# 3D genomic features across >50 diverse cell types reveal insights into the genomic architecture of childhood obesity

**DOI:** 10.1101/2023.08.30.23294092

**Authors:** Khanh B. Trang, Matthew C. Pahl, James A. Pippin, Chun Su, Sheridan H. Littleton, Prabhat Sharma, Nikhil N. Kulkarni, Louis R. Ghanem, Natalie A. Terry, Joan M. O’Brien, Yadav Wagley, Kurt D. Hankenson, Ashley Jermusyk, Jason W. Hoskins, Laufey T. Amundadottir, Mai Xu, Kevin M Brown, Stewart A. Anderson, Wenli Yang, Paul M. Titchenell, Patrick Seale, Laura Cook, Megan K. Levings, Babette S. Zemel, Alessandra Chesi, Andrew D. Wells, Struan F.A. Grant

## Abstract

The prevalence of childhood obesity is increasing worldwide, along with the associated common comorbidities of type 2 diabetes and cardiovascular disease in later life. Motivated by evidence for a strong genetic component, our prior genome-wide association study (GWAS) efforts for childhood obesity revealed 19 independent signals for the trait; however, the mechanism of action of these loci remains to be elucidated. To molecularly characterize these childhood obesity loci we sought to determine the underlying causal variants and the corresponding effector genes within diverse cellular contexts. Integrating childhood obesity GWAS summary statistics with our existing 3D genomic datasets for 57 human cell types, consisting of high-resolution promoter-focused Capture-C/Hi-C, ATAC-seq, and RNA-seq, we applied stratified LD score regression and calculated the proportion of genome-wide SNP heritability attributable to cell type-specific features, revealing pancreatic alpha cell enrichment as the most statistically significant. Subsequent chromatin contact-based fine-mapping was carried out for genome-wide significant childhood obesity loci and their linkage disequilibrium proxies to implicate effector genes, yielded the most abundant number of candidate variants and target genes at the *BDNF*, *ADCY3*, *TMEM18* and *FTO* loci in skeletal muscle myotubes and the pancreatic beta-cell line, EndoC-BH1. One novel implicated effector gene, *ALKAL2* – an inflammation-responsive gene in nerve nociceptors – was observed at the key TMEM18 locus across multiple immune cell types. Interestingly, this observation was also supported through colocalization analysis using expression quantitative trait loci (eQTL) derived from the Genotype-Tissue Expression (GTEx) dataset, supporting an inflammatory and neurologic component to the pathogenesis of childhood obesity. Our comprehensive appraisal of 3D genomic datasets generated in a myriad of different cell types provides genomic insights into pediatric obesity pathogenesis.

**KEY POINTS:** *Question:* What are the causal variants and corresponding effector genes conferring pediatric obesity susceptibility in different cellular contexts?

*Findings:* Our method of assessing 3D genomic data across a range of cell types revealed heritability enrichment of childhood obesity variants, particularly within pancreatic alpha cells. The mapping of putative causal variants to cis-regulatory elements revealed candidate effector genes for cell types spanning metabolic, neural, and immune systems.

*Meaning:* We gain a systemic view of childhood obesity genomics by leveraging 3D techniques that implicate regulatory regions harboring causal variants, providing insights into the disease pathogenesis across different cellular systems.

## Supplementary material for "3D genomic features across >50 diverse cell types reveal insights into the genomic architecture of childhood obesity": eTables1-7 (part 1 of 3)

### Sheet: TOC
Table of contents
eTable 1	Data resources of 57 cell types
eTable 2	771 proxies in linkage with 19 original sentinel childhood obesity signals, reported by TopLD and Ldlink
eTable 3	Variant-to-gene mapping results
eTable 4	60 enriched KEGG pathways by pathfindR analysis
eTable 5	39 enriched KEGG pathways by customized SPIA analysis
eTable 6	Colocalization analysis summary from ColocQuiaL. Highlighted rows are concordance with variant-to-gene mapping
eTable 7	Predicted transcription factor binding by motifbreakR to be disrupted by obesity variants

### Sheet: eTable 1
eTable 1 - Data resources of 57 cell types
#	Cell line/type	Name	Sample collection and preparation	3C/Hi-C library generation and analysis	ATAC-seq library generation and analysis	RNA-seq library generation and analysis	System grouping
1	Epstein-Barr Virus transformed lymphoblastoid cell line	PGF					immune
2	Germinal center B cell-like (subest of diffuse large B cell lymphoma)	GCB	[1]	[1]	[1]	[1]	immune
3	Naïve B cell	NaiveB	[1]	[1]	[1]	[1]	immune
4	Monocytes	Monocytes	[1]	[1]	[1]	[1]	immune
5	Plasmacytoid dendritic cells	pDC					immune
6	CD1c+ conventional dendritic cells	cDC_CD1c					immune
7	Natural killer cells	NK					immune
8	Naïve T cell	NaiveT	[2]	[2]	[2]	[2]	immune
9	PBMC isolated naïve CD4+ T cells 24h stimulated	NaiveT_24h	[3]	[3]	[3]	[3]	immune
10	PBMC isolated naïve CD4+ T cells 8hr stimulated	NaiveT_8h	[3]	[3]	[3]	[3]	immune
11	PBMC isolated naïve CD4+ T cells unstimulated	NaiveT_unsti	[3]	[3]	[3]	[3]	immune
12	T follicular helper cells	TFH	[2]	[2]	[2]	[2]	immune
13	T helper 17 cells - activated	Th17_act					immune
14	T helper 17 cells	Th17					immune
15	T helper 1 cells - activated	Th1_act					immune
16	T helper 1 cells	Th1					immune
17	T helper 2 cells - activated	Th2_act					immune
18	T helper 2 cells	Th2					immune
19	T regulatory type 1 cells - activated	TR1_act					immune
20	T regulatory type 1 cells	TR1					immune
21	Regulatory T cells - activated	Treg_act					immune
22	Regulatory T cells	Treg					immune
23	Human mesenchymal stem cells derived adipocytes	Adipo_hMSC	[4]	[4]	[4]	[4]	metabolic
24	Differentiated Simpson Golabi Behmel Syndrome adipocytes	Adipo_SGBS	[5, 6]				metabolic
25	Differentiated adipocytes	Adipocytes					metabolic
26	Undifferentiated SGBS adipocytes	PreAdipo_SGBS	[5, 6]				metabolic
27	Pre-adipocytes	PreAdipocytes					metabolic
28	Enteroid cells	Enteroid	[7]	[7]	[7]	NA	metabolic
29	HepG2 cell line	HEPG2	[8, 9]	[9]		[9]	metabolic
30	Induced pluripotent stem cells derived hepatocytes	Hepato_iPSC	[10]	[10]	[10]	[10]	metabolic
31	Hepatocytes	Hepatocytes					metabolic
32	Primary human skeletal muscle myotubes	Myotubes					metabolic
33	Permissive human fetal osteoblastic cell line	hFOB_Perm	[11]		[11]		metabolic
34	Differentiated human fetal osteoblastic cell line	hFOB_Diff	[11]		[11]		metabolic
35	Human mesenchymal stem cells BMP2-induced osteoblast	Osteo_hMSC	[4]	[4]	[4]	[4]	metabolic
36	Human pancreatic cancer cell line	MiaPaCa				NA	metabolic
37	Epithelioid carcinoma cell line derived from human pancreas	Panc1				NA	metabolic
38	Pancreatic acinar cells	Panc_Acinar				NA	metabolic
39	Pancreatic acinar cells (single cell)	Panc_Acinar(sc)	[12]	[12]	[12]	[12]	metabolic
40	Pancreatic alpha cells	Panc_Alpha	[13]	[13]	[13]	[13]	metabolic
41	Pancreatic alpha cells (single cell)	Panc_Alpha(sc)	[12]	[12]	[12]	[12]	metabolic
42	Pancreatic beta cell line EndoC-BH1	EndoC_BH1	[13]	[13]	[13]	[13]	metabolic
43	Pancreatic beta cells (single cell)	Panc_Beta(sc)	[12]	[12]	[12]	[12]	metabolic
44	Astrocytes (Lonza optimized Protocol)	Astrocytes	[14]	[14]	[14]	[14]	neural
45	Activate microglia	Microglia_act					neural
46	Immortalized human embryonic microglial cells	Microglia					neural
47	hESC-derived hypothalamic neurons	HNs_hESC	[15]	[15]	[15]	[15]	neural
48	Induced pluripotent stem cells derived neurons	Neurons_iPSC	[16]	[16]	[16]	[16]	neural
49	hESC-derived hypothalamic progenitors	NPC_hESC	[15]	[15]	[15]	[15]	neural
50	Induced pluripotent stem cells derived neural progenitors	NPC_iPSC	[16]	[16]	[16]	[16]	neural
51	Human embryonic stem cells	hESC	[15]	[15]	[15]	[15]	other
52	Pluripotent human embryonal carcinoma cell line	NTERA2	[17]	[17]	[17]	NA	other
53	Melanocytes (European)	Melano_EUR	[18]	[18]	[18]	NA	other
54	Melanocytes (African American)	Melano_YRI	[18]	[18]	[18]	NA	other
55	Human mesenchymal stem cells	hMSC	[4]	[4]	[4]	[4]	other
56	Human trabecular meshwork cells	hTM					other
57	Colorectal adenocarcinoma ascites derived cells	NCIH716				NA	other
References
1	Pahl, M.C., et al., Implicating effector genes at COVID-19 GWAS loci using promoter-focused Capture-C in disease-relevant immune cell types. Genome Biology, 2022. 23(1): p. 125.
2	Su, C., et al., Mapping effector genes at lupus GWAS loci using promoter Capture-C in follicular helper T cells. Nature Communications, 2020. 11(1): p. 3294.
3	Pahl, M.C., et al., Dynamic chromatin architecture identifies new autoimmune-associated enhancers for IL2 and novel genes regulating CD4+ T cell activationeLife13:RP96852
4	Chesi, A., et al., Genome-scale Capture C promoter interactions implicate effector genes at GWAS loci for bone mineral density. Nature Communications, 2019. 10(1): p. 1-11.
5	Wabitsch, M., et al., Characterization of a human preadipocyte cell strain with high capacity for adipose differentiation. Int J Obes Relat Metab Disord, 2001. 25(1): p. 8-15.
6	Kim, R.J., et al., HIV Protease Inhibitor-Specific Alterations in Human Adipocyte Differentiation and Metabolism. Obesity, 2006. 14(6): p. 994-1002.
7	Lasconi, C., et al., Variant-to-Gene-Mapping Analyses Reveal a Role for the Hypothalamus in Genetic Susceptibility to Inflammatory Bowel Disease. Cell Mol Gastroenterol Hepatol, 2021. 11(3): p. 667-682.
8	Johnson, M.E., et al., Two novel type 2 diabetes loci revealed through integration of TCF7L2 DNA occupancy and SNP association data. BMJ Open Diabetes Res Care, 2014. 2(1): p. e000052.
9	Çalışkan, M., et al., Genetic and Epigenetic Fine Mapping of Complex Trait Associated Loci in the Human Liver. The American Journal of Human Genetics, 2019. 105(1): p. 89-107.
10	Ramdas, S., et al., A multi-layer functional genomic analysis to understand noncoding genetic variation in lipids. The American Journal of Human Genetics, 2022. 109(8): p. 1366-1387.
11	Conery, Mitchell et al. “GWAS-informed data integration and non-coding CRISPRi screen illuminate genetic etiology of bone mineral density.” bioRxiv : the preprint server for biology 2024.03.19.585778. 20 Mar. 2024, doi:10.1101/2024.03.19.585778. Preprint.
12	Su, C., et al., 3D chromatin maps of the human pancreas reveal lineage-specific regulatory architecture of T2D risk. Cell Metabolism, 2022. 34(9).
13	Lasconi, C., et al., Variant-to-gene-mapping analyses reveal a role for pancreatic islet cells in conferring genetic susceptibility to sleep-related traits. Sleep, 2022. 45(8).
14	Littleton, Sheridan H et al. “Variant-to-function analysis of the childhood obesity chr12q13 locus implicates rs7132908 as a causal variant within the 3' UTR of FAIM2.” Cell genomics vol. 4,5 (2024): 100556. doi:10.1016/j.xgen.2024.100556
15	Pahl, M.C., et al., Cis-regulatory architecture of human ESC-derived hypothalamic neuron differentiation aids in variant-to-gene mapping of relevant complex traits. Nature Communications, 2021. 12(1): p. 1-12.
16	Su, C., et al., 3D promoter architecture re-organization during iPSC-derived neuronal cell differentiation implicates target genes for neurodevelopmental disorders. Progress in Neurobiology, 2021. 201: p. 102000.
17	Pluta, J., et al., Identification of 22 susceptibility loci associated with testicular germ cell tumors. Nature Communications, 2021. 12(1): p. 4487.
18	Xu, M., et al., A UVB-responsive common variant at chromosome band 7p21.1 confers tanning response and melanoma risk via regulation of the aryl hydrocarbon receptor, AHR. The American Journal of Human Genetics, 2021. 108(9): p. 1611-1630.
NA	Unavailable
Empty cell	Data provided upon requested
				Littleton SH, Trang KB, Volpe CM, et al. Variant-to-function analysis of the childhood obesity chr12q13 locus implicates rs7132908 as a causal variant within the 3’ UTR of FAIM2. bioRxiv. 2023:2023.08.21.553157. doi:10.1101/2023.08.21.553157

### Sheet: eTable 2
eTable 2 - 771 proxies in linkage with 19 original sentinel childhood obesity signals, reported by TopLD and Ldlink
proxy_rsid	index_rsid	Chrom	Variant pos	Number of celltypes have it in chromatin loops	Number of celltypes have it in open chromatin loops2	Number of celltypes have it in OCRs	Number of celltypes have it in cREs	locus	Number of target genes	Number of cell types
chr1:74532462:CT:C	rs10493544	chr1	74532462	2	0	0		TNNI3K
chr11:28023883:AT:A	rs10835310	chr11	28023883	6	0	0		METTL15
chr11:28165713:TA:T	rs10835310	chr11	28165713	5	0	0		METTL15
chr16:3972234:CT:C	rs2540031	chr16	3972234	17	3	0		ADCY9
chr2:24883356:TA:T	rs4077678	chr2	24883356	13	2	0		ADCY3
chr2:630553:GA:G	rs7579427	chr2	630553	16	1	0		TMEM18
chr2:633079:AT:A	rs7579427	chr2	633079	20	1	0		TMEM18
chr2:635607:TA:T	rs7579427	chr2	635607	36	19	0		TMEM18
chr7:93582968:GT:G	rs10224397	chr7	93582968	3	0	0		CALCR
rs1008533	rs1437206	chr20	55890719	6	0	0		CBLN4
rs10165451	rs4077678	chr2	24892374	10	0	0		ADCY3
rs10166979	rs7579427	chr2	640701	24	3	0		TMEM18
rs10169736	rs7579427	chr2	641082	24	3	0		TMEM18
rs10172769	rs7579427	chr2	646345	22	0	0		TMEM18
rs10173167	rs7579427	chr2	646767	23	0	0		TMEM18
rs10182181	rs4077678	chr2	24927427	10	2	2		ADCY3
rs10182458	rs4077678	chr2	24927772	10	2	0		ADCY3
rs10186242	rs4077678	chr2	24907815	12	0	0		ADCY3
rs10188334	rs7579427	chr2	653874	26	4	0		TMEM18
rs10189761	rs7579427	chr2	646364	22	0	0		TMEM18
rs10190052	rs7579427	chr2	646674	23	0	0		TMEM18
rs10190313	rs7579427	chr2	647577	23	0	0		TMEM18
rs10192350	rs7579427	chr2	652607	22	4	0		TMEM18
rs10193244	rs7579427	chr2	647580	23	0	0		TMEM18
rs10198275	rs4077678	chr2	24907673	12	0	0		ADCY3
rs10198356	rs4077678	chr2	24907723	12	0	0		ADCY3
rs10200566	rs4077678	chr2	24907593	12	0	0		ADCY3
rs10203386	rs4077678	chr2	24913997	15	0	1	1	ADCY3	1	1
rs10203482	rs4077678	chr2	24914047	15	1	1	1	ADCY3	1	1
rs10206196	rs4077678	chr2	24914454	17	1	0		ADCY3
rs10224397	rs10224397	chr7	93740055	54	32	50	32	CALCR	19	32
rs1032090	rs10835310	chr11	28155995	9	1	0		METTL15
rs1032091	rs10835310	chr11	28270531	5	0	0		METTL15
rs1040070	rs10493544	chr1	74512186	5	0	3	1	TNNI3K	4	1
rs10444268	rs10835310	chr11	28341231	4	1	0		METTL15
rs10468280	rs56094641	chr16	53793567	7	0	0		FTO
rs10493544	rs10493544	chr1	74618151	38	17	54	14	TNNI3K	14	14
rs10545805	rs10224397	chr7	93624847	6	0	0		CALCR
rs10627338	rs2749808	chr20	55583672	9	0	0		CBLN4
rs1075847	rs2206277	chr6	50869063	8	0	0		TFAP2B
rs10767697	rs10835310	chr11	28149228	6	0	0		METTL15
rs10767705	rs10835310	chr11	28242794	2	0	1		METTL15
rs10767710	rs10835310	chr11	28280919	5	0	0		METTL15
rs10767712	rs10835310	chr11	28313041	4	0	0		METTL15
rs10789396	rs10493544	chr1	74548678	5	0	0		TNNI3K
rs10835211	rs17309874	chr11	27679818	10	3	3		BDNF
rs10835251	rs10835310	chr11	27984189	7	0	0		METTL15
rs10835259	rs10835310	chr11	28015706	5	0	0		METTL15
rs10835264	rs10835310	chr11	28031275	2	0	0		METTL15
rs10835275	rs10835310	chr11	28141129	5	0	0		METTL15
rs10835280	rs10835310	chr11	28171691	5	0	0		METTL15
rs10835282	rs10835310	chr11	28185571	6	0	0		METTL15
rs10835286	rs10835310	chr11	28204398	2	0	0		METTL15
rs10835294	rs10835310	chr11	28245153	6	0	1		METTL15
rs10835296	rs10835310	chr11	28248337	5	0	0		METTL15
rs10835298	rs10835310	chr11	28253700	7	1	0		METTL15
rs10835307	rs10835310	chr11	28312986	4	0	0		METTL15
rs10835310	rs10835310	chr11	28434110	20	6	35	5	METTL15	3	5
rs10865315	rs4077678	chr2	24877869	12	0	0		ADCY3
rs10865548	rs7579427	chr2	631606	18	1	0		TMEM18
rs10865549	rs7579427	chr2	631759	18	1	0		TMEM18
rs10865550	rs7579427	chr2	641718	24	3	3	2	TMEM18	8	2
rs10865551	rs7579427	chr2	641863	24	3	4	3	TMEM18	8	3
rs10871777	rs6567160	chr18	60184530	16	0	0		MC4R
rs10890130	rs10493544	chr1	74539191	5	1	0		TNNI3K
rs10913469	rs539515	chr1	177944384	14	4	1		SEC16B
rs10938397	rs925494	chr4	45180510	4	0	0		GNPDA2
rs10938398	rs925494	chr4	45184122	4	0	2		GNPDA2
rs11030088	rs17309874	chr11	27624700	10	1	0		BDNF
rs11030102	rs17309874	chr11	27660049	49	5	1	1	BDNF	3	1
rs11030105	rs17309874	chr11	27669019	6	0	0		BDNF
rs11030107	rs17309874	chr11	27673288	13	3	2	1	BDNF	1	1
rs11030193	rs10835310	chr11	28032740	7	0	0		METTL15
rs11030197	rs10835310	chr11	28049433	14	4	8	4	METTL15	1	4
rs11030201	rs10835310	chr11	28061342	11	0	0		METTL15
rs11030203	rs10835310	chr11	28068759	6	0	0		METTL15
rs11030204	rs10835310	chr11	28069134	6	0	1		METTL15
rs11030223	rs10835310	chr11	28140737	5	0	0		METTL15
rs11030227	rs10835310	chr11	28151578	5	0	0		METTL15
rs11030228	rs10835310	chr11	28151615	5	0	0		METTL15
rs11030259	rs10835310	chr11	28236032	1	0	0		METTL15
rs11030262	rs10835310	chr11	28244995	6	0	0		METTL15
rs11030267	rs10835310	chr11	28279792	7	0	0		METTL15
rs11075985	rs56094641	chr16	53771295	15	6	0		FTO
rs11075988	rs56094641	chr16	53785859	7	1	0		FTO
rs11075989	rs56094641	chr16	53785965	7	1	0		FTO
rs11075990	rs56094641	chr16	53785981	7	1	0		FTO
rs11075991	rs56094641	chr16	53786025	7	1	0		FTO
rs11075992	rs56094641	chr16	53786154	7	1	0		FTO
rs11075993	rs56094641	chr16	53803232	4	0	1		FTO
rs11127483	rs7579427	chr2	623691	35	3	0		TMEM18
rs11127484	rs7579427	chr2	623798	35	3	0		TMEM18
rs11127485	rs7579427	chr2	632028	20	1	0		TMEM18
rs11127486	rs7579427	chr2	632101	20	1	0		TMEM18
rs11127487	rs7579427	chr2	639900	27	11	0		TMEM18
rs11127488	rs7579427	chr2	646061	22	0	0		TMEM18
rs11127489	rs7579427	chr2	646081	22	0	0		TMEM18
rs11127490	rs7579427	chr2	646110	22	0	0		TMEM18
rs11127491	rs7579427	chr2	646145	22	0	0		TMEM18
rs11134679	rs2053682	chr5	171196387	9	0	0		RANBP17
rs11152213	rs6567160	chr18	60185715	11	0	0		MC4R
rs11210476	rs10493544	chr1	74529766	4	1	0		TNNI3K
rs11210477	rs10493544	chr1	74539679	5	1	0		TNNI3K
rs11210478	rs10493544	chr1	74542727	4	0	1		TNNI3K
rs1121980	rs56094641	chr16	53775335	18	12	3		FTO
rs112246716	rs1437206	chr20	55889317	2	0	0		CBLN4
rs112502508	rs7132908	chr12	49852469	11	0	0		FAIM2
rs112697235	rs10224397	chr7	93583863	1	0	0		CALCR
rs11307648	rs2206277	chr6	50866052	9	0	0		TFAP2B
rs11327262	rs7579427	chr2	632578	20	1	0		TMEM18
rs11329640	rs10835310	chr11	28312565	4	0	0		METTL15
rs11461579	rs10835310	chr11	28163154	8	0	0		METTL15
rs114670539	rs114670539	chr2	206299611	56	54	57	54	GPR1	51	54
rs11471124	rs2749808	chr20	55577985	8	0	0		CBLN4
rs11500197	rs17309874	chr11	27685862	7	0	0		BDNF
rs115067791	rs114670539	chr2	206168582	7	0	0		GPR1
rs115319174	rs114670539	chr2	206201750	11	0	1	1	GPR1	1	1
rs115910474	rs7579427	chr2	630555	16	1	0		TMEM18
rs11642015	rs56094641	chr16	53768582	10	6	30	6	FTO	16	6
rs11675198	rs4077678	chr2	24884720	13	2	0		ADCY3
rs11675457	rs4077678	chr2	24856901	18	3	2	1	ADCY3	1	1
rs11676272	rs4077678	chr2	24918669	55	25	0		ADCY3
rs11683929	rs4077678	chr2	24869000	14	1	0		ADCY3
rs11686663	rs4077678	chr2	24884890	16	2	0		ADCY3
rs11687052	rs7579427	chr2	623740	35	3	0		TMEM18
rs11687089	rs4077678	chr2	24860057	13	1	4		ADCY3
rs11689543	rs4077678	chr2	24907571	12	0	0		ADCY3
rs11689546	rs4077678	chr2	24907582	12	0	0		ADCY3
rs11693654	rs4077678	chr2	24884728	13	2	0		ADCY3
rs11699289	rs1437206	chr20	55903343	0	0	0		CBLN4
rs11892869	rs4077678	chr2	24873823	14	5	3		ADCY3
rs11900505	rs4077678	chr2	24909117	18	3	0		ADCY3
rs11906093	rs1437206	chr20	55881176	4	1	1		CBLN4
rs11907491	rs1437206	chr20	55902008	0	0	0		CBLN4
rs12041852	rs10493544	chr1	74537816	6	1	0		TNNI3K
rs12041912	rs10493544	chr1	74538026	6	1	0		TNNI3K
rs12042908	rs10493544	chr1	74532078	2	0	1		TNNI3K
rs12106166	rs1437206	chr20	55902914	0	0	0		CBLN4
rs12142020	rs10493544	chr1	74534327	2	0	12		TNNI3K
rs12149574	rs56094641	chr16	53806613	8	0	0		FTO
rs12149832	rs56094641	chr16	53808996	6	4	2		FTO
rs12294035	rs10835310	chr11	28118072	8	0	0		METTL15
rs12360577	rs10835310	chr11	28108928	28	26	0		METTL15
rs12361167	rs10835310	chr11	28299183	6	0	1		METTL15
rs12363812	rs10835310	chr11	27984775	7	0	1		METTL15
rs12367809	rs7132908	chr12	49862280	13	0	0		FAIM2
rs12463617	rs7579427	chr2	629244	15	1	0		TMEM18
rs12476198	rs7579427	chr2	625347	32	1	0		TMEM18
rs12507026	rs925494	chr4	45179317	4	0	1		GNPDA2
rs12524834	rs2206277	chr6	50925730	3	0	4		TFAP2B
rs12529728	rs2206277	chr6	50928917	3	0	0		TFAP2B
rs12566985	rs10493544	chr1	74536509	6	1	0		TNNI3K
rs12568287	rs10493544	chr1	74538128	6	1	0		TNNI3K
rs12623218	rs7579427	chr2	632146	20	1	0		TMEM18
rs12641981	rs925494	chr4	45177866	5	0	0		GNPDA2
rs1266155	rs539515	chr1	177912289	10	4	0		SEC16B
rs12704687	rs10224397	chr7	93640179	1	0	0		CALCR
rs12713422	rs4077678	chr2	24911628	12	2	0		ADCY3
rs12714413	rs7579427	chr2	642253	24	3	2	1	TMEM18	7	1
rs12714414	rs7579427	chr2	651407	26	2	0		TMEM18
rs12714415	rs7579427	chr2	651430	26	2	0		TMEM18
rs12806548	rs10835310	chr11	28131299	8	0	0		METTL15
rs12967135	rs6567160	chr18	60181790	8	0	0		MC4R
rs12967878	rs6567160	chr18	60159337	5	0	0		MC4R
rs12992154	rs7579427	chr2	632300	20	1	0		TMEM18
rs12992672	rs7579427	chr2	632592	20	1	0		TMEM18
rs12993295	rs7579427	chr2	632808	20	1	0		TMEM18
rs12995480	rs7579427	chr2	629881	15	1	0		TMEM18
rs12995666	rs7579427	chr2	629959	15	1	0		TMEM18
rs12997450	rs7579427	chr2	630113	15	1	0		TMEM18
rs13003430	rs4077678	chr2	24911475	12	2	0		ADCY3
rs13007080	rs7579427	chr2	630024	15	1	0		TMEM18
rs13007086	rs7579427	chr2	630034	15	1	0		TMEM18
rs13008590	rs7579427	chr2	630788	18	1	0		TMEM18
rs13012571	rs7579427	chr2	632550	20	1	0		TMEM18
rs13013021	rs7579427	chr2	632723	20	1	0		TMEM18
rs13019149	rs4077678	chr2	24870282	17	1	0		ADCY3
rs13021737	rs7579427	chr2	632348	20	1	0		TMEM18
rs13022164	rs7579427	chr2	632536	20	1	0		TMEM18
rs13022337	rs7579427	chr2	632609	20	1	0		TMEM18
rs13027828	rs7579427	chr2	632379	20	1	0		TMEM18
rs13028252	rs7579427	chr2	632529	20	1	0		TMEM18
rs13028310	rs7579427	chr2	632591	20	1	0		TMEM18
rs13028737	rs7579427	chr2	630782	18	1	0		TMEM18
rs13035244	rs4077678	chr2	24911140	12	2	0		ADCY3
rs13035713	rs7579427	chr2	633659	36	19	0		TMEM18
rs13130484	rs925494	chr4	45173674	6	0	0		GNPDA2
rs1320330	rs7579427	chr2	622225	35	3	1	1	TMEM18	10	1
rs1320331	rs7579427	chr2	622161	35	3	1	1	TMEM18	10	1
rs1320332	rs7579427	chr2	621954	35	3	3	2	TMEM18	10	2
rs1320336	rs7579427	chr2	650012	15	2	2		TMEM18
rs1320337	rs7579427	chr2	649867	20	2	2		TMEM18
rs1320338	rs7579427	chr2	649347	15	2	1	1	TMEM18	2	1
rs13228850	rs10224397	chr7	93641961	1	0	0		CALCR
rs13240254	rs10224397	chr7	93658724	3	0	0		CALCR
rs13386517	rs7579427	chr2	650479	21	2	3		TMEM18
rs13386627	rs7579427	chr2	650560	21	2	3		TMEM18
rs13386964	rs7579427	chr2	650828	21	2	2		TMEM18
rs13387090	rs7579427	chr2	650974	21	2	2		TMEM18
rs13387091	rs7579427	chr2	650980	21	2	2		TMEM18
rs13387729	rs4077678	chr2	24853257	32	1	0		ADCY3
rs13387939	rs7579427	chr2	637498	22	16	5	2	TMEM18	4	2
rs13388043	rs7579427	chr2	637597	22	16	3	2	TMEM18	4	2
rs13391851	rs7579427	chr2	642467	24	3	1	1	TMEM18	7	1
rs13393304	rs7579427	chr2	637830	22	16	1		TMEM18
rs13396119	rs7579427	chr2	637508	22	16	5	2	TMEM18	4	2
rs13396935	rs7579427	chr2	653195	26	4	0		TMEM18
rs13397165	rs7579427	chr2	653354	26	4	0		TMEM18
rs13401686	rs7579427	chr2	650519	21	2	3		TMEM18
rs13405307	rs7579427	chr2	650973	21	2	2		TMEM18
rs13407913	rs4077678	chr2	24874775	15	5	0		ADCY3
rs13410999	rs4077678	chr2	24875070	15	5	7	2	ADCY3	2	2
rs13412194	rs7579427	chr2	653245	26	4	0		TMEM18
rs13412197	rs7579427	chr2	653250	26	4	0		TMEM18
rs13415094	rs7579427	chr2	653093	26	4	1	1	TMEM18	8	1
rs1384904	rs10835310	chr11	28173148	5	0	0		METTL15
rs138964083	rs114670539	chr2	206043330	10	0	0		GPR1
rs141837986	rs114670539	chr2	206110030	8	0	0		GPR1
rs1421085	rs56094641	chr16	53767042	11	3	2		FTO
rs1421086	rs56094641	chr16	53767431	11	3	0		FTO
rs143538953	rs1437206	chr20	55902121	0	0	0		CBLN4
rs1437206	rs1437206	chr20	56007220	38	5	19	3	CBLN4	3	3
rs1437207	rs1437206	chr20	55907188	6	0	0		CBLN4
rs1445796	rs2053682	chr5	171156565	7	1	0		RANBP17
rs1445799	rs2053682	chr5	171173019	9	0	0		RANBP17
rs144582188	rs925494	chr4	45163633	6	0	0		GNPDA2
rs145101485	rs2206277	chr6	50918523	0	0	0		TFAP2B
rs1483861	rs10835310	chr11	28156332	7	0	0		METTL15
rs150493526	rs1437206	chr20	55850966	0	0	0		CBLN4
rs151123970	rs10224397	chr7	93586214	0	0	0		CALCR
rs1514173	rs10493544	chr1	74529426	4	1	0		TNNI3K
rs1514174	rs10493544	chr1	74527379	4	1	2		TNNI3K
rs1514175	rs10493544	chr1	74525960	4	0	1		TNNI3K
rs1514176	rs10493544	chr1	74525912	4	0	2		TNNI3K
rs1514177	rs10493544	chr1	74525718	4	0	2		TNNI3K
rs1529897	rs4077678	chr2	24863958	12	1	4	1	ADCY3	1	1
rs1541984	rs4077678	chr2	24859545	22	3	0		ADCY3
rs1550110	rs4077678	chr2	24901694	13	0	0		ADCY3
rs1558901	rs56094641	chr16	53769275	10	6	0		FTO
rs1558902	rs56094641	chr16	53769662	16	6	0		FTO
rs1564745	rs10835310	chr11	28270008	6	0	0		METTL15
rs1608871	rs10835310	chr11	28032086	7	0	0		METTL15
rs16880854	rs2206277	chr6	50937168	8	0	0		TFAP2B
rs16880869	rs2206277	chr6	50941279	8	0	0		TFAP2B
rs16978998	rs1437206	chr20	55855411	8	0	0		CBLN4
rs16979003	rs1437206	chr20	55857237	5	0	0		CBLN4
rs17175518	rs6567160	chr18	60183350	5	0	0		MC4R
rs17244296	rs10835310	chr11	28074556	6	0	0		METTL15
rs17309874	rs17309874	chr11	27745689	55	54	57	54	BDNF	26	54
rs17700144	rs6567160	chr18	60144750	6	2	0		MC4R
rs17782313	rs6567160	chr18	60183864	5	0	0		MC4R
rs17817449	rs56094641	chr16	53779455	9	5	2		FTO
rs17817497	rs56094641	chr16	53781523	8	1	11	1	FTO	2	1
rs17817712	rs56094641	chr16	53787213	7	1	0		FTO
rs17817964	rs56094641	chr16	53794154	8	0	0		FTO
rs184033703	rs114670539	chr2	206091414	9	1	0		GPR1
rs1865689	rs4077678	chr2	24885328	14	3	1		ADCY3
rs190572876	rs114670539	chr2	206107318	8	2	0		GPR1
rs1928185	rs2206277	chr6	50967800	19	0	0		TFAP2B
rs2033653	rs4077678	chr2	24880577	13	1	0		ADCY3
rs2033654	rs4077678	chr2	24880239	13	1	0		ADCY3
rs2033655	rs4077678	chr2	24878223	13	0	0		ADCY3
rs2033656	rs4077678	chr2	24878033	13	0	0		ADCY3
rs2046372	rs10835310	chr11	28203506	5	0	0		METTL15
rs2051748	rs10224397	chr7	93570262	27	2	0		CALCR
rs2051931	rs10224397	chr7	93613748	5	0	0		CALCR
rs2053682	rs2053682	chr5	171272323	26	7	45	7	RANBP17	10	7
rs2076308	rs2206277	chr6	50823927	14	5	0		TFAP2B
rs2108164	rs10224397	chr7	93609028	6	0	0		CALCR
rs2128956	rs10835310	chr11	28183205	4	0	0		METTL15
rs2128958	rs10835310	chr11	28143314	7	0	0		METTL15
rs2140886	rs10835310	chr11	28060874	11	0	0		METTL15
rs2140887	rs10835310	chr11	28019800	6	0	0		METTL15
rs2168711	rs6567160	chr18	60181298	4	0	0	1	MC4R	1	1
rs2190333	rs10224397	chr7	93615859	6	0	0		CALCR
rs2206277	rs2206277	chr6	50930813	55	26	53	25	TFAP2B	8	25
rs2207139	rs2206277	chr6	50877777	4	0	0		TFAP2B
rs2214872	rs10224397	chr7	93621319	9	4	0		CALCR
rs2238435	rs2540031	chr16	3964281	33	6	0		ADCY9
rs2244665	rs2749808	chr20	55578701	8	0	0		CBLN4
rs2244669	rs2749808	chr20	55578811	8	0	0		CBLN4
rs2244900	rs2749808	chr20	55580478	8	0	0		CBLN4
rs2247627	rs2749808	chr20	55570028	5	0	0		CBLN4
rs2247698	rs2749808	chr20	55570176	5	0	0		CBLN4
rs2247859	rs2749808	chr20	55572028	3	0	0		CBLN4
rs2251307	rs10224397	chr7	93577724	9	3	0		CALCR
rs2339233	rs2053682	chr5	171146774	9	0	0		RANBP17
rs2339234	rs2053682	chr5	171185542	8	0	0		RANBP17
rs2344508	rs10493544	chr1	74534029	2	0	0		TNNI3K
rs2354426	rs10835310	chr11	28238897	5	0	1		METTL15
rs2374648	rs10224397	chr7	93614764	7	0	0		CALCR
rs2384055	rs4077678	chr2	24862399	12	1	0		ADCY3
rs2384057	rs4077678	chr2	24877298	13	0	0		ADCY3
rs2384058	rs4077678	chr2	24877459	13	0	0		ADCY3
rs2384059	rs4077678	chr2	24877469	13	0	0		ADCY3
rs2384061	rs4077678	chr2	24912751	12	0	3		ADCY3
rs2519569	rs10224397	chr7	93668803	4	0	0		CALCR
rs2528521	rs10224397	chr7	93575232	43	21	30	19	CALCR	8	19
rs2528528	rs10224397	chr7	93575784	42	20	25	17	CALCR	8	17
rs2528529	rs10224397	chr7	93603016	4	0	1		CALCR
rs2528536	rs10224397	chr7	93616611	7	0	0		CALCR
rs2528537	rs10224397	chr7	93618076	11	0	0		CALCR
rs2528539	rs10224397	chr7	93619639	6	0	0		CALCR
rs2528540	rs10224397	chr7	93623527	7	2	1		CALCR
rs2528542	rs10224397	chr7	93637056	5	0	0		CALCR
rs2528544	rs10224397	chr7	93641479	1	0	0		CALCR
rs2531995	rs2540031	chr16	3963466	33	13	7	5	ADCY9	10	5
rs2540031	rs2540031	chr16	4067566	57	46	57	46	ADCY9	38	46
rs2555109	rs2740752	chr17	48588643	54	6	0		HOXB5
rs2601781	rs2540031	chr16	3967391	15	0	0		ADCY9
rs2677077	rs10224397	chr7	93629905	8	0	0		CALCR
rs2677078	rs10224397	chr7	93628674	7	0	0		CALCR
rs2677079	rs10224397	chr7	93627089	8	0	0		CALCR
rs2677080	rs10224397	chr7	93626910	9	0	0		CALCR
rs2677085	rs10224397	chr7	93626022	7	0	0		CALCR
rs2677086	rs10224397	chr7	93579258	11	3	0		CALCR
rs2677089	rs10224397	chr7	93630779	6	0	0		CALCR
rs2677095	rs10224397	chr7	93621922	9	4	2	1	CALCR	1	1
rs2677096	rs10224397	chr7	93617185	7	0	0		CALCR
rs2740752	rs2740752	chr17	48687246	57	56	56	56	HOXB5	87	56
rs2749792	rs2749808	chr20	55579209	9	0	0		CBLN4
rs2749806	rs2749808	chr20	55573705	6	0	0		CBLN4
rs2749807	rs2749808	chr20	55573780	6	0	0		CBLN4
rs2749808	rs2749808	chr20	55673956	54	4	22	4	CBLN4	3	4
rs2749809	rs2749808	chr20	55574279	6	0	0		CBLN4
rs2770374	rs2749808	chr20	55568775	6	0	0		CBLN4
rs28567725	rs56094641	chr16	53792116	7	0	1		FTO
rs2860323	rs7579427	chr2	614210	9	0	0		TMEM18
rs2867108	rs7579427	chr2	650143	15	2	2		TMEM18
rs2867109	rs7579427	chr2	651030	21	2	2		TMEM18
rs2867110	rs7579427	chr2	651105	21	2	2		TMEM18
rs2867111	rs7579427	chr2	651286	26	2	0		TMEM18
rs2867112	rs7579427	chr2	651349	26	2	0		TMEM18
rs2867113	rs7579427	chr2	651365	26	2	0		TMEM18
rs2867114	rs7579427	chr2	651380	26	2	0		TMEM18
rs2867115	rs7579427	chr2	651382	26	2	0		TMEM18
rs2867122	rs7579427	chr2	624581	41	1	0		TMEM18
rs2867123	rs7579427	chr2	624524	41	1	0		TMEM18
rs2867124	rs7579427	chr2	622857	35	3	0		TMEM18
rs2867125	rs7579427	chr2	622827	35	3	0		TMEM18
rs2867131	rs7579427	chr2	610603	14	1	1		TMEM18
rs2883478	rs10835310	chr11	28113427	7	1	0		METTL15
rs28836469	rs4077678	chr2	24894346	12	0	0		ADCY3
rs2903489	rs7579427	chr2	649638	20	2	0		TMEM18
rs2903490	rs7579427	chr2	651290	26	2	0		TMEM18
rs2903492	rs7579427	chr2	624678	41	1	0		TMEM18
rs2947411	rs7579427	chr2	614168	9	0	0		TMEM18
rs3037312	rs4077678	chr2	24881810	15	2	2	1	ADCY3	1	1
rs3075558	rs539515	chr1	177906824	10	1	2		SEC16B
rs3205718	rs7132908	chr12	49868026	55	44	1	1	FAIM2	9	1
rs33937264	rs10835310	chr11	28053087	7	1	0		METTL15
rs34119520	rs7579427	chr2	632760	20	1	0		TMEM18
rs34132043	rs10835310	chr11	28216895	0	0	0		METTL15
rs34633411	rs6567160	chr18	60187461	5	0	0		MC4R
rs34664367	rs10493544	chr1	74534222	2	0	9		TNNI3K
rs34697209	rs4077678	chr2	24904525	14	0	0		ADCY3
rs34957084	rs10224397	chr7	93609651	6	0	0		CALCR
rs35142762	rs7579427	chr2	636790	37	29	47	25	TMEM18	16	25
rs35177510	rs4077678	chr2	24866725	15	1	0		ADCY3
rs35361355	rs6567160	chr18	60186055	11	0	0		MC4R
rs35362504	rs7579427	chr2	646941	23	0	0		TMEM18
rs35478252	rs925494	chr4	45175529	7	0	0		GNPDA2
rs35628463	rs7579427	chr2	653581	26	4	0		TMEM18
rs35631674	rs2053682	chr5	171184530	8	0	0		RANBP17
rs35636064	rs7579427	chr2	632087	20	1	0		TMEM18
rs35658495	rs10224397	chr7	93640151	1	0	0		CALCR
rs35796073	rs7579427	chr2	636819	37	29	47	25	TMEM18	16	25
rs35802221	rs7579427	chr2	632904	20	1	0		TMEM18
rs35803386	rs4077678	chr2	24883052	13	2	0		ADCY3
rs35913461	rs7579427	chr2	653575	26	4	0		TMEM18
rs36007978	rs4077678	chr2	24884843	16	2	0		ADCY3
rs36048912	rs4077678	chr2	24908615	13	2	3	2	ADCY3	1	2
rs3751812	rs56094641	chr16	53784548	7	1	0		FTO
rs3751814	rs56094641	chr16	53784812	7	1	0		FTO
rs3765680	rs10493544	chr1	74541324	5	0	0		TNNI3K
rs3765681	rs10493544	chr1	74541760	5	0	0		TNNI3K
rs3798519	rs2206277	chr6	50821065	51	16	0		TFAP2B
rs3798526	rs2206277	chr6	50842074	12	2	0		TFAP2B
rs3843261	rs10493544	chr1	74535042	2	0	2		TNNI3K
rs3845345	rs10493544	chr1	74536983	6	1	2		TNNI3K
rs3845347	rs10493544	chr1	74538364	7	1	0		TNNI3K
rs3857596	rs2206277	chr6	50937354	8	0	0		TFAP2B
rs3857599	rs2206277	chr6	50970534	4	0	0		TFAP2B
rs3894212	rs10493544	chr1	74535999	4	0	0		TNNI3K
rs3895907	rs10493544	chr1	74540343	5	0	0		TNNI3K
rs3903070	rs4077678	chr2	24900594	13	0	0		ADCY3
rs4077678	rs4077678	chr2	24999971	57	57	57	57	ADCY3	44	57
rs4423631	rs7579427	chr2	648758	27	2	0		TMEM18
rs4429506	rs7579427	chr2	652576	22	4	0		TMEM18
rs4452188	rs7579427	chr2	648810	27	2	0		TMEM18
rs4512801	rs10835310	chr11	28311854	3	0	0		METTL15
rs4613321	rs7579427	chr2	650647	21	2	3		TMEM18
rs4650277	rs10493544	chr1	74528037	5	1	4		TNNI3K
rs4711961	rs2206277	chr6	50865371	9	0	0		TFAP2B
rs4711965	rs2206277	chr6	50969699	4	0	0		TFAP2B
rs4715207	rs2206277	chr6	50841565	12	2	0		TFAP2B
rs4715210	rs2206277	chr6	50929538	3	0	3		TFAP2B
rs4715213	rs2206277	chr6	50943378	8	0	0		TFAP2B
rs476828	rs6567160	chr18	60185354	15	0	0		MC4R
rs478788	rs539515	chr1	177917883	12	0	0		SEC16B
rs4854339	rs7579427	chr2	623212	35	3	0		TMEM18
rs4854340	rs7579427	chr2	623216	35	3	0		TMEM18
rs4854342	rs7579427	chr2	634476	36	19	0		TMEM18
rs4854343	rs7579427	chr2	638107	22	15	1		TMEM18
rs4854344	rs7579427	chr2	638144	22	15	0		TMEM18
rs4854345	rs7579427	chr2	638190	22	15	0		TMEM18
rs4854346	rs7579427	chr2	638918	22	15	0		TMEM18
rs4854347	rs7579427	chr2	641159	24	3	0		TMEM18
rs4854348	rs7579427	chr2	647760	23	0	0		TMEM18
rs4854349	rs7579427	chr2	647861	23	0	0		TMEM18
rs4867646	rs2053682	chr5	171153148	10	2	0		RANBP17
rs4868069	rs2053682	chr5	171141736	8	0	0		RANBP17
rs490689	rs539515	chr1	177904706	11	0	0		SEC16B
rs4923522	rs10835310	chr11	28116406	9	0	0		METTL15
rs4923525	rs10835310	chr11	28277468	7	1	0		METTL15
rs5017300	rs7579427	chr2	631099	18	1	1	1	TMEM18	1	1
rs5017301	rs7579427	chr2	631096	18	1	1	1	TMEM18	1	1
rs5017302	rs7579427	chr2	631069	18	1	1	1	TMEM18	1	1
rs5017303	rs7579427	chr2	630995	18	1	1	1	TMEM18	1	1
rs5017304	rs7579427	chr2	630903	18	1	1	1	TMEM18	1	1
rs5017305	rs7579427	chr2	630902	18	1	1	1	TMEM18	1	1
rs506589	rs539515	chr1	177925152	9	5	2	1	SEC16B	1	1
rs507381	rs2749808	chr20	55581407	7	0	0		CBLN4
rs509325	rs539515	chr1	177925456	9	5	0		SEC16B
rs516636	rs539515	chr1	177886382	11	0	0		SEC16B
rs523288	rs6567160	chr18	60181136	4	0	0		MC4R
rs527248	rs539515	chr1	177906379	10	1	0		SEC16B
rs532504	rs539515	chr1	177909798	9	0	0		SEC16B
rs538656	rs6567160	chr18	60183189	5	0	0		MC4R
rs539515	rs539515	chr1	178019890	56	20	57	19	SEC16B	17	19
rs543874	rs539515	chr1	177920345	12	1	1		SEC16B
rs545608	rs539515	chr1	177929986	12	2	0		SEC16B
rs55872725	rs56094641	chr16	53775211	18	12	2		FTO
rs559267	rs2749808	chr20	55582439	7	0	0		CBLN4
rs559390	rs2749808	chr20	55582488	7	0	0		CBLN4
rs56094641	rs56094641	chr16	53872541	29	22	57	22	FTO	44	22
rs56133711	rs17309874	chr11	27701787	54	52	7	7	BDNF	17	7
rs56137030	rs56094641	chr16	53791993	7	4	0		FTO
rs56169492	rs1437206	chr20	55847059	3	0	0		CBLN4
rs56225511	rs1437206	chr20	55849972	0	0	0		CBLN4
rs56313538	rs56094641	chr16	53784922	7	1	0		FTO
rs571312	rs6567160	chr18	60172536	5	0	0		MC4R
rs571567	rs539515	chr1	177903770	9	0	0		SEC16B
rs57292959	rs56094641	chr16	53765367	11	3	0		FTO
rs57433734	rs1437206	chr20	55897160	5	0	0		CBLN4
rs574367	rs539515	chr1	177904075	10	0	3		SEC16B
rs5775241	rs10493544	chr1	74534733	2	0	8		TNNI3K
rs57906176	rs7579427	chr2	629771	15	1	0		TMEM18
rs58084604	rs6567160	chr18	60182196	8	0	0		MC4R
rs58224684	rs1437206	chr20	55850143	0	0	0		CBLN4
rs5828773	rs7579427	chr2	621602	35	3	2	1	TMEM18	1	1
rs5828777	rs7579427	chr2	631071	18	1	1	1	TMEM18	1	1
rs5829949	rs4077678	chr2	24913321	15	0	1		ADCY3
rs5842067	rs2749808	chr20	55580869	10	0	0		CBLN4
rs585944	rs539515	chr1	177913651	11	5	11	3	SEC16B	3	3
rs5885836	rs10224397	chr7	93611194	5	0	0		CALCR
rs589500	rs539515	chr1	177907811	9	1	1		SEC16B
rs59086897	rs4077678	chr2	24922304	12	4	0		ADCY3
rs59471244	rs1437206	chr20	55875770	7	0	0		CBLN4
rs6014536	rs1437206	chr20	55845940	1	0	0		CBLN4
rs6014538	rs1437206	chr20	55846193	1	0	0		CBLN4
rs60383093	rs7579427	chr2	623863	35	3	0		TMEM18
rs60802568	rs4077678	chr2	24875164	15	5	7	2	ADCY3	2	2
rs60811069	rs10224397	chr7	93583264	2	0	1		CALCR
rs6092192	rs1437206	chr20	55846570	1	0	0		CBLN4
rs6092193	rs1437206	chr20	55846716	2	0	0		CBLN4
rs6092213	rs1437206	chr20	55900076	2	0	0		CBLN4
rs6098890	rs1437206	chr20	55889418	2	0	0		CBLN4
rs6098897	rs1437206	chr20	55897870	5	0	0		CBLN4
rs6098898	rs1437206	chr20	55897973	5	0	0		CBLN4
rs61888800	rs17309874	chr11	27700731	54	52	41	39	BDNF	21	39
rs62033399	rs56094641	chr16	53777031	18	12	0		FTO
rs62033400	rs56094641	chr16	53777876	11	7	0		FTO
rs62033403	rs56094641	chr16	53788325	8	4	0		FTO
rs62033404	rs56094641	chr16	53788327	8	4	0		FTO
rs62033405	rs56094641	chr16	53788475	8	4	0		FTO
rs62033406	rs56094641	chr16	53790314	7	4	0		FTO
rs62033408	rs56094641	chr16	53794050	7	0	0		FTO
rs62033413	rs56094641	chr16	53796143	8	0	2		FTO
rs62048402	rs56094641	chr16	53769311	10	6	0		FTO
rs62104180	rs62104180	chr2	566003	57	35	54	32	TMEM18	21	32
rs62105303	rs7579427	chr2	632922	20	1	0		TMEM18
rs62105304	rs7579427	chr2	632925	20	1	0		TMEM18
rs62105306	rs7579427	chr2	633660	36	19	0		TMEM18
rs62105307	rs7579427	chr2	633661	36	19	0		TMEM18
rs62105327	rs7579427	chr2	639060	27	11	0		TMEM18
rs62106258	rs62104180	chr2	417167	19	1	0		TMEM18
rs62107261	rs62104180	chr2	422144	42	1	0		TMEM18
rs62405422	rs2206277	chr6	50829192	14	0	0		TFAP2B
rs62405437	rs2206277	chr6	50846016	12	2	2	1	TFAP2B	1	1
rs62405438	rs2206277	chr6	50847601	14	1	0		TFAP2B
rs62405439	rs2206277	chr6	50879773	4	0	0		TFAP2B
rs62405443	rs2206277	chr6	50896622	8	0	0		TFAP2B
rs62407770	rs2206277	chr6	50905488	5	0	5		TFAP2B
rs62407774	rs2206277	chr6	50912891	6	0	0		TFAP2B
rs62407775	rs2206277	chr6	50917868	0	0	0		TFAP2B
rs62407779	rs2206277	chr6	50922371	3	0	0		TFAP2B
rs62407801	rs2206277	chr6	50942569	8	0	0		TFAP2B
rs62407804	rs2206277	chr6	50972964	5	0	0		TFAP2B
rs62650890	rs7579427	chr2	605176	11	1	0		TMEM18
rs630372	rs539515	chr1	177916627	12	0	0		SEC16B
rs633715	rs539515	chr1	177883445	8	1	0		SEC16B
rs633754	rs539515	chr1	177910800	9	0	0		SEC16B
rs6484352	rs10835310	chr11	28188506	4	0	0		METTL15
rs6484357	rs10835310	chr11	28236730	1	0	0		METTL15
rs6484361	rs10835310	chr11	28249946	5	0	0		METTL15
rs6484366	rs10835310	chr11	28306373	3	0	0		METTL15
rs654507	rs2749808	chr20	55581762	7	0	0		CBLN4
rs6545776	rs4077678	chr2	24876488	14	0	0		ADCY3
rs6545790	rs4077678	chr2	24886433	14	3	0		ADCY3
rs6545800	rs4077678	chr2	24896016	12	0	0		ADCY3
rs6545806	rs4077678	chr2	24901479	13	0	0		ADCY3
rs6545809	rs4077678	chr2	24903846	14	0	0		ADCY3
rs6545813	rs4077678	chr2	24908418	13	2	1	1	ADCY3	1	1
rs6545814	rs4077678	chr2	24908447	13	2	2	1	ADCY3	1	1
rs6548237	rs7579427	chr2	621461	35	3	2	1	TMEM18	1	1
rs6548238	rs7579427	chr2	634905	36	19	5	2	TMEM18	5	2
rs6548239	rs7579427	chr2	635154	36	19	1	1	TMEM18	5	1
rs6548240	rs7579427	chr2	636929	37	29	48	26	TMEM18	16	26
rs6555936	rs2053682	chr5	171183269	6	0	0		RANBP17
rs6567160	rs6567160	chr18	60261902	44	5	31	4	MC4R	7	4
rs6604866	rs10493544	chr1	74526862	4	1	3		TNNI3K
rs6604867	rs10493544	chr1	74526594	4	1	0		TNNI3K
rs6604871	rs10493544	chr1	74542324	4	0	0		TNNI3K
rs6604872	rs10493544	chr1	74538927	5	1	0		TNNI3K
rs661691	rs539515	chr1	177892222	7	0	0		SEC16B
rs663129	rs6567160	chr18	60171168	9	0	0		MC4R
rs663640	rs6567160	chr18	60178844	30	1	0		MC4R
rs6669189	rs10493544	chr1	74545674	3	0	0		TNNI3K
rs66723169	rs6567160	chr18	60141746	5	0	0		MC4R
rs66906321	rs7579427	chr2	630070	15	1	0		TMEM18
rs66908032	rs56094641	chr16	53788230	8	4	0		FTO
rs6690871	rs10493544	chr1	74511593	5	0	0		TNNI3K
rs66922415	rs6567160	chr18	60181418	8	0	0		MC4R
rs6695685	rs10493544	chr1	74532817	2	0	0		TNNI3K
rs6698622	rs10493544	chr1	74532272	2	0	0		TNNI3K
rs6698760	rs10493544	chr1	74532119	2	0	1		TNNI3K
rs670323	rs539515	chr1	177899855	10	0	0		SEC16B
rs6703637	rs10493544	chr1	74532111	2	0	1		TNNI3K
rs6705446	rs4077678	chr2	24895739	12	0	0		ADCY3
rs6706316	rs4077678	chr2	24905482	11	0	0		ADCY3
rs6711012	rs7579427	chr2	624034	32	1	0		TMEM18
rs6711039	rs7579427	chr2	624084	41	1	0		TMEM18
rs6711254	rs7579427	chr2	624210	41	1	0		TMEM18
rs6712981	rs4077678	chr2	24903361	14	0	1		ADCY3
rs6713978	rs4077678	chr2	24897982	12	0	1	1	ADCY3	1	1
rs6717005	rs7579427	chr2	621910	35	3	3	2	TMEM18	10	2
rs6717671	rs4077678	chr2	24904745	14	0	0		ADCY3
rs6718510	rs4077678	chr2	24899454	15	1	2		ADCY3
rs6718511	rs4077678	chr2	24899455	15	1	2		ADCY3
rs6718628	rs4077678	chr2	24908301	13	2	0		ADCY3
rs6719518	rs7579427	chr2	623935	35	3	0		TMEM18
rs6719883	rs7579427	chr2	651482	26	2	0		TMEM18
rs6719980	rs7579427	chr2	651507	26	2	0		TMEM18
rs6721750	rs4077678	chr2	24905850	11	0	0		ADCY3
rs6722022	rs4077678	chr2	24875990	15	5	0		ADCY3
rs6722587	rs4077678	chr2	24909323	17	3	1	1	ADCY3	1	1
rs6723803	rs4077678	chr2	24897844	12	0	1	1	ADCY3	1	1
rs6724772	rs4077678	chr2	24905861	11	0	0		ADCY3
rs6725517	rs4077678	chr2	24906604	11	0	0		ADCY3
rs6725549	rs7579427	chr2	630323	16	1	0		TMEM18
rs6725686	rs7579427	chr2	630436	16	1	0		TMEM18
rs6726199	rs4077678	chr2	24903459	14	0	1		ADCY3
rs6728726	rs7579427	chr2	623976	29	1	0		TMEM18
rs6730191	rs4077678	chr2	24908051	13	2	0		ADCY3
rs6731225	rs7579427	chr2	630224	16	1	0		TMEM18
rs6731348	rs7579427	chr2	630339	16	1	0		TMEM18
rs6731688	rs7579427	chr2	630662	16	1	0		TMEM18
rs6731872	rs7579427	chr2	624205	41	1	0		TMEM18
rs6732341	rs7579427	chr2	629817	15	1	0		TMEM18
rs6732471	rs7579427	chr2	629914	14	1	0		TMEM18
rs6733224	rs4077678	chr2	24908038	13	2	0		ADCY3
rs6734363	rs7579427	chr2	635200	36	19	1	1	TMEM18	5	1
rs6735024	rs7579427	chr2	630509	16	1	0		TMEM18
rs6735049	rs7579427	chr2	630569	16	1	0		TMEM18
rs6736210	rs4077678	chr2	24908292	13	2	0		ADCY3
rs6737082	rs4077678	chr2	24915171	17	1	0		ADCY3
rs6739303	rs7579427	chr2	628749	17	1	3	1	TMEM18	1	1
rs6743060	rs7579427	chr2	629510	15	1	0		TMEM18
rs6744205	rs4077678	chr2	24910279	12	2	0		ADCY3
rs6744646	rs7579427	chr2	628504	17	1	0		TMEM18
rs6744653	rs7579427	chr2	628524	17	1	0		TMEM18
rs6746013	rs4077678	chr2	24920780	14	10	47	12	ADCY3	8	12
rs6746275	rs7579427	chr2	635857	36	19	0		TMEM18
rs6748821	rs7579427	chr2	629601	15	1	0		TMEM18
rs6749087	rs7579427	chr2	629818	15	1	0		TMEM18
rs6749170	rs4077678	chr2	24888093	12	2	0		ADCY3
rs6749375	rs7579427	chr2	636017	37	29	0		TMEM18
rs6749422	rs4077678	chr2	24927142	10	2	23	1	ADCY3	1	1
rs6751993	rs7579427	chr2	635864	36	19	0		TMEM18
rs6751994	rs7579427	chr2	635866	36	19	0		TMEM18
rs6752378	rs4077678	chr2	24927247	10	2	22	1	ADCY3	1	1
rs6752470	rs7579427	chr2	629694	15	1	0		TMEM18
rs6752483	rs4077678	chr2	24897217	12	0	1	1	ADCY3	1	1
rs6752706	rs7579427	chr2	629831	15	1	0		TMEM18
rs6754997	rs4077678	chr2	24910881	12	2	0		ADCY3
rs6755502	rs7579427	chr2	635721	36	19	0		TMEM18
rs6756518	rs7579427	chr2	651483	26	2	0		TMEM18
rs6756609	rs4077678	chr2	24898256	13	0	4	1	ADCY3	1	1
rs6760274	rs7579427	chr2	652272	22	4	1		TMEM18
rs6760543	rs7579427	chr2	622388	35	3	1	1	TMEM18	10	1
rs68083605	rs10224397	chr7	93635115	4	0	0		CALCR
rs6890394	rs2053682	chr5	171190855	6	0	0		RANBP17
rs6925404	rs2206277	chr6	50937937	8	0	0		TFAP2B
rs693232	rs539515	chr1	177912516	10	4	0		SEC16B
rs6943527	rs10224397	chr7	93576394	5	1	8	2	CALCR	1	2
rs695194	rs2749808	chr20	55581211	7	0	0		CBLN4
rs6975603	rs10224397	chr7	93577063	5	1	0		CALCR
rs7102481	rs10835310	chr11	28322962	5	1	0		METTL15
rs7105075	rs10835310	chr11	28057570	10	2	0		METTL15
rs7107992	rs10835310	chr11	28223607	6	0	1		METTL15
rs7108140	rs10835310	chr11	28237555	1	0	0		METTL15
rs7117221	rs10835310	chr11	28314077	4	0	0		METTL15
rs7121923	rs10835310	chr11	28220128	4	0	0		METTL15
rs7127104	rs10835310	chr11	28215969	4	0	0		METTL15
rs7128488	rs10835310	chr11	28138667	4	0	0		METTL15
rs7129953	rs10835310	chr11	28221901	4	0	0		METTL15
rs7132908	rs7132908	chr12	49969365	57	57	57	57	FAIM2	39	57
rs71336392	rs6567160	chr18	60183694	5	0	0		MC4R
rs7138803	rs7132908	chr12	49853685	35	0	0		FAIM2
rs7185735	rs56094641	chr16	53788739	8	4	0		FTO
rs7187250	rs56094641	chr16	53776634	18	12	0		FTO
rs7188250	rs56094641	chr16	53800695	5	0	0		FTO
rs7190396	rs56094641	chr16	53788590	8	4	0		FTO
rs7193144	rs56094641	chr16	53776774	18	12	0		FTO
rs719938	rs2749808	chr20	55570750	5	0	0		CBLN4
rs7201850	rs56094641	chr16	53787950	7	1	0		FTO
rs7202116	rs56094641	chr16	53787703	7	1	1		FTO
rs7202296	rs56094641	chr16	53787778	7	1	0		FTO
rs7206122	rs56094641	chr16	53788528	8	4	0		FTO
rs7206410	rs56094641	chr16	53787385	7	1	1		FTO
rs7206629	rs56094641	chr16	53787501	7	1	1		FTO
rs7240682	rs6567160	chr18	60156805	5	0	0		MC4R
rs72570684	rs10224397	chr7	93605100	4	0	0		CALCR
rs7264994	rs1437206	chr20	55886610	9	0	0		CBLN4
rs7265959	rs1437206	chr20	55904970	6	0	0		CBLN4
rs7265978	rs1437206	chr20	55871450	5	0	0		CBLN4
rs7267766	rs1437206	chr20	55875417	7	0	0		CBLN4
rs7271399	rs1437206	chr20	55854962	8	0	0		CBLN4
rs7271435	rs1437206	chr20	55854750	7	0	0		CBLN4
rs7273658	rs1437206	chr20	55871162	5	0	0		CBLN4
rs72803697	rs56094641	chr16	53788271	8	4	0		FTO
rs72805611	rs56094641	chr16	53797442	8	0	0		FTO
rs72805612	rs56094641	chr16	53800696	5	0	0		FTO
rs72805613	rs56094641	chr16	53803430	4	0	1		FTO
rs72887130	rs2206277	chr6	50934988	2	0	0		TFAP2B
rs72887147	rs2206277	chr6	50946635	6	0	0		TFAP2B
rs72891717	rs2206277	chr6	50890522	6	0	0		TFAP2B
rs72892910	rs2206277	chr6	50849174	11	4	1		TFAP2B
rs7306275	rs7132908	chr12	49856328	12	0	0		FAIM2
rs73139123	rs7579427	chr2	630075	15	1	0		TMEM18
rs7341502	rs10224397	chr7	93600141	4	0	0		CALCR
rs734597	rs2206277	chr6	50868566	8	0	0		TFAP2B
rs7394692	rs10835310	chr11	28341189	4	1	0		METTL15
rs74522122	rs1437206	chr20	55881446	4	1	3		CBLN4
rs74543684	rs1437206	chr20	55878849	9	0	0		CBLN4
rs7458576	rs10224397	chr7	93659260	3	0	0		CALCR
rs74676797	rs7579427	chr2	633063	20	1	0		TMEM18
rs7482650	rs10835310	chr11	28053286	7	1	0		METTL15
rs7514705	rs10493544	chr1	74541036	5	0	4		TNNI3K
rs7520945	rs10493544	chr1	74539259	5	1	0		TNNI3K
rs7525548	rs10493544	chr1	74535790	2	0	0		TNNI3K
rs7526762	rs10493544	chr1	74527634	4	1	4		TNNI3K
rs7551507	rs10493544	chr1	74529541	4	1	0		TNNI3K
rs7553158	rs10493544	chr1	74539554	5	1	0		TNNI3K
rs7553348	rs10493544	chr1	74539383	5	1	0		TNNI3K
rs7558910	rs7579427	chr2	645122	13	0	0		TMEM18
rs7559018	rs7579427	chr2	645203	13	0	0		TMEM18
rs7559447	rs7579427	chr2	645646	22	0	0		TMEM18
rs7559547	rs7579427	chr2	615627	9	0	0		TMEM18
rs7560127	rs7579427	chr2	643315	25	3	1		TMEM18
rs7560246	rs7579427	chr2	643469	25	3	1		TMEM18
rs7561317	rs7579427	chr2	644953	24	1	0		TMEM18
rs7561556	rs7579427	chr2	638560	22	15	0		TMEM18
rs7563204	rs4077678	chr2	24902206	14	0	0		ADCY3
rs7564708	rs7579427	chr2	639055	27	11	0		TMEM18
rs7564711	rs7579427	chr2	639061	27	11	0		TMEM18
rs7565460	rs4077678	chr2	24907204	12	0	2		ADCY3
rs7567368	rs7579427	chr2	645082	13	0	0		TMEM18
rs7567570	rs7579427	chr2	615140	9	0	0		TMEM18
rs7567710	rs7579427	chr2	645372	22	0	0		TMEM18
rs7567997	rs4077678	chr2	24874083	13	5	3		ADCY3
rs7569102	rs7579427	chr2	631335	18	1	0		TMEM18
rs7569210	rs7579427	chr2	631462	18	1	0		TMEM18
rs7570198	rs7579427	chr2	648198	27	2	1		TMEM18
rs7570232	rs7579427	chr2	621185	35	3	3	1	TMEM18	1	1
rs75707145	rs17309874	chr11	27718364	9	7	25	23	BDNF	15	23
rs7570993	rs7579427	chr2	652565	22	4	0		TMEM18
rs7571957	rs7579427	chr2	646803	23	0	0		TMEM18
rs7571967	rs7579427	chr2	646839	23	0	0		TMEM18
rs7571970	rs7579427	chr2	646849	23	0	0		TMEM18
rs7574359	rs7579427	chr2	652542	22	4	0		TMEM18
rs7576172	rs4077678	chr2	24906918	11	0	0		ADCY3
rs7576624	rs7579427	chr2	625029	41	1	0		TMEM18
rs7576635	rs7579427	chr2	625057	41	1	0		TMEM18
rs7579427	rs7579427	chr2	731183	57	56	57	56	TMEM18	46	56
rs7579971	rs7579427	chr2	631603	18	1	0		TMEM18
rs7580081	rs4077678	chr2	24874203	15	5	3		ADCY3
rs7585056	rs7579427	chr2	631528	18	1	0		TMEM18
rs7588007	rs7579427	chr2	631255	18	1	0		TMEM18
rs7591067	rs7579427	chr2	642846	26	3	0		TMEM18
rs7591460	rs4077678	chr2	24881098	13	1	0		ADCY3
rs7594220	rs7579427	chr2	643320	25	3	1		TMEM18
rs7597332	rs4077678	chr2	24852806	32	1	0		ADCY3
rs7601028	rs7579427	chr2	642499	24	3	1	1	TMEM18	7	1
rs7604609	rs7579427	chr2	643303	25	3	1		TMEM18
rs7604752	rs7579427	chr2	643428	25	3	1		TMEM18
rs7605335	rs4077678	chr2	24886448	14	3	0		ADCY3
rs7606023	rs7579427	chr2	638566	22	15	0		TMEM18
rs7608050	rs7579427	chr2	652247	22	4	2		TMEM18
rs7608976	rs4077678	chr2	24852412	32	1	0		ADCY3
rs76876374	rs10224397	chr7	93585829	0	0	0		CALCR
rs76966689	rs10835310	chr11	28206180	1	0	0		METTL15
rs77104268	rs1437206	chr20	55868350	9	0	0		CBLN4
rs7730676	rs2053682	chr5	171184220	8	0	0		RANBP17
rs77611399	rs7579427	chr2	632940	20	1	0		TMEM18
rs7786765	rs10224397	chr7	93570616	27	2	0		CALCR
rs77891659	rs2206277	chr6	50925939	3	0	2		TFAP2B
rs7803666	rs10224397	chr7	93570746	27	2	2		CALCR
rs78490308	rs1437206	chr20	55878647	7	0	0		CBLN4
rs78895666	rs1437206	chr20	55859275	4	0	0		CBLN4
rs7924896	rs10835310	chr11	28257548	3	1	0		METTL15
rs7925317	rs10835310	chr11	28234987	0	0	0		METTL15
rs7932126	rs10835310	chr11	28329573	4	0	0		METTL15
rs7944852	rs10835310	chr11	28056707	32	2	0		METTL15
rs79541760	rs2206277	chr6	50963135	6	0	0		TFAP2B
rs79667643	rs1437206	chr20	55876901	8	0	0		CBLN4
rs79862908	rs1437206	chr20	55878110	8	0	0		CBLN4
rs79994966	rs56094641	chr16	53789815	8	4	0		FTO
rs8043757	rs56094641	chr16	53779538	10	5	2		FTO
rs8047587	rs56094641	chr16	53764710	11	3	0		FTO
rs8050136	rs56094641	chr16	53782363	8	1	1	1	FTO	2	1
rs8051591	rs56094641	chr16	53782840	8	1	0		FTO
rs8063057	rs56094641	chr16	53778521	9	5	0		FTO
rs876186	rs4077678	chr2	24902716	14	0	0		ADCY3
rs879620	rs2540031	chr16	3965728	31	6	0		ADCY9
rs916485	rs4077678	chr2	24859404	22	3	0		ADCY3
rs925494	rs925494	chr4	45285605	35	1	29	1	GNPDA2	1	1
rs939581	rs7579427	chr2	623224	35	3	0		TMEM18
rs939582	rs7579427	chr2	622723	35	3	1	1	TMEM18	10	1
rs939583	rs7579427	chr2	622531	35	3	1	1	TMEM18	10	1
rs939584	rs7579427	chr2	621558	35	3	2	1	TMEM18	1	1
rs943005	rs2206277	chr6	50898107	8	0	1		TFAP2B
rs953567	rs10493544	chr1	74511741	5	0	0		TNNI3K
rs960357	rs10835310	chr11	28153266	7	1	0		METTL15
rs982457	rs10224397	chr7	93580651	9	2	0		CALCR
rs987237	rs2206277	chr6	50835337	13	0	1		TFAP2B
rs9923147	rs56094641	chr16	53767637	11	3	0		FTO
rs9923233	rs56094641	chr16	53785286	7	1	1		FTO
rs9923312	rs56094641	chr16	53785455	7	1	0		FTO
rs9923544	rs56094641	chr16	53768073	10	6	0		FTO
rs9926289	rs56094641	chr16	53786591	7	1	0		FTO
rs9928094	rs56094641	chr16	53765993	11	3	0		FTO
rs9930333	rs56094641	chr16	53766065	11	3	0		FTO
rs9930397	rs56094641	chr16	53766073	11	3	0		FTO
rs9931494	rs56094641	chr16	53793267	7	0	0		FTO
rs9931900	rs56094641	chr16	53784901	7	1	0		FTO
rs9933509	rs56094641	chr16	53784255	7	1	0		FTO
rs9935401	rs56094641	chr16	53782926	8	1	0		FTO
rs9936385	rs56094641	chr16	53785257	7	1	1		FTO
rs9937053	rs56094641	chr16	53765595	11	3	0		FTO
rs9937354	rs56094641	chr16	53765935	11	3	0		FTO
rs9937709	rs56094641	chr16	53786901	7	1	0		FTO
rs9939609	rs56094641	chr16	53786615	7	1	0		FTO
rs9939973	rs56094641	chr16	53766656	11	3	2	1	FTO	5	1
rs9940128	rs56094641	chr16	53766842	11	3	5	1	FTO	5	1
rs9940278	rs56094641	chr16	53766288	11	3	0		FTO
rs9940646	rs56094641	chr16	53766717	11	3	2	1	FTO	5	1
rs9941349	rs56094641	chr16	53791576	7	4	0		FTO
rs9972653	rs56094641	chr16	53780451	8	1	1		FTO
rs997555	rs10835310	chr11	28084511	9	2	0		METTL15

### Sheet: eTable 3
eTable 3 - Variant-to-gene mapping results
Locus	Sentinel leads	Proxies	Celltype	Chrom	Proxy position	Implicated genes	Gene IDs	OCR position	OCR type
ADCY3	rs4077678	rs10203386	Adipocytes	chr2	24913997	ADCY3	ENSG00000138031.14	chr2:24913855-24914206	PIR
ADCY3	rs4077678	rs10203482	Adipocytes	chr2	24914047	ADCY3	ENSG00000138031.14	chr2:24913855-24914206	PIR
TNNI3K	rs10493544	rs1040070	NTERA2	chr1	74512186	LRRIQ3	ENSG00000162620.16	chr1:74512102-74512960	PIR
TNNI3K	rs10493544	rs1040070	NTERA2	chr1	74512186	FPGT-TNNI3K	ENSG00000259030.7	chr1:74512102-74512960	PIR
TNNI3K	rs10493544	rs1040070	NTERA2	chr1	74512186	FPGT	ENSG00000254685.6	chr1:74512102-74512960	PIR
TNNI3K	rs10493544	rs1040070	NTERA2	chr1	74512186	LRRC53	ENSG00000162621.6	chr1:74512102-74512960	Prom
TNNI3K	rs10493544	rs10493544	NTERA2	chr1	74518151	LRRIQ3	ENSG00000162620.16	chr1:74517865-74518153	PIR
TNNI3K	rs10493544	rs10493544	NTERA2	chr1	74518151	FPGT	ENSG00000254685.6	chr1:74517865-74518153	PIR
TNNI3K	rs10493544	rs10493544	NTERA2	chr1	74518151	FPGT-TNNI3K	ENSG00000259030.7	chr1:74517865-74518153	PIR
TMEM18	rs7579427	rs10865550	Panc_Alpha(sc)	chr2	641718	AC141930.2	ENSG00000283766.1	chr2:641469-642115	PIR
TMEM18	rs7579427	rs10865550	EndoC_BH1	chr2	641718	AC079779.3	ENSG00000235779.7	chr2:641286-642670	PIR
TMEM18	rs7579427	rs10865550	EndoC_BH1	chr2	641718	SH3YL1	ENSG00000035115.21	chr2:641286-642670	PIR
TMEM18	rs7579427	rs10865550	EndoC_BH1	chr2	641718	LINC01865	ENSG00000233684.2	chr2:641286-642670	PIR
TMEM18	rs7579427	rs10865550	EndoC_BH1	chr2	641718	AC079779.4	ENSG00000277997.1	chr2:641286-642670	PIR
TMEM18	rs7579427	rs10865550	EndoC_BH1	chr2	641718	ACP1	ENSG00000143727.16	chr2:641286-642670	PIR
TMEM18	rs7579427	rs10865550	EndoC_BH1	chr2	641718	AC105393.1	ENSG00000226277.1	chr2:641286-642670	PIR
TMEM18	rs7579427	rs10865550	EndoC_BH1	chr2	641718	AC105393.2	ENSG00000236856.1	chr2:641286-642670	PIR
TMEM18	rs7579427	rs10865551	EndoC_BH1	chr2	641863	AC079779.4	ENSG00000277997.1	chr2:641286-642670	PIR
TMEM18	rs7579427	rs10865551	EndoC_BH1	chr2	641863	SH3YL1	ENSG00000035115.21	chr2:641286-642670	PIR
TMEM18	rs7579427	rs10865551	EndoC_BH1	chr2	641863	LINC01865	ENSG00000233684.2	chr2:641286-642670	PIR
TMEM18	rs7579427	rs10865551	Panc_Alpha(sc)	chr2	641863	AC141930.2	ENSG00000283766.1	chr2:641469-642115	PIR
TMEM18	rs7579427	rs10865551	EndoC_BH1	chr2	641863	AC105393.1	ENSG00000226277.1	chr2:641286-642670	PIR
TMEM18	rs7579427	rs10865551	Panc_Beta(sc)	chr2	641863	ACP1	ENSG00000143727.16	chr2:641750-642061	PIR
TMEM18	rs7579427	rs10865551	EndoC_BH1	chr2	641863	AC105393.2	ENSG00000236856.1	chr2:641286-642670	PIR
TMEM18	rs7579427	rs10865551	Panc_Beta(sc)	chr2	641863	SH3YL1	ENSG00000035115.21	chr2:641750-642061	PIR
TMEM18	rs7579427	rs10865551	EndoC_BH1	chr2	641863	AC079779.3	ENSG00000235779.7	chr2:641286-642670	PIR
TMEM18	rs7579427	rs10865551	EndoC_BH1	chr2	641863	ACP1	ENSG00000143727.16	chr2:641286-642670	PIR
BDNF	rs17309874	rs11030102	Adipo_SGBS	chr11	27660049	AC090124.1	ENSG00000254530.1	chr11:27659559-27660833	PIR
BDNF	rs17309874	rs11030102	Adipo_SGBS	chr11	27660049	BDNF	ENSG00000176697.19	chr11:27659559-27660833	Prom
BDNF	rs17309874	rs11030102	Adipo_SGBS	chr11	27660049	LINC00678	ENSG00000254934.5	chr11:27659559-27660833	PIR
BDNF	rs17309874	rs11030107	hESC	chr11	27673288	BDNF	ENSG00000176697.19	chr11:27672881-27673370	PIR
METTL15	rs10835310	rs11030197	NPC_iPSC	chr11	28049433	BDNF	ENSG00000176697.19	chr11:28049355-28049687	PIR
METTL15	rs10835310	rs11030197	NCIH716	chr11	28049433	BDNF	ENSG00000176697.19	chr11:28049248-28049923	PIR
METTL15	rs10835310	rs11030197	Panc1	chr11	28049433	BDNF	ENSG00000176697.19	chr11:28049349-28049833	PIR
GPR1	rs114670539	rs115319174	Melano_YRI	chr2	206201750	GPR1	ENSG00000183671.12	chr2:206201544-206201984	PIR
FTO	rs56094641	rs11642015	Adipocytes	chr16	53768582	CRNDE	ENSG00000245694.9	chr16:53768378-53769049	PIR
FTO	rs56094641	rs11642015	Myotubes	chr16	53768582	AC106738.1	ENSG00000259711.1	chr16:53768378-53769058	PIR
FTO	rs56094641	rs11642015	Myotubes	chr16	53768582	CRNDE	ENSG00000245694.9	chr16:53768378-53769058	PIR
FTO	rs56094641	rs11642015	Myotubes	chr16	53768582	CETP	ENSG00000087237.12	chr16:53768378-53769058	PIR
FTO	rs56094641	rs11642015	Adipocytes	chr16	53768582	AC106738.2	ENSG00000259725.1	chr16:53768378-53769049	PIR
FTO	rs56094641	rs11642015	Myotubes	chr16	53768582	MTND5P34	ENSG00000260147.1	chr16:53768378-53769058	PIR
FTO	rs56094641	rs11642015	Myotubes	chr16	53768582	IRX5	ENSG00000176842.14	chr16:53768378-53769058	PIR
FTO	rs56094641	rs11642015	Adipocytes	chr16	53768582	AC018553.2	ENSG00000283689.1	chr16:53768378-53769049	PIR
FTO	rs56094641	rs11642015	Myotubes	chr16	53768582	FTO	ENSG00000140718.21	chr16:53768378-53769058	PIR
FTO	rs56094641	rs11642015	Adipocytes	chr16	53768582	AC106738.1	ENSG00000259711.1	chr16:53768378-53769049	PIR
FTO	rs56094641	rs11642015	Myotubes	chr16	53768582	AC007347.2	ENSG00000280454.1	chr16:53768378-53769058	PIR
FTO	rs56094641	rs11642015	Myotubes	chr16	53768582	AC007336.1	ENSG00000261997.1	chr16:53768378-53769058	PIR
FTO	rs56094641	rs11642015	Myotubes	chr16	53768582	AC106738.2	ENSG00000259725.1	chr16:53768378-53769058	PIR
FTO	rs56094641	rs11642015	Myotubes	chr16	53768582	AMFR	ENSG00000159461.15	chr16:53768378-53769058	PIR
FTO	rs56094641	rs11642015	Myotubes	chr16	53768582	LINC02140	ENSG00000261803.1	chr16:53768378-53769058	PIR
FTO	rs56094641	rs11642015	Myotubes	chr16	53768582	IRX3	ENSG00000177508.12	chr16:53768378-53769058	PIR
FTO	rs56094641	rs11642015	Myotubes	chr16	53768582	AC018553.2	ENSG00000283689.1	chr16:53768378-53769058	PIR
FTO	rs56094641	rs11642015	Myotubes	chr16	53768582	AC007336.3	ENSG00000279030.1	chr16:53768378-53769058	PIR
FTO	rs56094641	rs11642015	Myotubes	chr16	53768582	AC018553.1	ENSG00000277559.1	chr16:53768378-53769058	PIR
FTO	rs56094641	rs11642015	Myotubes	chr16	53768582	CAPNS2	ENSG00000256812.1	chr16:53768378-53769058	PIR
FTO	rs56094641	rs11642015	Myotubes	chr16	53768582	MMP2	ENSG00000087245.13	chr16:53768378-53769058	PIR
FTO	rs56094641	rs11642015	Adipocytes	chr16	53768582	IRX3	ENSG00000177508.12	chr16:53768378-53769049	PIR
FTO	rs56094641	rs11642015	Adipocytes	chr16	53768582	IRX5	ENSG00000176842.14	chr16:53768378-53769049	PIR
FTO	rs56094641	rs11642015	Myotubes	chr16	53768582	LPCAT2	ENSG00000087253.13	chr16:53768378-53769058	PIR
ADCY3	rs4077678	rs11675457	Adipocytes	chr2	24856901	ADCY3	ENSG00000138031.14	chr2:24856712-24857138	PIR
TMEM18	rs7579427	rs12714413	EndoC_BH1	chr2	642253	SH3YL1	ENSG00000035115.21	chr2:641286-642670	PIR
TMEM18	rs7579427	rs12714413	EndoC_BH1	chr2	642253	AC079779.3	ENSG00000235779.7	chr2:641286-642670	PIR
TMEM18	rs7579427	rs12714413	EndoC_BH1	chr2	642253	ACP1	ENSG00000143727.16	chr2:641286-642670	PIR
TMEM18	rs7579427	rs12714413	EndoC_BH1	chr2	642253	LINC01865	ENSG00000233684.2	chr2:641286-642670	PIR
TMEM18	rs7579427	rs12714413	EndoC_BH1	chr2	642253	AC079779.4	ENSG00000277997.1	chr2:641286-642670	PIR
TMEM18	rs7579427	rs12714413	EndoC_BH1	chr2	642253	AC105393.2	ENSG00000236856.1	chr2:641286-642670	PIR
TMEM18	rs7579427	rs12714413	EndoC_BH1	chr2	642253	AC105393.1	ENSG00000226277.1	chr2:641286-642670	PIR
TMEM18	rs7579427	rs1320330	EndoC_BH1	chr2	622225	AC079779.1	ENSG00000227061.1	chr2:621804-622727	PIR
TMEM18	rs7579427	rs1320330	EndoC_BH1	chr2	622225	AC079779.4	ENSG00000277997.1	chr2:621804-622727	PIR
TMEM18	rs7579427	rs1320330	EndoC_BH1	chr2	622225	LINC01875	ENSG00000225942.1	chr2:621804-622727	PIR
TMEM18	rs7579427	rs1320330	EndoC_BH1	chr2	622225	AC079779.3	ENSG00000235779.7	chr2:621804-622727	PIR
TMEM18	rs7579427	rs1320330	EndoC_BH1	chr2	622225	AC105393.1	ENSG00000226277.1	chr2:621804-622727	PIR
TMEM18	rs7579427	rs1320330	EndoC_BH1	chr2	622225	AC093326.1	ENSG00000233633.1	chr2:621804-622727	PIR
TMEM18	rs7579427	rs1320330	EndoC_BH1	chr2	622225	ACP1	ENSG00000143727.16	chr2:621804-622727	PIR
TMEM18	rs7579427	rs1320330	EndoC_BH1	chr2	622225	LINC01865	ENSG00000233684.2	chr2:621804-622727	PIR
TMEM18	rs7579427	rs1320330	EndoC_BH1	chr2	622225	SH3YL1	ENSG00000035115.21	chr2:621804-622727	PIR
TMEM18	rs7579427	rs1320330	EndoC_BH1	chr2	622225	AC105393.2	ENSG00000236856.1	chr2:621804-622727	PIR
TMEM18	rs7579427	rs1320331	EndoC_BH1	chr2	622161	LINC01865	ENSG00000233684.2	chr2:621804-622727	PIR
TMEM18	rs7579427	rs1320331	EndoC_BH1	chr2	622161	SH3YL1	ENSG00000035115.21	chr2:621804-622727	PIR
TMEM18	rs7579427	rs1320331	EndoC_BH1	chr2	622161	AC079779.4	ENSG00000277997.1	chr2:621804-622727	PIR
TMEM18	rs7579427	rs1320331	EndoC_BH1	chr2	622161	AC079779.3	ENSG00000235779.7	chr2:621804-622727	PIR
TMEM18	rs7579427	rs1320331	EndoC_BH1	chr2	622161	LINC01875	ENSG00000225942.1	chr2:621804-622727	PIR
TMEM18	rs7579427	rs1320331	EndoC_BH1	chr2	622161	ACP1	ENSG00000143727.16	chr2:621804-622727	PIR
TMEM18	rs7579427	rs1320331	EndoC_BH1	chr2	622161	AC105393.2	ENSG00000236856.1	chr2:621804-622727	PIR
TMEM18	rs7579427	rs1320331	EndoC_BH1	chr2	622161	AC105393.1	ENSG00000226277.1	chr2:621804-622727	PIR
TMEM18	rs7579427	rs1320331	EndoC_BH1	chr2	622161	AC079779.1	ENSG00000227061.1	chr2:621804-622727	PIR
TMEM18	rs7579427	rs1320331	EndoC_BH1	chr2	622161	AC093326.1	ENSG00000233633.1	chr2:621804-622727	PIR
TMEM18	rs7579427	rs1320332	EndoC_BH1	chr2	621954	AC105393.2	ENSG00000236856.1	chr2:621804-622727	PIR
TMEM18	rs7579427	rs1320332	EndoC_BH1	chr2	621954	SH3YL1	ENSG00000035115.21	chr2:621804-622727	PIR
TMEM18	rs7579427	rs1320332	EndoC_BH1	chr2	621954	ACP1	ENSG00000143727.16	chr2:621804-622727	PIR
TMEM18	rs7579427	rs1320332	EndoC_BH1	chr2	621954	LINC01875	ENSG00000225942.1	chr2:621804-622727	PIR
TMEM18	rs7579427	rs1320332	EndoC_BH1	chr2	621954	LINC01865	ENSG00000233684.2	chr2:621804-622727	PIR
TMEM18	rs7579427	rs1320332	Treg_act	chr2	621954	AC093326.1	ENSG00000233633.1	chr2:620666-622023	PIR
TMEM18	rs7579427	rs1320332	EndoC_BH1	chr2	621954	AC105393.1	ENSG00000226277.1	chr2:621804-622727	PIR
TMEM18	rs7579427	rs1320332	EndoC_BH1	chr2	621954	AC079779.1	ENSG00000227061.1	chr2:621804-622727	PIR
TMEM18	rs7579427	rs1320332	EndoC_BH1	chr2	621954	AC079779.4	ENSG00000277997.1	chr2:621804-622727	PIR
TMEM18	rs7579427	rs1320332	EndoC_BH1	chr2	621954	AC093326.1	ENSG00000233633.1	chr2:621804-622727	PIR
TMEM18	rs7579427	rs1320332	EndoC_BH1	chr2	621954	AC079779.3	ENSG00000235779.7	chr2:621804-622727	PIR
TMEM18	rs7579427	rs1320338	NK	chr2	649347	FAM110C	ENSG00000184731.6	chr2:649319-649472	PIR
TMEM18	rs7579427	rs1320338	NK	chr2	649347	SH3YL1	ENSG00000035115.21	chr2:649319-649472	PIR
TMEM18	rs7579427	rs1320338	NK	chr2	649347	ACP1	ENSG00000143727.16	chr2:649319-649472	PIR
TMEM18	rs7579427	rs13387939	NPC_iPSC	chr2	637498	ACP1	ENSG00000143727.16	chr2:636789-637630	PIR
TMEM18	rs7579427	rs13387939	Myotubes	chr2	637498	MYT1L	ENSG00000186487.19	chr2:636142-637597	PIR
TMEM18	rs7579427	rs13387939	Myotubes	chr2	637498	AC141930.2	ENSG00000283766.1	chr2:636142-637597	PIR
TMEM18	rs7579427	rs13387939	NPC_iPSC	chr2	637498	SH3YL1	ENSG00000035115.21	chr2:636789-637630	PIR
TMEM18	rs7579427	rs13388043	NPC_iPSC	chr2	637597	SH3YL1	ENSG00000035115.21	chr2:636789-637630	PIR
TMEM18	rs7579427	rs13388043	Myotubes	chr2	637597	MYT1L	ENSG00000186487.19	chr2:636142-637597	PIR
TMEM18	rs7579427	rs13388043	Myotubes	chr2	637597	AC141930.2	ENSG00000283766.1	chr2:636142-637597	PIR
TMEM18	rs7579427	rs13388043	NPC_iPSC	chr2	637597	ACP1	ENSG00000143727.16	chr2:636789-637630	PIR
TMEM18	rs7579427	rs13391851	EndoC_BH1	chr2	642467	AC105393.2	ENSG00000236856.1	chr2:641286-642670	PIR
TMEM18	rs7579427	rs13391851	EndoC_BH1	chr2	642467	LINC01865	ENSG00000233684.2	chr2:641286-642670	PIR
TMEM18	rs7579427	rs13391851	EndoC_BH1	chr2	642467	AC079779.3	ENSG00000235779.7	chr2:641286-642670	PIR
TMEM18	rs7579427	rs13391851	EndoC_BH1	chr2	642467	ACP1	ENSG00000143727.16	chr2:641286-642670	PIR
TMEM18	rs7579427	rs13391851	EndoC_BH1	chr2	642467	AC105393.1	ENSG00000226277.1	chr2:641286-642670	PIR
TMEM18	rs7579427	rs13391851	EndoC_BH1	chr2	642467	AC079779.4	ENSG00000277997.1	chr2:641286-642670	PIR
TMEM18	rs7579427	rs13391851	EndoC_BH1	chr2	642467	SH3YL1	ENSG00000035115.21	chr2:641286-642670	PIR
TMEM18	rs7579427	rs13396119	NPC_iPSC	chr2	637508	ACP1	ENSG00000143727.16	chr2:636789-637630	PIR
TMEM18	rs7579427	rs13396119	Myotubes	chr2	637508	AC141930.2	ENSG00000283766.1	chr2:636142-637597	PIR
TMEM18	rs7579427	rs13396119	NPC_iPSC	chr2	637508	SH3YL1	ENSG00000035115.21	chr2:636789-637630	PIR
TMEM18	rs7579427	rs13396119	Myotubes	chr2	637508	MYT1L	ENSG00000186487.19	chr2:636142-637597	PIR
ADCY3	rs4077678	rs13410999	Myotubes	chr2	24875070	ADCY3	ENSG00000138031.14	chr2:24875057-24875663	Prom
ADCY3	rs4077678	rs13410999	Myotubes	chr2	24875070	ADCY3	ENSG00000138031.14	chr2:24875057-24875663	PIR
ADCY3	rs4077678	rs13410999	PreAdipocytes	chr2	24875070	ADCY3	ENSG00000138031.14	chr2:24874971-24875588	Prom
ADCY3	rs4077678	rs13410999	Myotubes	chr2	24875070	WDR43	ENSG00000163811.12	chr2:24875057-24875663	PIR
TMEM18	rs7579427	rs13415094	NK	chr2	653093	AC079779.3	ENSG00000235779.7	chr2:652972-653151	PIR
TMEM18	rs7579427	rs13415094	NK	chr2	653093	SH3YL1	ENSG00000035115.21	chr2:652972-653151	PIR
TMEM18	rs7579427	rs13415094	NK	chr2	653093	AC079779.4	ENSG00000277997.1	chr2:652972-653151	PIR
TMEM18	rs7579427	rs13415094	NK	chr2	653093	ACP1	ENSG00000143727.16	chr2:652972-653151	PIR
TMEM18	rs7579427	rs13415094	NK	chr2	653093	AC079779.1	ENSG00000227061.1	chr2:652972-653151	PIR
TMEM18	rs7579427	rs13415094	NK	chr2	653093	ALKAL2	ENSG00000189292.16	chr2:652972-653151	PIR
TMEM18	rs7579427	rs13415094	NK	chr2	653093	FAM110C	ENSG00000184731.6	chr2:652972-653151	PIR
TMEM18	rs7579427	rs13415094	NK	chr2	653093	AC079779.2	ENSG00000228643.1	chr2:652972-653151	PIR
FTO	rs56094641	rs17817497	Hepatocytes	chr16	53781523	AC106738.1	ENSG00000259711.1	chr16:53781275-53781617	PIR
FTO	rs56094641	rs17817497	Hepatocytes	chr16	53781523	IRX5	ENSG00000176842.14	chr16:53781275-53781617	PIR
MC4R	rs6567160	rs2168711	pDC	chr18	60181298	AC090771.1	ENSG00000267620.1	chr18:60181209-60181359	PIR
CALCR	rs10224397	rs2528521	NaiveB	chr7	93575232	CALCR	ENSG00000004948.14	chr7:93574577-93575868	PIR
CALCR	rs10224397	rs2528521	GCB	chr7	93575232	CALCR	ENSG00000004948.14	chr7:93574338-93576035	Prom
CALCR	rs10224397	rs2528521	Astrocytes	chr7	93575232	MIR4652	ENSG00000265423.1	chr7:93574409-93576050	PIR
CALCR	rs10224397	rs2528521	HNs_hESC	chr7	93575232	CALCR	ENSG00000004948.14	chr7:93574258-93576057	PIR
CALCR	rs10224397	rs2528521	NTERA2	chr7	93575232	VPS50	ENSG00000004766.17	chr7:93574288-93576062	PIR
CALCR	rs10224397	rs2528521	GCB	chr7	93575232	CALCR	ENSG00000004948.14	chr7:93574338-93576035	PIR
CALCR	rs10224397	rs2528521	Th1	chr7	93575232	CALCR	ENSG00000004948.14	chr7:93574156-93575492	PIR
CALCR	rs10224397	rs2528521	Melano_EUR	chr7	93575232	CALCR	ENSG00000004948.14	chr7:93574328-93576704	Prom
CALCR	rs10224397	rs2528521	Th1	chr7	93575232	CALCR	ENSG00000004948.14	chr7:93574156-93575492	Prom
CALCR	rs10224397	rs2528521	hESC	chr7	93575232	VPS50	ENSG00000004766.17	chr7:93574238-93575925	PIR
CALCR	rs10224397	rs2528521	hESC	chr7	93575232	MIR653	ENSG00000208014.1	chr7:93574238-93575925	PIR
CALCR	rs10224397	rs2528521	Th1	chr7	93575232	MIR489	ENSG00000207656.1	chr7:93574156-93575492	PIR
CALCR	rs10224397	rs2528521	Microglia_act	chr7	93575232	CALCR	ENSG00000004948.14	chr7:93574343-93575912	Prom
CALCR	rs10224397	rs2528521	Microglia_act	chr7	93575232	MIR653	ENSG00000208014.1	chr7:93574343-93575912	PIR
CALCR	rs10224397	rs2528521	MiaPaCa	chr7	93575232	BET1	ENSG00000105829.13	chr7:93574318-93576076	PIR
CALCR	rs10224397	rs2528521	Astrocytes	chr7	93575232	CALCR	ENSG00000004948.14	chr7:93574409-93576050	PIR
CALCR	rs10224397	rs2528521	Astrocytes	chr7	93575232	MIR653	ENSG00000208014.1	chr7:93574409-93576050	PIR
CALCR	rs10224397	rs2528521	NPC_iPSC	chr7	93575232	VPS50	ENSG00000004766.17	chr7:93574266-93576044	PIR
CALCR	rs10224397	rs2528521	hESC	chr7	93575232	HEPACAM2	ENSG00000188175.9	chr7:93574238-93575925	PIR
CALCR	rs10224397	rs2528521	Astrocytes	chr7	93575232	MIR489	ENSG00000207656.1	chr7:93574409-93576050	PIR
CALCR	rs10224397	rs2528521	MiaPaCa	chr7	93575232	VPS50	ENSG00000004766.17	chr7:93574318-93576076	PIR
CALCR	rs10224397	rs2528521	HNs_hESC	chr7	93575232	CALCR	ENSG00000004948.14	chr7:93574258-93576057	Prom
CALCR	rs10224397	rs2528521	Neurons_iPSC	chr7	93575232	CALCR	ENSG00000004948.14	chr7:93574247-93575858	PIR
CALCR	rs10224397	rs2528521	Enteroid	chr7	93575232	TFPI2	ENSG00000105825.13	chr7:93574238-93576034	PIR
CALCR	rs10224397	rs2528521	Adipo_hMSC	chr7	93575232	CALCR	ENSG00000004948.14	chr7:93574281-93576074	PIR
CALCR	rs10224397	rs2528521	EndoC_BH1	chr7	93575232	VPS50	ENSG00000004766.17	chr7:93574081-93575439	PIR
CALCR	rs10224397	rs2528521	Panc_Alpha	chr7	93575232	CALCR	ENSG00000004948.14	chr7:93574949-93575526	Prom
CALCR	rs10224397	rs2528521	NaiveB	chr7	93575232	CALCR	ENSG00000004948.14	chr7:93574577-93575868	Prom
CALCR	rs10224397	rs2528521	Enteroid	chr7	93575232	VPS50	ENSG00000004766.17	chr7:93574238-93576034	PIR
CALCR	rs10224397	rs2528521	Adipo_hMSC	chr7	93575232	HEPACAM2	ENSG00000188175.9	chr7:93574281-93576074	PIR
CALCR	rs10224397	rs2528521	NPC_hESC	chr7	93575232	CALCR	ENSG00000004948.14	chr7:93574356-93575899	PIR
CALCR	rs10224397	rs2528521	Enteroid	chr7	93575232	AC002076.1	ENSG00000234695.1	chr7:93574238-93576034	PIR
CALCR	rs10224397	rs2528521	Neurons_iPSC	chr7	93575232	CALCR	ENSG00000004948.14	chr7:93574247-93575858	Prom
CALCR	rs10224397	rs2528521	hESC	chr7	93575232	CALCR	ENSG00000004948.14	chr7:93574238-93575925	PIR
CALCR	rs10224397	rs2528521	NTERA2	chr7	93575232	CALCR	ENSG00000004948.14	chr7:93574288-93576062	PIR
CALCR	rs10224397	rs2528521	EndoC_BH1	chr7	93575232	CALCR	ENSG00000004948.14	chr7:93574081-93575439	Prom
CALCR	rs10224397	rs2528521	Panc_Alpha	chr7	93575232	CALCR	ENSG00000004948.14	chr7:93574949-93575526	PIR
CALCR	rs10224397	rs2528521	Enteroid	chr7	93575232	CALCR	ENSG00000004948.14	chr7:93574238-93576034	PIR
CALCR	rs10224397	rs2528521	Monocytes	chr7	93575232	CALCR	ENSG00000004948.14	chr7:93574281-93576453	PIR
CALCR	rs10224397	rs2528521	NPC_hESC	chr7	93575232	CALCR	ENSG00000004948.14	chr7:93574356-93575899	Prom
CALCR	rs10224397	rs2528521	Enteroid	chr7	93575232	CALCR	ENSG00000004948.14	chr7:93574238-93576034	Prom
CALCR	rs10224397	rs2528521	Astrocytes	chr7	93575232	CALCR	ENSG00000004948.14	chr7:93574409-93576050	Prom
CALCR	rs10224397	rs2528521	hMSC	chr7	93575232	CALCR	ENSG00000004948.14	chr7:93574351-93576093	Prom
CALCR	rs10224397	rs2528521	Hepato_iPSC	chr7	93575232	CALCR	ENSG00000004948.14	chr7:93574258-93575917	PIR
CALCR	rs10224397	rs2528521	Astrocytes	chr7	93575232	HEPACAM2	ENSG00000188175.9	chr7:93574409-93576050	PIR
CALCR	rs10224397	rs2528521	Microglia_act	chr7	93575232	MIR489	ENSG00000207656.1	chr7:93574343-93575912	PIR
CALCR	rs10224397	rs2528521	Adipo_hMSC	chr7	93575232	CALCR	ENSG00000004948.14	chr7:93574281-93576074	Prom
CALCR	rs10224397	rs2528521	MiaPaCa	chr7	93575232	CALCR	ENSG00000004948.14	chr7:93574318-93576076	Prom
CALCR	rs10224397	rs2528521	EndoC_BH1	chr7	93575232	CALCR	ENSG00000004948.14	chr7:93574081-93575439	PIR
CALCR	rs10224397	rs2528521	hESC	chr7	93575232	CALCR	ENSG00000004948.14	chr7:93574238-93575925	Prom
CALCR	rs10224397	rs2528521	Microglia_act	chr7	93575232	CALCR	ENSG00000004948.14	chr7:93574343-93575912	PIR
CALCR	rs10224397	rs2528521	Microglia_act	chr7	93575232	VPS50	ENSG00000004766.17	chr7:93574343-93575912	PIR
CALCR	rs10224397	rs2528521	NTERA2	chr7	93575232	CALCR	ENSG00000004948.14	chr7:93574288-93576062	Prom
CALCR	rs10224397	rs2528521	MiaPaCa	chr7	93575232	CALCR	ENSG00000004948.14	chr7:93574318-93576076	PIR
CALCR	rs10224397	rs2528521	Monocytes	chr7	93575232	CALCR	ENSG00000004948.14	chr7:93574281-93576453	Prom
CALCR	rs10224397	rs2528521	Melano_EUR	chr7	93575232	CALCR	ENSG00000004948.14	chr7:93574328-93576704	PIR
CALCR	rs10224397	rs2528521	Th1	chr7	93575232	MIR653	ENSG00000208014.1	chr7:93574156-93575492	PIR
CALCR	rs10224397	rs2528521	hFOB	chr7	93575232	CALCR	ENSG00000004948.14	chr7:93574714-93575338	Prom
CALCR	rs10224397	rs2528521	hESC	chr7	93575232	MIR489	ENSG00000207656.1	chr7:93574238-93575925	PIR
CALCR	rs10224397	rs2528521	hMSC	chr7	93575232	CALCR	ENSG00000004948.14	chr7:93574351-93576093	PIR
CALCR	rs10224397	rs2528521	NPC_iPSC	chr7	93575232	CALCR	ENSG00000004948.14	chr7:93574266-93576044	Prom
CALCR	rs10224397	rs2528521	NPC_iPSC	chr7	93575232	CALCR	ENSG00000004948.14	chr7:93574266-93576044	PIR
CALCR	rs10224397	rs2528521	hFOB	chr7	93575232	CALCR	ENSG00000004948.14	chr7:93574714-93575338	PIR
CALCR	rs10224397	rs2528521	Hepato_iPSC	chr7	93575232	CALCR	ENSG00000004948.14	chr7:93574258-93575917	Prom
CALCR	rs10224397	rs2528528	NTERA2	chr7	93575784	CALCR	ENSG00000004948.14	chr7:93574288-93576062	PIR
CALCR	rs10224397	rs2528528	Melano_EUR	chr7	93575784	CALCR	ENSG00000004948.14	chr7:93574328-93576704	PIR
CALCR	rs10224397	rs2528528	NPC_hESC	chr7	93575784	CALCR	ENSG00000004948.14	chr7:93574356-93575899	PIR
CALCR	rs10224397	rs2528528	NPC_iPSC	chr7	93575784	CALCR	ENSG00000004948.14	chr7:93574266-93576044	Prom
CALCR	rs10224397	rs2528528	Adipo_hMSC	chr7	93575784	HEPACAM2	ENSG00000188175.9	chr7:93574281-93576074	PIR
CALCR	rs10224397	rs2528528	hESC	chr7	93575784	VPS50	ENSG00000004766.17	chr7:93574238-93575925	PIR
CALCR	rs10224397	rs2528528	HNs_hESC	chr7	93575784	CALCR	ENSG00000004948.14	chr7:93574258-93576057	Prom
CALCR	rs10224397	rs2528528	NCIH716	chr7	93575784	VPS50	ENSG00000004766.17	chr7:93575236-93576017	PIR
CALCR	rs10224397	rs2528528	hMSC	chr7	93575784	CALCR	ENSG00000004948.14	chr7:93574351-93576093	Prom
CALCR	rs10224397	rs2528528	Astrocytes	chr7	93575784	MIR653	ENSG00000208014.1	chr7:93574409-93576050	PIR
CALCR	rs10224397	rs2528528	Monocytes	chr7	93575784	CALCR	ENSG00000004948.14	chr7:93574281-93576453	Prom
CALCR	rs10224397	rs2528528	Microglia_act	chr7	93575784	CALCR	ENSG00000004948.14	chr7:93574343-93575912	Prom
CALCR	rs10224397	rs2528528	hESC	chr7	93575784	HEPACAM2	ENSG00000188175.9	chr7:93574238-93575925	PIR
CALCR	rs10224397	rs2528528	Microglia_act	chr7	93575784	VPS50	ENSG00000004766.17	chr7:93574343-93575912	PIR
CALCR	rs10224397	rs2528528	hMSC	chr7	93575784	CALCR	ENSG00000004948.14	chr7:93574351-93576093	PIR
CALCR	rs10224397	rs2528528	NCIH716	chr7	93575784	CALCR	ENSG00000004948.14	chr7:93575236-93576017	Prom
CALCR	rs10224397	rs2528528	NPC_iPSC	chr7	93575784	CALCR	ENSG00000004948.14	chr7:93574266-93576044	PIR
CALCR	rs10224397	rs2528528	MiaPaCa	chr7	93575784	CALCR	ENSG00000004948.14	chr7:93574318-93576076	PIR
CALCR	rs10224397	rs2528528	GCB	chr7	93575784	CALCR	ENSG00000004948.14	chr7:93574338-93576035	Prom
CALCR	rs10224397	rs2528528	hESC	chr7	93575784	CALCR	ENSG00000004948.14	chr7:93574238-93575925	PIR
CALCR	rs10224397	rs2528528	Enteroid	chr7	93575784	CALCR	ENSG00000004948.14	chr7:93574238-93576034	Prom
CALCR	rs10224397	rs2528528	HNs_hESC	chr7	93575784	CALCR	ENSG00000004948.14	chr7:93574258-93576057	PIR
CALCR	rs10224397	rs2528528	hESC	chr7	93575784	CALCR	ENSG00000004948.14	chr7:93574238-93575925	Prom
CALCR	rs10224397	rs2528528	Adipo_hMSC	chr7	93575784	CALCR	ENSG00000004948.14	chr7:93574281-93576074	PIR
CALCR	rs10224397	rs2528528	Astrocytes	chr7	93575784	MIR489	ENSG00000207656.1	chr7:93574409-93576050	PIR
CALCR	rs10224397	rs2528528	Microglia_act	chr7	93575784	CALCR	ENSG00000004948.14	chr7:93574343-93575912	PIR
CALCR	rs10224397	rs2528528	MiaPaCa	chr7	93575784	BET1	ENSG00000105829.13	chr7:93574318-93576076	PIR
CALCR	rs10224397	rs2528528	Microglia_act	chr7	93575784	MIR653	ENSG00000208014.1	chr7:93574343-93575912	PIR
CALCR	rs10224397	rs2528528	Astrocytes	chr7	93575784	CALCR	ENSG00000004948.14	chr7:93574409-93576050	Prom
CALCR	rs10224397	rs2528528	hESC	chr7	93575784	MIR653	ENSG00000208014.1	chr7:93574238-93575925	PIR
CALCR	rs10224397	rs2528528	NPC_iPSC	chr7	93575784	VPS50	ENSG00000004766.17	chr7:93574266-93576044	PIR
CALCR	rs10224397	rs2528528	Astrocytes	chr7	93575784	HEPACAM2	ENSG00000188175.9	chr7:93574409-93576050	PIR
CALCR	rs10224397	rs2528528	Astrocytes	chr7	93575784	MIR4652	ENSG00000265423.1	chr7:93574409-93576050	PIR
CALCR	rs10224397	rs2528528	Monocytes	chr7	93575784	CALCR	ENSG00000004948.14	chr7:93574281-93576453	PIR
CALCR	rs10224397	rs2528528	NTERA2	chr7	93575784	CALCR	ENSG00000004948.14	chr7:93574288-93576062	Prom
CALCR	rs10224397	rs2528528	Adipo_hMSC	chr7	93575784	CALCR	ENSG00000004948.14	chr7:93574281-93576074	Prom
CALCR	rs10224397	rs2528528	Enteroid	chr7	93575784	AC002076.1	ENSG00000234695.1	chr7:93574238-93576034	PIR
CALCR	rs10224397	rs2528528	Astrocytes	chr7	93575784	CALCR	ENSG00000004948.14	chr7:93574409-93576050	PIR
CALCR	rs10224397	rs2528528	hESC	chr7	93575784	MIR489	ENSG00000207656.1	chr7:93574238-93575925	PIR
CALCR	rs10224397	rs2528528	MiaPaCa	chr7	93575784	CALCR	ENSG00000004948.14	chr7:93574318-93576076	Prom
CALCR	rs10224397	rs2528528	Enteroid	chr7	93575784	CALCR	ENSG00000004948.14	chr7:93574238-93576034	PIR
CALCR	rs10224397	rs2528528	Neurons_iPSC	chr7	93575784	CALCR	ENSG00000004948.14	chr7:93574247-93575858	PIR
CALCR	rs10224397	rs2528528	NPC_hESC	chr7	93575784	CALCR	ENSG00000004948.14	chr7:93574356-93575899	Prom
CALCR	rs10224397	rs2528528	NTERA2	chr7	93575784	VPS50	ENSG00000004766.17	chr7:93574288-93576062	PIR
CALCR	rs10224397	rs2528528	Enteroid	chr7	93575784	TFPI2	ENSG00000105825.13	chr7:93574238-93576034	PIR
CALCR	rs10224397	rs2528528	GCB	chr7	93575784	CALCR	ENSG00000004948.14	chr7:93574338-93576035	PIR
CALCR	rs10224397	rs2528528	NaiveB	chr7	93575784	CALCR	ENSG00000004948.14	chr7:93574577-93575868	Prom
CALCR	rs10224397	rs2528528	NaiveB	chr7	93575784	CALCR	ENSG00000004948.14	chr7:93574577-93575868	PIR
CALCR	rs10224397	rs2528528	MiaPaCa	chr7	93575784	VPS50	ENSG00000004766.17	chr7:93574318-93576076	PIR
CALCR	rs10224397	rs2528528	Hepato_iPSC	chr7	93575784	CALCR	ENSG00000004948.14	chr7:93574258-93575917	Prom
CALCR	rs10224397	rs2528528	Melano_EUR	chr7	93575784	CALCR	ENSG00000004948.14	chr7:93574328-93576704	Prom
CALCR	rs10224397	rs2528528	NCIH716	chr7	93575784	CALCR	ENSG00000004948.14	chr7:93575236-93576017	PIR
CALCR	rs10224397	rs2528528	Hepato_iPSC	chr7	93575784	CALCR	ENSG00000004948.14	chr7:93574258-93575917	PIR
CALCR	rs10224397	rs2528528	Enteroid	chr7	93575784	VPS50	ENSG00000004766.17	chr7:93574238-93576034	PIR
CALCR	rs10224397	rs2528528	NCIH716	chr7	93575784	HEPACAM2	ENSG00000188175.9	chr7:93575236-93576017	PIR
CALCR	rs10224397	rs2528528	Neurons_iPSC	chr7	93575784	CALCR	ENSG00000004948.14	chr7:93574247-93575858	Prom
CALCR	rs10224397	rs2528528	Microglia_act	chr7	93575784	MIR489	ENSG00000207656.1	chr7:93574343-93575912	PIR
ADCY9	rs2540031	rs2531995	NK	chr16	3963466	CREBBP	ENSG00000005339.14	chr16:3962795-3963558	PIR
ADCY9	rs2540031	rs2531995	NaiveT_8h	chr16	3963466	AC009171.2	ENSG00000263105.1	chr16:3963167-3963782	PIR
ADCY9	rs2540031	rs2531995	NaiveT_unsti	chr16	3963466	TFAP4	ENSG00000090447.12	chr16:3962791-3963739	PIR
ADCY9	rs2540031	rs2531995	NK	chr16	3963466	LINC01569	ENSG00000262468.6	chr16:3962795-3963558	PIR
ADCY9	rs2540031	rs2531995	NaiveT_unsti	chr16	3963466	LINC01569	ENSG00000262468.6	chr16:3962791-3963739	PIR
ADCY9	rs2540031	rs2531995	NaiveT_8h	chr16	3963466	TFAP4	ENSG00000090447.12	chr16:3963167-3963782	PIR
ADCY9	rs2540031	rs2531995	NK	chr16	3963466	AC009171.2	ENSG00000263105.1	chr16:3962795-3963558	PIR
ADCY9	rs2540031	rs2531995	cDC_CD1c	chr16	3963466	AC009171.2	ENSG00000263105.1	chr16:3963170-3963517	PIR
ADCY9	rs2540031	rs2531995	NK	chr16	3963466	DNASE1	ENSG00000213918.10	chr16:3962795-3963558	PIR
ADCY9	rs2540031	rs2531995	NaiveT_8h	chr16	3963466	SRL	ENSG00000185739.13	chr16:3963167-3963782	PIR
ADCY9	rs2540031	rs2531995	cDC_CD1c	chr16	3963466	TFAP4	ENSG00000090447.12	chr16:3963170-3963517	PIR
ADCY9	rs2540031	rs2531995	NaiveT_24h	chr16	3963466	LINC01569	ENSG00000262468.6	chr16:3963230-3963499	PIR
ADCY9	rs2540031	rs2531995	NaiveT_24h	chr16	3963466	AC012676.1	ENSG00000262712.1	chr16:3963230-3963499	PIR
ADCY9	rs2540031	rs2531995	NaiveT_8h	chr16	3963466	LINC01569	ENSG00000262468.6	chr16:3963167-3963782	PIR
ADCY9	rs2540031	rs2531995	NK	chr16	3963466	TFAP4	ENSG00000090447.12	chr16:3962795-3963558	PIR
ADCY9	rs2540031	rs2531995	cDC_CD1c	chr16	3963466	LINC01569	ENSG00000262468.6	chr16:3963170-3963517	PIR
ADCY9	rs2540031	rs2531995	NK	chr16	3963466	ADCY9	ENSG00000162104.10	chr16:3962795-3963558	PIR
ADCY9	rs2540031	rs2531995	NK	chr16	3963466	TRAP1	ENSG00000126602.11	chr16:3962795-3963558	PIR
ADCY9	rs2540031	rs2531995	NK	chr16	3963466	SLX4	ENSG00000188827.11	chr16:3962795-3963558	PIR
CALCR	rs10224397	rs2677095	EndoC_BH1	chr7	93621922	AC003092.1	ENSG00000236453.5	chr7:93621902-93623128	PIR
FAIM2	rs7132908	rs3205718	Enteroid	chr12	49868026	ASIC1	ENSG00000110881.11	chr12:49867019-49868246	PIR
FAIM2	rs7132908	rs3205718	Enteroid	chr12	49868026	LINC02396	ENSG00000258135.5	chr12:49867019-49868246	PIR
FAIM2	rs7132908	rs3205718	Enteroid	chr12	49868026	RACGAP1	ENSG00000161800.13	chr12:49867019-49868246	PIR
FAIM2	rs7132908	rs3205718	Enteroid	chr12	49868026	AQP5	ENSG00000161798.7	chr12:49867019-49868246	PIR
FAIM2	rs7132908	rs3205718	Enteroid	chr12	49868026	FAIM2	ENSG00000135472.9	chr12:49867019-49868246	PIR
FAIM2	rs7132908	rs3205718	Enteroid	chr12	49868026	BCDIN3D	ENSG00000186666.6	chr12:49867019-49868246	PIR
FAIM2	rs7132908	rs3205718	Enteroid	chr12	49868026	AC025154.2	ENSG00000257588.1	chr12:49867019-49868246	PIR
FAIM2	rs7132908	rs3205718	Enteroid	chr12	49868026	AQP6	ENSG00000086159.13	chr12:49867019-49868246	PIR
FAIM2	rs7132908	rs3205718	Enteroid	chr12	49868026	LINC02395	ENSG00000257771.5	chr12:49867019-49868246	PIR
TMEM18	rs7579427	rs35142762	TFH	chr2	636790	ACP1	ENSG00000143727.16	chr2:636436-637487	PIR
TMEM18	rs7579427	rs35142762	NK	chr2	636790	SH3YL1	ENSG00000035115.21	chr2:636464-637278	PIR
TMEM18	rs7579427	rs35142762	pDC	chr2	636790	ALKAL2	ENSG00000189292.16	chr2:636315-637475	PIR
TMEM18	rs7579427	rs35142762	Treg	chr2	636790	SH3YL1	ENSG00000035115.21	chr2:636216-637274	PIR
TMEM18	rs7579427	rs35142762	NaiveT	chr2	636790	SH3YL1	ENSG00000035115.21	chr2:636491-637280	PIR
TMEM18	rs7579427	rs35142762	EndoC_BH1	chr2	636790	AC079779.4	ENSG00000277997.1	chr2:636211-637475	PIR
TMEM18	rs7579427	rs35142762	EndoC_BH1	chr2	636790	AC105393.2	ENSG00000236856.1	chr2:636211-637475	PIR
TMEM18	rs7579427	rs35142762	NK	chr2	636790	ALKAL2	ENSG00000189292.16	chr2:636464-637278	PIR
TMEM18	rs7579427	rs35142762	Treg_act	chr2	636790	ACP1	ENSG00000143727.16	chr2:636187-637274	PIR
TMEM18	rs7579427	rs35142762	cDC_CD1c	chr2	636790	SH3YL1	ENSG00000035115.21	chr2:636496-637478	PIR
TMEM18	rs7579427	rs35142762	hESC	chr2	636790	AC093326.1	ENSG00000233633.1	chr2:636372-637279	PIR
TMEM18	rs7579427	rs35142762	NaiveT_8h	chr2	636790	SH3YL1	ENSG00000035115.21	chr2:636308-637477	PIR
TMEM18	rs7579427	rs35142762	hESC	chr2	636790	AC079779.3	ENSG00000235779.7	chr2:636372-637279	PIR
TMEM18	rs7579427	rs35142762	pDC	chr2	636790	AC079779.2	ENSG00000228643.1	chr2:636315-637475	PIR
TMEM18	rs7579427	rs35142762	NaiveT_24h	chr2	636790	SH3YL1	ENSG00000035115.21	chr2:636305-637492	PIR
TMEM18	rs7579427	rs35142762	Th17	chr2	636790	SH3YL1	ENSG00000035115.21	chr2:636315-637280	PIR
TMEM18	rs7579427	rs35142762	NK	chr2	636790	FAM110C	ENSG00000184731.6	chr2:636464-637278	PIR
TMEM18	rs7579427	rs35142762	hESC	chr2	636790	AC079779.4	ENSG00000277997.1	chr2:636372-637279	PIR
TMEM18	rs7579427	rs35142762	NK	chr2	636790	AC079779.3	ENSG00000235779.7	chr2:636464-637278	PIR
TMEM18	rs7579427	rs35142762	NaiveT_24h	chr2	636790	AC141930.2	ENSG00000283766.1	chr2:636305-637492	PIR
TMEM18	rs7579427	rs35142762	pDC	chr2	636790	AC141930.2	ENSG00000283766.1	chr2:636315-637475	PIR
TMEM18	rs7579427	rs35142762	hESC	chr2	636790	LINC01875	ENSG00000225942.1	chr2:636372-637279	PIR
TMEM18	rs7579427	rs35142762	Panc_Beta(sc)	chr2	636790	SH3YL1	ENSG00000035115.21	chr2:636586-637311	PIR
TMEM18	rs7579427	rs35142762	NK	chr2	636790	AC079779.1	ENSG00000227061.1	chr2:636464-637278	PIR
TMEM18	rs7579427	rs35142762	NPC_iPSC	chr2	636790	ACP1	ENSG00000143727.16	chr2:636789-637630	PIR
TMEM18	rs7579427	rs35142762	NaiveT_unsti	chr2	636790	SH3YL1	ENSG00000035115.21	chr2:636305-637280	PIR
TMEM18	rs7579427	rs35142762	Myotubes	chr2	636790	MYT1L	ENSG00000186487.19	chr2:636142-637597	PIR
TMEM18	rs7579427	rs35142762	pDC	chr2	636790	SH3YL1	ENSG00000035115.21	chr2:636315-637475	PIR
TMEM18	rs7579427	rs35142762	Myotubes	chr2	636790	AC141930.2	ENSG00000283766.1	chr2:636142-637597	PIR
TMEM18	rs7579427	rs35142762	TFH	chr2	636790	SH3YL1	ENSG00000035115.21	chr2:636436-637487	PIR
TMEM18	rs7579427	rs35142762	pDC	chr2	636790	FAM110C	ENSG00000184731.6	chr2:636315-637475	PIR
TMEM18	rs7579427	rs35142762	Treg	chr2	636790	ACP1	ENSG00000143727.16	chr2:636216-637274	PIR
TMEM18	rs7579427	rs35142762	EndoC_BH1	chr2	636790	SH3YL1	ENSG00000035115.21	chr2:636211-637475	PIR
TMEM18	rs7579427	rs35142762	NPC_iPSC	chr2	636790	SH3YL1	ENSG00000035115.21	chr2:636789-637630	PIR
TMEM18	rs7579427	rs35142762	Adipo_hMSC	chr2	636790	SH3YL1	ENSG00000035115.21	chr2:636224-637259	PIR
TMEM18	rs7579427	rs35142762	NaiveT_8h	chr2	636790	ACP1	ENSG00000143727.16	chr2:636308-637477	PIR
TMEM18	rs7579427	rs35142762	EndoC_BH1	chr2	636790	LINC01874	ENSG00000223985.1	chr2:636211-637475	PIR
TMEM18	rs7579427	rs35142762	Th1_act	chr2	636790	SH3YL1	ENSG00000035115.21	chr2:636186-637280	PIR
TMEM18	rs7579427	rs35142762	pDC	chr2	636790	ACP1	ENSG00000143727.16	chr2:636315-637475	PIR
TMEM18	rs7579427	rs35142762	NTERA2	chr2	636790	AC079779.1	ENSG00000227061.1	chr2:636310-637462	PIR
TMEM18	rs7579427	rs35142762	Th17_act	chr2	636790	SH3YL1	ENSG00000035115.21	chr2:636318-637280	PIR
TMEM18	rs7579427	rs35142762	NK	chr2	636790	AC079779.4	ENSG00000277997.1	chr2:636464-637278	PIR
TMEM18	rs7579427	rs35142762	NTERA2	chr2	636790	LINC01875	ENSG00000225942.1	chr2:636310-637462	PIR
TMEM18	rs7579427	rs35142762	hESC	chr2	636790	LINC01865	ENSG00000233684.2	chr2:636372-637279	PIR
TMEM18	rs7579427	rs35142762	EndoC_BH1	chr2	636790	AC079779.3	ENSG00000235779.7	chr2:636211-637475	PIR
TMEM18	rs7579427	rs35142762	NK	chr2	636790	AC079779.2	ENSG00000228643.1	chr2:636464-637278	PIR
TMEM18	rs7579427	rs35142762	Th1	chr2	636790	SH3YL1	ENSG00000035115.21	chr2:636227-637274	PIR
TMEM18	rs7579427	rs35142762	EndoC_BH1	chr2	636790	ACP1	ENSG00000143727.16	chr2:636211-637475	PIR
TMEM18	rs7579427	rs35142762	Panc_Alpha	chr2	636790	SH3YL1	ENSG00000035115.21	chr2:636671-637411	PIR
TMEM18	rs7579427	rs35142762	NK	chr2	636790	ACP1	ENSG00000143727.16	chr2:636464-637278	PIR
TMEM18	rs7579427	rs35142762	hESC	chr2	636790	AC105393.1	ENSG00000226277.1	chr2:636372-637279	PIR
TMEM18	rs7579427	rs35142762	EndoC_BH1	chr2	636790	AC105393.1	ENSG00000226277.1	chr2:636211-637475	PIR
TMEM18	rs7579427	rs35142762	NaiveT_unsti	chr2	636790	ALKAL2	ENSG00000189292.16	chr2:636305-637280	PIR
TMEM18	rs7579427	rs35142762	cDC_CD1c	chr2	636790	ACP1	ENSG00000143727.16	chr2:636496-637478	PIR
TMEM18	rs7579427	rs35142762	NaiveT_unsti	chr2	636790	ACP1	ENSG00000143727.16	chr2:636305-637280	PIR
TMEM18	rs7579427	rs35142762	TFH	chr2	636790	AC105393.2	ENSG00000236856.1	chr2:636436-637487	PIR
TMEM18	rs7579427	rs35142762	Treg_act	chr2	636790	SH3YL1	ENSG00000035115.21	chr2:636187-637274	PIR
TMEM18	rs7579427	rs35796073	NaiveT_unsti	chr2	636819	ALKAL2	ENSG00000189292.16	chr2:636305-637280	PIR
TMEM18	rs7579427	rs35796073	NaiveT_unsti	chr2	636819	ACP1	ENSG00000143727.16	chr2:636305-637280	PIR
TMEM18	rs7579427	rs35796073	EndoC_BH1	chr2	636819	AC079779.3	ENSG00000235779.7	chr2:636211-637475	PIR
TMEM18	rs7579427	rs35796073	Panc_Beta(sc)	chr2	636819	SH3YL1	ENSG00000035115.21	chr2:636586-637311	PIR
TMEM18	rs7579427	rs35796073	hESC	chr2	636819	AC079779.4	ENSG00000277997.1	chr2:636372-637279	PIR
TMEM18	rs7579427	rs35796073	Myotubes	chr2	636819	AC141930.2	ENSG00000283766.1	chr2:636142-637597	PIR
TMEM18	rs7579427	rs35796073	NPC_iPSC	chr2	636819	ACP1	ENSG00000143727.16	chr2:636789-637630	PIR
TMEM18	rs7579427	rs35796073	hESC	chr2	636819	LINC01875	ENSG00000225942.1	chr2:636372-637279	PIR
TMEM18	rs7579427	rs35796073	EndoC_BH1	chr2	636819	SH3YL1	ENSG00000035115.21	chr2:636211-637475	PIR
TMEM18	rs7579427	rs35796073	Treg	chr2	636819	ACP1	ENSG00000143727.16	chr2:636216-637274	PIR
TMEM18	rs7579427	rs35796073	NaiveT_24h	chr2	636819	SH3YL1	ENSG00000035115.21	chr2:636305-637492	PIR
TMEM18	rs7579427	rs35796073	hESC	chr2	636819	AC105393.1	ENSG00000226277.1	chr2:636372-637279	PIR
TMEM18	rs7579427	rs35796073	Th1_act	chr2	636819	SH3YL1	ENSG00000035115.21	chr2:636186-637280	PIR
TMEM18	rs7579427	rs35796073	pDC	chr2	636819	ALKAL2	ENSG00000189292.16	chr2:636315-637475	PIR
TMEM18	rs7579427	rs35796073	Adipo_hMSC	chr2	636819	SH3YL1	ENSG00000035115.21	chr2:636224-637259	PIR
TMEM18	rs7579427	rs35796073	NK	chr2	636819	SH3YL1	ENSG00000035115.21	chr2:636464-637278	PIR
TMEM18	rs7579427	rs35796073	TFH	chr2	636819	AC105393.2	ENSG00000236856.1	chr2:636436-637487	PIR
TMEM18	rs7579427	rs35796073	EndoC_BH1	chr2	636819	AC105393.1	ENSG00000226277.1	chr2:636211-637475	PIR
TMEM18	rs7579427	rs35796073	pDC	chr2	636819	AC141930.2	ENSG00000283766.1	chr2:636315-637475	PIR
TMEM18	rs7579427	rs35796073	NPC_iPSC	chr2	636819	SH3YL1	ENSG00000035115.21	chr2:636789-637630	PIR
TMEM18	rs7579427	rs35796073	EndoC_BH1	chr2	636819	ACP1	ENSG00000143727.16	chr2:636211-637475	PIR
TMEM18	rs7579427	rs35796073	NK	chr2	636819	ALKAL2	ENSG00000189292.16	chr2:636464-637278	PIR
TMEM18	rs7579427	rs35796073	Th1	chr2	636819	SH3YL1	ENSG00000035115.21	chr2:636227-637274	PIR
TMEM18	rs7579427	rs35796073	EndoC_BH1	chr2	636819	AC105393.2	ENSG00000236856.1	chr2:636211-637475	PIR
TMEM18	rs7579427	rs35796073	Th17_act	chr2	636819	SH3YL1	ENSG00000035115.21	chr2:636318-637280	PIR
TMEM18	rs7579427	rs35796073	pDC	chr2	636819	ACP1	ENSG00000143727.16	chr2:636315-637475	PIR
TMEM18	rs7579427	rs35796073	NK	chr2	636819	AC079779.3	ENSG00000235779.7	chr2:636464-637278	PIR
TMEM18	rs7579427	rs35796073	NaiveT	chr2	636819	SH3YL1	ENSG00000035115.21	chr2:636491-637280	PIR
TMEM18	rs7579427	rs35796073	NaiveT_8h	chr2	636819	ACP1	ENSG00000143727.16	chr2:636308-637477	PIR
TMEM18	rs7579427	rs35796073	NTERA2	chr2	636819	AC079779.1	ENSG00000227061.1	chr2:636310-637462	PIR
TMEM18	rs7579427	rs35796073	NK	chr2	636819	FAM110C	ENSG00000184731.6	chr2:636464-637278	PIR
TMEM18	rs7579427	rs35796073	Treg_act	chr2	636819	ACP1	ENSG00000143727.16	chr2:636187-637274	PIR
TMEM18	rs7579427	rs35796073	EndoC_BH1	chr2	636819	AC079779.4	ENSG00000277997.1	chr2:636211-637475	PIR
TMEM18	rs7579427	rs35796073	NK	chr2	636819	ACP1	ENSG00000143727.16	chr2:636464-637278	PIR
TMEM18	rs7579427	rs35796073	Panc_Alpha	chr2	636819	SH3YL1	ENSG00000035115.21	chr2:636671-637411	PIR
TMEM18	rs7579427	rs35796073	pDC	chr2	636819	FAM110C	ENSG00000184731.6	chr2:636315-637475	PIR
TMEM18	rs7579427	rs35796073	cDC_CD1c	chr2	636819	SH3YL1	ENSG00000035115.21	chr2:636496-637478	PIR
TMEM18	rs7579427	rs35796073	TFH	chr2	636819	SH3YL1	ENSG00000035115.21	chr2:636436-637487	PIR
TMEM18	rs7579427	rs35796073	TFH	chr2	636819	ACP1	ENSG00000143727.16	chr2:636436-637487	PIR
TMEM18	rs7579427	rs35796073	NTERA2	chr2	636819	LINC01875	ENSG00000225942.1	chr2:636310-637462	PIR
TMEM18	rs7579427	rs35796073	pDC	chr2	636819	AC079779.2	ENSG00000228643.1	chr2:636315-637475	PIR
TMEM18	rs7579427	rs35796073	NaiveT_unsti	chr2	636819	SH3YL1	ENSG00000035115.21	chr2:636305-637280	PIR
TMEM18	rs7579427	rs35796073	NaiveT_8h	chr2	636819	SH3YL1	ENSG00000035115.21	chr2:636308-637477	PIR
TMEM18	rs7579427	rs35796073	hESC	chr2	636819	AC079779.3	ENSG00000235779.7	chr2:636372-637279	PIR
TMEM18	rs7579427	rs35796073	Treg_act	chr2	636819	SH3YL1	ENSG00000035115.21	chr2:636187-637274	PIR
TMEM18	rs7579427	rs35796073	NK	chr2	636819	AC079779.4	ENSG00000277997.1	chr2:636464-637278	PIR
TMEM18	rs7579427	rs35796073	hESC	chr2	636819	AC093326.1	ENSG00000233633.1	chr2:636372-637279	PIR
TMEM18	rs7579427	rs35796073	EndoC_BH1	chr2	636819	LINC01874	ENSG00000223985.1	chr2:636211-637475	PIR
TMEM18	rs7579427	rs35796073	hESC	chr2	636819	LINC01865	ENSG00000233684.2	chr2:636372-637279	PIR
TMEM18	rs7579427	rs35796073	Treg	chr2	636819	SH3YL1	ENSG00000035115.21	chr2:636216-637274	PIR
TMEM18	rs7579427	rs35796073	NK	chr2	636819	AC079779.1	ENSG00000227061.1	chr2:636464-637278	PIR
TMEM18	rs7579427	rs35796073	NaiveT_24h	chr2	636819	AC141930.2	ENSG00000283766.1	chr2:636305-637492	PIR
TMEM18	rs7579427	rs35796073	Th17	chr2	636819	SH3YL1	ENSG00000035115.21	chr2:636315-637280	PIR
TMEM18	rs7579427	rs35796073	pDC	chr2	636819	SH3YL1	ENSG00000035115.21	chr2:636315-637475	PIR
TMEM18	rs7579427	rs35796073	cDC_CD1c	chr2	636819	ACP1	ENSG00000143727.16	chr2:636496-637478	PIR
TMEM18	rs7579427	rs35796073	NK	chr2	636819	AC079779.2	ENSG00000228643.1	chr2:636464-637278	PIR
TMEM18	rs7579427	rs35796073	Myotubes	chr2	636819	MYT1L	ENSG00000186487.19	chr2:636142-637597	PIR
TMEM18	rs7579427	rs5017300	Adipocytes	chr2	631099	AC141930.2	ENSG00000283766.1	chr2:630855-631242	PIR
TMEM18	rs7579427	rs5017301	Adipocytes	chr2	631096	AC141930.2	ENSG00000283766.1	chr2:630855-631242	PIR
TMEM18	rs7579427	rs5017302	Adipocytes	chr2	631069	AC141930.2	ENSG00000283766.1	chr2:630855-631242	PIR
TMEM18	rs7579427	rs5017303	Adipocytes	chr2	630995	AC141930.2	ENSG00000283766.1	chr2:630855-631242	PIR
TMEM18	rs7579427	rs5017304	Adipocytes	chr2	630903	AC141930.2	ENSG00000283766.1	chr2:630855-631242	PIR
TMEM18	rs7579427	rs5017305	Adipocytes	chr2	630902	AC141930.2	ENSG00000283766.1	chr2:630855-631242	PIR
SEC16B	rs539515	rs506589	Myotubes	chr1	177925152	AL162431.1	ENSG00000225857.5	chr1:177925060-177925391	PIR
SEC16B	rs539515	rs506589	Myotubes	chr1	177925152	GLUL	ENSG00000135821.18	chr1:177925060-177925391	PIR
BDNF	rs17309874	rs56133711	Melano_EUR	chr11	27701787	BDNF	ENSG00000176697.19	chr11:27701379-27701789	Prom
BDNF	rs17309874	rs56133711	Melano_EUR	chr11	27701787	BDNF	ENSG00000176697.19	chr11:27701379-27701789	PIR
BDNF	rs17309874	rs56133711	PreAdipocytes	chr11	27701787	BDNF	ENSG00000176697.19	chr11:27701447-27701852	Prom
BDNF	rs17309874	rs56133711	hTM	chr11	27701787	AC090833.1	ENSG00000249867.5	chr11:27701449-27701870	PIR
BDNF	rs17309874	rs56133711	Melano_EUR	chr11	27701787	AC090833.1	ENSG00000249867.5	chr11:27701379-27701789	PIR
BDNF	rs17309874	rs56133711	EndoC_BH1	chr11	27701787	AC110056.1	ENSG00000255450.1	chr11:27698811-27701857	PIR
BDNF	rs17309874	rs56133711	Adipocytes	chr11	27701787	AC090791.1	ENSG00000254526.1	chr11:27700166-27701847	PIR
BDNF	rs17309874	rs56133711	PreAdipo_SGBS	chr11	27701787	MIR8068	ENSG00000273912.1	chr11:27701471-27701787	PIR
BDNF	rs17309874	rs56133711	PreAdipo_SGBS	chr11	27701787	BDNF	ENSG00000176697.19	chr11:27701471-27701787	Prom
BDNF	rs17309874	rs56133711	hTM	chr11	27701787	METTL15	ENSG00000169519.21	chr11:27701449-27701870	PIR
BDNF	rs17309874	rs56133711	EndoC_BH1	chr11	27701787	BDNF	ENSG00000176697.19	chr11:27698811-27701857	PIR
BDNF	rs17309874	rs56133711	PreAdipo_SGBS	chr11	27701787	BDNF	ENSG00000176697.19	chr11:27701471-27701787	PIR
BDNF	rs17309874	rs56133711	EndoC_BH1	chr11	27701787	LIN7C	ENSG00000148943.12	chr11:27698811-27701857	PIR
BDNF	rs17309874	rs56133711	Adipocytes	chr11	27701787	AC090833.1	ENSG00000249867.5	chr11:27700166-27701847	PIR
BDNF	rs17309874	rs56133711	hTM	chr11	27701787	AC013714.1	ENSG00000254606.1	chr11:27701449-27701870	PIR
BDNF	rs17309874	rs56133711	EndoC_BH1	chr11	27701787	MIR610	ENSG00000207874.1	chr11:27698811-27701857	PIR
BDNF	rs17309874	rs56133711	hTM	chr11	27701787	BDNF	ENSG00000176697.19	chr11:27701449-27701870	Prom
BDNF	rs17309874	rs56133711	EndoC_BH1	chr11	27701787	AC013714.1	ENSG00000254606.1	chr11:27698811-27701857	PIR
BDNF	rs17309874	rs56133711	hTM	chr11	27701787	KIF18A	ENSG00000121621.7	chr11:27701449-27701870	PIR
BDNF	rs17309874	rs56133711	EndoC_BH1	chr11	27701787	BDNF	ENSG00000176697.19	chr11:27698811-27701857	Prom
BDNF	rs17309874	rs56133711	hTM	chr11	27701787	AC090791.1	ENSG00000254526.1	chr11:27701449-27701870	PIR
BDNF	rs17309874	rs56133711	PreAdipo_SGBS	chr11	27701787	AC090791.1	ENSG00000254526.1	chr11:27701471-27701787	PIR
BDNF	rs17309874	rs56133711	Myotubes	chr11	27701787	AC100773.1	ENSG00000248990.1	chr11:27701442-27701828	PIR
BDNF	rs17309874	rs56133711	EndoC_BH1	chr11	27701787	AC090124.1	ENSG00000254530.1	chr11:27698811-27701857	PIR
BDNF	rs17309874	rs56133711	EndoC_BH1	chr11	27701787	KIF18A	ENSG00000121621.7	chr11:27698811-27701857	PIR
BDNF	rs17309874	rs56133711	Melano_EUR	chr11	27701787	AC090791.1	ENSG00000254526.1	chr11:27701379-27701789	PIR
BDNF	rs17309874	rs56133711	PreAdipo_SGBS	chr11	27701787	AC100773.1	ENSG00000248990.1	chr11:27701471-27701787	PIR
BDNF	rs17309874	rs56133711	hTM	chr11	27701787	AC100773.1	ENSG00000248990.1	chr11:27701449-27701870	PIR
BDNF	rs17309874	rs56133711	Myotubes	chr11	27701787	AC104978.1	ENSG00000238149.1	chr11:27701442-27701828	PIR
BDNF	rs17309874	rs56133711	PreAdipo_SGBS	chr11	27701787	AC090833.1	ENSG00000249867.5	chr11:27701471-27701787	PIR
BDNF	rs17309874	rs56133711	PreAdipo_SGBS	chr11	27701787	KIF18A	ENSG00000121621.7	chr11:27701471-27701787	PIR
BDNF	rs17309874	rs56133711	Adipocytes	chr11	27701787	AC013714.1	ENSG00000254606.1	chr11:27700166-27701847	PIR
BDNF	rs17309874	rs56133711	Adipocytes	chr11	27701787	AC100773.1	ENSG00000248990.1	chr11:27700166-27701847	PIR
BDNF	rs17309874	rs56133711	Adipocytes	chr11	27701787	AC090124.1	ENSG00000254530.1	chr11:27700166-27701847	PIR
BDNF	rs17309874	rs56133711	hTM	chr11	27701787	MIR610	ENSG00000207874.1	chr11:27701449-27701870	PIR
BDNF	rs17309874	rs56133711	EndoC_BH1	chr11	27701787	BDNF-AS	ENSG00000245573.8	chr11:27698811-27701857	PIR
BDNF	rs17309874	rs56133711	Myotubes	chr11	27701787	BDNF	ENSG00000176697.19	chr11:27701442-27701828	Prom
BDNF	rs17309874	rs56133711	Myotubes	chr11	27701787	AC110056.1	ENSG00000255450.1	chr11:27701442-27701828	PIR
BDNF	rs17309874	rs56133711	EndoC_BH1	chr11	27701787	AC090833.1	ENSG00000249867.5	chr11:27698811-27701857	PIR
BDNF	rs17309874	rs56133711	EndoC_BH1	chr11	27701787	AC090791.1	ENSG00000254526.1	chr11:27698811-27701857	PIR
BDNF	rs17309874	rs56133711	Myotubes	chr11	27701787	AC090124.1	ENSG00000254530.1	chr11:27701442-27701828	PIR
BDNF	rs17309874	rs56133711	Myotubes	chr11	27701787	METTL15	ENSG00000169519.21	chr11:27701442-27701828	PIR
BDNF	rs17309874	rs56133711	Myotubes	chr11	27701787	AC090791.1	ENSG00000254526.1	chr11:27701442-27701828	PIR
BDNF	rs17309874	rs56133711	hTM	chr11	27701787	BDNF	ENSG00000176697.19	chr11:27701449-27701870	PIR
BDNF	rs17309874	rs56133711	PreAdipo_SGBS	chr11	27701787	MIR610	ENSG00000207874.1	chr11:27701471-27701787	PIR
BDNF	rs17309874	rs56133711	Myotubes	chr11	27701787	MIR8068	ENSG00000273912.1	chr11:27701442-27701828	PIR
BDNF	rs17309874	rs56133711	EndoC_BH1	chr11	27701787	METTL15	ENSG00000169519.21	chr11:27698811-27701857	PIR
BDNF	rs17309874	rs56133711	Myotubes	chr11	27701787	AC090833.1	ENSG00000249867.5	chr11:27701442-27701828	PIR
BDNF	rs17309874	rs56133711	Myotubes	chr11	27701787	ARL14EP	ENSG00000152219.5	chr11:27701442-27701828	PIR
BDNF	rs17309874	rs56133711	Myotubes	chr11	27701787	KIF18A	ENSG00000121621.7	chr11:27701442-27701828	PIR
BDNF	rs17309874	rs56133711	Myotubes	chr11	27701787	AC013714.1	ENSG00000254606.1	chr11:27701442-27701828	PIR
BDNF	rs17309874	rs56133711	Adipocytes	chr11	27701787	BDNF	ENSG00000176697.19	chr11:27700166-27701847	Prom
BDNF	rs17309874	rs56133711	EndoC_BH1	chr11	27701787	AC100773.1	ENSG00000248990.1	chr11:27698811-27701857	PIR
BDNF	rs17309874	rs56133711	Myotubes	chr11	27701787	DCDC1	ENSG00000170959.14	chr11:27701442-27701828	PIR
BDNF	rs17309874	rs56133711	PreAdipo_SGBS	chr11	27701787	METTL15	ENSG00000169519.21	chr11:27701471-27701787	PIR
BDNF	rs17309874	rs61888800	Microglia	chr11	27700731	METTL15	ENSG00000169519.21	chr11:27700063-27701090	PIR
BDNF	rs17309874	rs61888800	Hepato_iPSC	chr11	27700731	AC090833.1	ENSG00000249867.5	chr11:27700148-27701276	PIR
BDNF	rs17309874	rs61888800	NPC_hESC	chr11	27700731	BDNF	ENSG00000176697.19	chr11:27700092-27701109	PIR
BDNF	rs17309874	rs61888800	Astrocytes	chr11	27700731	AC090833.1	ENSG00000249867.5	chr11:27700090-27701302	PIR
BDNF	rs17309874	rs61888800	Panc_Alpha	chr11	27700731	AC090791.1	ENSG00000254526.1	chr11:27700667-27701509	PIR
BDNF	rs17309874	rs61888800	EndoC_BH1	chr11	27700731	LIN7C	ENSG00000148943.12	chr11:27698811-27701857	PIR
BDNF	rs17309874	rs61888800	GCB	chr11	27700731	BDNF	ENSG00000176697.19	chr11:27700102-27701109	Prom
BDNF	rs17309874	rs61888800	Astrocytes	chr11	27700731	KIF18A	ENSG00000121621.7	chr11:27700090-27701302	PIR
BDNF	rs17309874	rs61888800	hESC	chr11	27700731	LINC00678	ENSG00000254934.5	chr11:27700091-27701109	PIR
BDNF	rs17309874	rs61888800	Microglia_act	chr11	27700731	AC090833.1	ENSG00000249867.5	chr11:27698857-27701109	PIR
BDNF	rs17309874	rs61888800	pDC	chr11	27700731	AC100773.1	ENSG00000248990.1	chr11:27700596-27700876	PIR
BDNF	rs17309874	rs61888800	Astrocytes	chr11	27700731	BDNF	ENSG00000176697.19	chr11:27700090-27701302	Prom
BDNF	rs17309874	rs61888800	Enteroid	chr11	27700731	AC100773.1	ENSG00000248990.1	chr11:27698934-27701252	PIR
BDNF	rs17309874	rs61888800	HNs_hESC	chr11	27700731	AC090791.1	ENSG00000254526.1	chr11:27700056-27701290	PIR
BDNF	rs17309874	rs61888800	EndoC_BH1	chr11	27700731	AC090833.1	ENSG00000249867.5	chr11:27698811-27701857	PIR
BDNF	rs17309874	rs61888800	Adipo_hMSC	chr11	27700731	KIF18A	ENSG00000121621.7	chr11:27698929-27701109	PIR
BDNF	rs17309874	rs61888800	Osteo_hMSC	chr11	27700731	AC090791.1	ENSG00000254526.1	chr11:27698813-27701068	PIR
BDNF	rs17309874	rs61888800	Enteroid	chr11	27700731	AC090791.1	ENSG00000254526.1	chr11:27698934-27701252	PIR
BDNF	rs17309874	rs61888800	Panc_Alpha	chr11	27700731	KIF18A	ENSG00000121621.7	chr11:27700667-27701509	PIR
BDNF	rs17309874	rs61888800	GCB	chr11	27700731	AC013714.1	ENSG00000254606.1	chr11:27700102-27701109	PIR
BDNF	rs17309874	rs61888800	Adipo_hMSC	chr11	27700731	METTL15	ENSG00000169519.21	chr11:27698929-27701109	PIR
BDNF	rs17309874	rs61888800	NPC_iPSC	chr11	27700731	AC090833.1	ENSG00000249867.5	chr11:27700273-27701299	PIR
BDNF	rs17309874	rs61888800	Adipo_hMSC	chr11	27700731	BDNF	ENSG00000176697.19	chr11:27698929-27701109	Prom
BDNF	rs17309874	rs61888800	PGF	chr11	27700731	AC090791.1	ENSG00000254526.1	chr11:27699827-27701320	PIR
BDNF	rs17309874	rs61888800	Panc_Alpha	chr11	27700731	BDNF	ENSG00000176697.19	chr11:27700667-27701509	Prom
BDNF	rs17309874	rs61888800	Enteroid	chr11	27700731	BDNF	ENSG00000176697.19	chr11:27698934-27701252	Prom
BDNF	rs17309874	rs61888800	Microglia_act	chr11	27700731	METTL15	ENSG00000169519.21	chr11:27698857-27701109	PIR
BDNF	rs17309874	rs61888800	Hepato_iPSC	chr11	27700731	METTL15	ENSG00000169519.21	chr11:27700148-27701276	PIR
BDNF	rs17309874	rs61888800	Adipo_hMSC	chr11	27700731	AC090833.1	ENSG00000249867.5	chr11:27698929-27701109	PIR
BDNF	rs17309874	rs61888800	Neurons_iPSC	chr11	27700731	METTL15	ENSG00000169519.21	chr11:27698887-27701289	PIR
BDNF	rs17309874	rs61888800	hESC	chr11	27700731	BDNF	ENSG00000176697.19	chr11:27700091-27701109	PIR
BDNF	rs17309874	rs61888800	GCB	chr11	27700731	BDNF	ENSG00000176697.19	chr11:27700102-27701109	PIR
BDNF	rs17309874	rs61888800	hMSC	chr11	27700731	KIF18A	ENSG00000121621.7	chr11:27698811-27701109	PIR
BDNF	rs17309874	rs61888800	Hepato_iPSC	chr11	27700731	KIF18A	ENSG00000121621.7	chr11:27700148-27701276	PIR
BDNF	rs17309874	rs61888800	Panc_Alpha	chr11	27700731	AC090833.1	ENSG00000249867.5	chr11:27700667-27701509	PIR
BDNF	rs17309874	rs61888800	Microglia_act	chr11	27700731	BDNF	ENSG00000176697.19	chr11:27698857-27701109	Prom
BDNF	rs17309874	rs61888800	EndoC_BH1	chr11	27700731	AC100773.1	ENSG00000248990.1	chr11:27698811-27701857	PIR
BDNF	rs17309874	rs61888800	hESC	chr11	27700731	METTL15	ENSG00000169519.21	chr11:27700091-27701109	PIR
BDNF	rs17309874	rs61888800	Panc_Beta(sc)	chr11	27700731	AC090124.1	ENSG00000254530.1	chr11:27698791-27701087	PIR
BDNF	rs17309874	rs61888800	Hepatocytes	chr11	27700731	BDNF	ENSG00000176697.19	chr11:27700082-27701115	Prom
BDNF	rs17309874	rs61888800	Astrocytes	chr11	27700731	BDNF	ENSG00000176697.19	chr11:27700090-27701302	PIR
BDNF	rs17309874	rs61888800	NPC_iPSC	chr11	27700731	BDNF	ENSG00000176697.19	chr11:27700273-27701299	PIR
BDNF	rs17309874	rs61888800	Panc_Alpha(sc)	chr11	27700731	AC090791.1	ENSG00000254526.1	chr11:27698946-27701317	PIR
BDNF	rs17309874	rs61888800	hFOB	chr11	27700731	AC090833.1	ENSG00000249867.5	chr11:27700278-27701125	PIR
BDNF	rs17309874	rs61888800	Th17	chr11	27700731	AC100773.1	ENSG00000248990.1	chr11:27700086-27701305	PIR
BDNF	rs17309874	rs61888800	HNs_hESC	chr11	27700731	KIF18A	ENSG00000121621.7	chr11:27700056-27701290	PIR
BDNF	rs17309874	rs61888800	Panc_Beta(sc)	chr11	27700731	AC090791.1	ENSG00000254526.1	chr11:27698791-27701087	PIR
BDNF	rs17309874	rs61888800	Osteo_hMSC	chr11	27700731	KIF18A	ENSG00000121621.7	chr11:27698813-27701068	PIR
BDNF	rs17309874	rs61888800	Myotubes	chr11	27700731	AC013714.1	ENSG00000254606.1	chr11:27698886-27701227	PIR
BDNF	rs17309874	rs61888800	Enteroid	chr11	27700731	MIR8068	ENSG00000273912.1	chr11:27698934-27701252	PIR
BDNF	rs17309874	rs61888800	MiaPaCa	chr11	27700731	AC090791.1	ENSG00000254526.1	chr11:27698939-27701320	PIR
BDNF	rs17309874	rs61888800	EndoC_BH1	chr11	27700731	BDNF	ENSG00000176697.19	chr11:27698811-27701857	Prom
BDNF	rs17309874	rs61888800	GCB	chr11	27700731	AC100773.1	ENSG00000248990.1	chr11:27700102-27701109	PIR
BDNF	rs17309874	rs61888800	hESC	chr11	27700731	BDNF	ENSG00000176697.19	chr11:27700091-27701109	Prom
BDNF	rs17309874	rs61888800	hESC	chr11	27700731	AC090833.1	ENSG00000249867.5	chr11:27700091-27701109	PIR
BDNF	rs17309874	rs61888800	hMSC	chr11	27700731	AC090833.1	ENSG00000249867.5	chr11:27698811-27701109	PIR
BDNF	rs17309874	rs61888800	Microglia	chr11	27700731	KIF18A	ENSG00000121621.7	chr11:27700063-27701090	PIR
BDNF	rs17309874	rs61888800	Hepato_iPSC	chr11	27700731	BDNF	ENSG00000176697.19	chr11:27700148-27701276	PIR
BDNF	rs17309874	rs61888800	hESC	chr11	27700731	MIR8068	ENSG00000273912.1	chr11:27700091-27701109	PIR
BDNF	rs17309874	rs61888800	Hepato_iPSC	chr11	27700731	AC100773.1	ENSG00000248990.1	chr11:27700148-27701276	PIR
BDNF	rs17309874	rs61888800	Enteroid	chr11	27700731	MIR610	ENSG00000207874.1	chr11:27698934-27701252	PIR
BDNF	rs17309874	rs61888800	Astrocytes	chr11	27700731	AC090791.1	ENSG00000254526.1	chr11:27700090-27701302	PIR
BDNF	rs17309874	rs61888800	hMSC	chr11	27700731	AC023206.1	ENSG00000271332.1	chr11:27698811-27701109	PIR
BDNF	rs17309874	rs61888800	pDC	chr11	27700731	AC090833.1	ENSG00000249867.5	chr11:27700596-27700876	PIR
BDNF	rs17309874	rs61888800	Panc1	chr11	27700731	BDNF	ENSG00000176697.19	chr11:27698934-27701206	Prom
BDNF	rs17309874	rs61888800	HEPG2	chr11	27700731	AC090833.1	ENSG00000249867.5	chr11:27700149-27701292	PIR
BDNF	rs17309874	rs61888800	NPC_iPSC	chr11	27700731	AC090791.1	ENSG00000254526.1	chr11:27700273-27701299	PIR
BDNF	rs17309874	rs61888800	NPC_hESC	chr11	27700731	AC090833.1	ENSG00000249867.5	chr11:27700092-27701109	PIR
BDNF	rs17309874	rs61888800	Microglia_act	chr11	27700731	AC090791.1	ENSG00000254526.1	chr11:27698857-27701109	PIR
BDNF	rs17309874	rs61888800	Enteroid	chr11	27700731	AC090833.1	ENSG00000249867.5	chr11:27698934-27701252	PIR
BDNF	rs17309874	rs61888800	Neurons_iPSC	chr11	27700731	AC090791.1	ENSG00000254526.1	chr11:27698887-27701289	PIR
BDNF	rs17309874	rs61888800	Microglia_act	chr11	27700731	MIR610	ENSG00000207874.1	chr11:27698857-27701109	PIR
BDNF	rs17309874	rs61888800	NPC_hESC	chr11	27700731	METTL15	ENSG00000169519.21	chr11:27700092-27701109	PIR
BDNF	rs17309874	rs61888800	NPC_hESC	chr11	27700731	KIF18A	ENSG00000121621.7	chr11:27700092-27701109	PIR
BDNF	rs17309874	rs61888800	Microglia_act	chr11	27700731	AC013714.1	ENSG00000254606.1	chr11:27698857-27701109	PIR
BDNF	rs17309874	rs61888800	NPC_hESC	chr11	27700731	AC100773.1	ENSG00000248990.1	chr11:27700092-27701109	PIR
BDNF	rs17309874	rs61888800	Panc_Alpha(sc)	chr11	27700731	AC090124.1	ENSG00000254530.1	chr11:27698946-27701317	PIR
BDNF	rs17309874	rs61888800	Enteroid	chr11	27700731	BDNF	ENSG00000176697.19	chr11:27698934-27701252	PIR
BDNF	rs17309874	rs61888800	NPC_iPSC	chr11	27700731	BDNF	ENSG00000176697.19	chr11:27700273-27701299	Prom
BDNF	rs17309874	rs61888800	Microglia_act	chr11	27700731	MIR8068	ENSG00000273912.1	chr11:27698857-27701109	PIR
BDNF	rs17309874	rs61888800	NPC_iPSC	chr11	27700731	AC090124.1	ENSG00000254530.1	chr11:27700273-27701299	PIR
BDNF	rs17309874	rs61888800	Panc_Alpha	chr11	27700731	METTL15	ENSG00000169519.21	chr11:27700667-27701509	PIR
BDNF	rs17309874	rs61888800	hFOB	chr11	27700731	AC090791.1	ENSG00000254526.1	chr11:27700278-27701125	PIR
BDNF	rs17309874	rs61888800	Th2	chr11	27700731	AC090833.1	ENSG00000249867.5	chr11:27700029-27701276	PIR
BDNF	rs17309874	rs61888800	Panc1	chr11	27700731	AC100773.1	ENSG00000248990.1	chr11:27698934-27701206	PIR
BDNF	rs17309874	rs61888800	hESC	chr11	27700731	KIF18A	ENSG00000121621.7	chr11:27700091-27701109	PIR
BDNF	rs17309874	rs61888800	Panc1	chr11	27700731	METTL15	ENSG00000169519.21	chr11:27698934-27701206	PIR
BDNF	rs17309874	rs61888800	hFOB	chr11	27700731	KIF18A	ENSG00000121621.7	chr11:27700278-27701125	PIR
BDNF	rs17309874	rs61888800	Hepato_iPSC	chr11	27700731	AC090791.1	ENSG00000254526.1	chr11:27700148-27701276	PIR
BDNF	rs17309874	rs61888800	MiaPaCa	chr11	27700731	KIF18A	ENSG00000121621.7	chr11:27698939-27701320	PIR
BDNF	rs17309874	rs61888800	Microglia_act	chr11	27700731	AC100773.1	ENSG00000248990.1	chr11:27698857-27701109	PIR
BDNF	rs17309874	rs61888800	pDC	chr11	27700731	AC090791.1	ENSG00000254526.1	chr11:27700596-27700876	PIR
BDNF	rs17309874	rs61888800	Adipocytes	chr11	27700731	AC090791.1	ENSG00000254526.1	chr11:27700166-27701847	PIR
BDNF	rs17309874	rs61888800	PreAdipo_SGBS	chr11	27700731	MIR610	ENSG00000207874.1	chr11:27698757-27701242	PIR
BDNF	rs17309874	rs61888800	EndoC_BH1	chr11	27700731	AC013714.1	ENSG00000254606.1	chr11:27698811-27701857	PIR
BDNF	rs17309874	rs61888800	hMSC	chr11	27700731	METTL15	ENSG00000169519.21	chr11:27698811-27701109	PIR
BDNF	rs17309874	rs61888800	hFOB	chr11	27700731	BDNF	ENSG00000176697.19	chr11:27700278-27701125	Prom
BDNF	rs17309874	rs61888800	hMSC	chr11	27700731	RN7SKP158	ENSG00000222385.1	chr11:27698811-27701109	PIR
BDNF	rs17309874	rs61888800	HNs_hESC	chr11	27700731	AC090833.1	ENSG00000249867.5	chr11:27700056-27701290	PIR
BDNF	rs17309874	rs61888800	Microglia	chr11	27700731	BDNF	ENSG00000176697.19	chr11:27700063-27701090	Prom
BDNF	rs17309874	rs61888800	Microglia	chr11	27700731	AC090833.1	ENSG00000249867.5	chr11:27700063-27701090	PIR
BDNF	rs17309874	rs61888800	Astrocytes	chr11	27700731	METTL15	ENSG00000169519.21	chr11:27700090-27701302	PIR
BDNF	rs17309874	rs61888800	PreAdipo_SGBS	chr11	27700731	AC090833.1	ENSG00000249867.5	chr11:27698757-27701242	PIR
BDNF	rs17309874	rs61888800	HEPG2	chr11	27700731	AC100773.1	ENSG00000248990.1	chr11:27700149-27701292	PIR
BDNF	rs17309874	rs61888800	HEPG2	chr11	27700731	AC090791.1	ENSG00000254526.1	chr11:27700149-27701292	PIR
BDNF	rs17309874	rs61888800	Adipo_hMSC	chr11	27700731	AC100773.1	ENSG00000248990.1	chr11:27698929-27701109	PIR
BDNF	rs17309874	rs61888800	Melano_EUR	chr11	27700731	AC090791.1	ENSG00000254526.1	chr11:27698939-27701125	PIR
BDNF	rs17309874	rs61888800	NPC_hESC	chr11	27700731	BDNF	ENSG00000176697.19	chr11:27700092-27701109	Prom
BDNF	rs17309874	rs61888800	EndoC_BH1	chr11	27700731	KIF18A	ENSG00000121621.7	chr11:27698811-27701857	PIR
BDNF	rs17309874	rs61888800	NCIH716	chr11	27700731	AC090833.1	ENSG00000249867.5	chr11:27700481-27701266	PIR
BDNF	rs17309874	rs61888800	Melano_EUR	chr11	27700731	BDNF	ENSG00000176697.19	chr11:27698939-27701125	Prom
BDNF	rs17309874	rs61888800	EndoC_BH1	chr11	27700731	METTL15	ENSG00000169519.21	chr11:27698811-27701857	PIR
BDNF	rs17309874	rs61888800	NCIH716	chr11	27700731	KIF18A	ENSG00000121621.7	chr11:27700481-27701266	PIR
BDNF	rs17309874	rs61888800	NPC_iPSC	chr11	27700731	AC013714.1	ENSG00000254606.1	chr11:27700273-27701299	PIR
BDNF	rs17309874	rs61888800	NPC_hESC	chr11	27700731	AC090791.1	ENSG00000254526.1	chr11:27700092-27701109	PIR
BDNF	rs17309874	rs61888800	NCIH716	chr11	27700731	BDNF	ENSG00000176697.19	chr11:27700481-27701266	Prom
BDNF	rs17309874	rs61888800	Hepatocytes	chr11	27700731	AC090791.1	ENSG00000254526.1	chr11:27700082-27701115	PIR
BDNF	rs17309874	rs61888800	PGF	chr11	27700731	AC090833.1	ENSG00000249867.5	chr11:27699827-27701320	PIR
BDNF	rs17309874	rs61888800	Panc1	chr11	27700731	KIF18A	ENSG00000121621.7	chr11:27698934-27701206	PIR
BDNF	rs17309874	rs61888800	PGF	chr11	27700731	AC100773.1	ENSG00000248990.1	chr11:27699827-27701320	PIR
BDNF	rs17309874	rs61888800	Panc_Alpha	chr11	27700731	BDNF	ENSG00000176697.19	chr11:27700667-27701509	PIR
BDNF	rs17309874	rs61888800	Th17_act	chr11	27700731	AC100773.1	ENSG00000248990.1	chr11:27700574-27701109	PIR
BDNF	rs17309874	rs61888800	Th2	chr11	27700731	BDNF	ENSG00000176697.19	chr11:27700029-27701276	Prom
BDNF	rs17309874	rs61888800	Myotubes	chr11	27700731	AC090124.2	ENSG00000255227.1	chr11:27698886-27701227	PIR
BDNF	rs17309874	rs61888800	MiaPaCa	chr11	27700731	METTL15	ENSG00000169519.21	chr11:27698939-27701320	PIR
BDNF	rs17309874	rs61888800	Myotubes	chr11	27700731	THEM7P	ENSG00000227160.3	chr11:27698886-27701227	PIR
BDNF	rs17309874	rs61888800	NPC_iPSC	chr11	27700731	KIF18A	ENSG00000121621.7	chr11:27700273-27701299	PIR
BDNF	rs17309874	rs61888800	Osteo_hMSC	chr11	27700731	METTL15	ENSG00000169519.21	chr11:27698813-27701068	PIR
BDNF	rs17309874	rs61888800	hMSC	chr11	27700731	AC100773.1	ENSG00000248990.1	chr11:27698811-27701109	PIR
BDNF	rs17309874	rs61888800	HEPG2	chr11	27700731	BDNF	ENSG00000176697.19	chr11:27700149-27701292	Prom
BDNF	rs17309874	rs61888800	Myotubes	chr11	27700731	AC110056.1	ENSG00000255450.1	chr11:27698886-27701227	PIR
BDNF	rs17309874	rs61888800	HNs_hESC	chr11	27700731	LIN7C	ENSG00000148943.12	chr11:27700056-27701290	PIR
BDNF	rs17309874	rs61888800	Osteo_hMSC	chr11	27700731	AC090833.1	ENSG00000249867.5	chr11:27698813-27701068	PIR
BDNF	rs17309874	rs61888800	hFOB	chr11	27700731	METTL15	ENSG00000169519.21	chr11:27700278-27701125	PIR
BDNF	rs17309874	rs61888800	NPC_iPSC	chr11	27700731	AC100773.1	ENSG00000248990.1	chr11:27700273-27701299	PIR
BDNF	rs17309874	rs61888800	Myotubes	chr11	27700731	METTL15	ENSG00000169519.21	chr11:27698886-27701227	PIR
BDNF	rs17309874	rs61888800	NPC_iPSC	chr11	27700731	ARL14EP	ENSG00000152219.5	chr11:27700273-27701299	PIR
BDNF	rs17309874	rs61888800	HNs_hESC	chr11	27700731	AC090124.1	ENSG00000254530.1	chr11:27700056-27701290	PIR
BDNF	rs17309874	rs61888800	pDC	chr11	27700731	BDNF	ENSG00000176697.19	chr11:27700596-27700876	Prom
BDNF	rs17309874	rs61888800	hMSC	chr11	27700731	MIR8068	ENSG00000273912.1	chr11:27698811-27701109	PIR
BDNF	rs17309874	rs61888800	Adipocytes	chr11	27700731	AC090833.1	ENSG00000249867.5	chr11:27700166-27701847	PIR
BDNF	rs17309874	rs61888800	HNs_hESC	chr11	27700731	BDNF-AS	ENSG00000245573.8	chr11:27700056-27701290	PIR
BDNF	rs17309874	rs61888800	EndoC_BH1	chr11	27700731	MIR610	ENSG00000207874.1	chr11:27698811-27701857	PIR
BDNF	rs17309874	rs61888800	NPC_iPSC	chr11	27700731	MIR610	ENSG00000207874.1	chr11:27700273-27701299	PIR
BDNF	rs17309874	rs61888800	Microglia	chr11	27700731	MIR8068	ENSG00000273912.1	chr11:27700063-27701090	PIR
BDNF	rs17309874	rs61888800	Myotubes	chr11	27700731	AC090791.1	ENSG00000254526.1	chr11:27698886-27701227	PIR
BDNF	rs17309874	rs61888800	Neurons_iPSC	chr11	27700731	BDNF	ENSG00000176697.19	chr11:27698887-27701289	Prom
BDNF	rs17309874	rs61888800	PreAdipo_SGBS	chr11	27700731	AC090791.1	ENSG00000254526.1	chr11:27698757-27701242	PIR
BDNF	rs17309874	rs61888800	Myotubes	chr11	27700731	AC090124.1	ENSG00000254530.1	chr11:27698886-27701227	PIR
BDNF	rs17309874	rs61888800	HNs_hESC	chr11	27700731	METTL15	ENSG00000169519.21	chr11:27700056-27701290	PIR
BDNF	rs17309874	rs61888800	NPC_iPSC	chr11	27700731	METTL15	ENSG00000169519.21	chr11:27700273-27701299	PIR
BDNF	rs17309874	rs61888800	PreAdipo_SGBS	chr11	27700731	KIF18A	ENSG00000121621.7	chr11:27698757-27701242	PIR
BDNF	rs17309874	rs61888800	HNs_hESC	chr11	27700731	MIR8068	ENSG00000273912.1	chr11:27700056-27701290	PIR
BDNF	rs17309874	rs61888800	PreAdipo_SGBS	chr11	27700731	MIR8068	ENSG00000273912.1	chr11:27698757-27701242	PIR
BDNF	rs17309874	rs61888800	Astrocytes	chr11	27700731	AC100773.1	ENSG00000248990.1	chr11:27700090-27701302	PIR
BDNF	rs17309874	rs61888800	Panc_Beta(sc)	chr11	27700731	AC090833.1	ENSG00000249867.5	chr11:27698791-27701087	PIR
BDNF	rs17309874	rs61888800	Adipocytes	chr11	27700731	BDNF	ENSG00000176697.19	chr11:27700166-27701847	Prom
BDNF	rs17309874	rs61888800	Hepatocytes	chr11	27700731	AC090833.1	ENSG00000249867.5	chr11:27700082-27701115	PIR
BDNF	rs17309874	rs61888800	Th17_act	chr11	27700731	AC090833.1	ENSG00000249867.5	chr11:27700574-27701109	PIR
BDNF	rs17309874	rs61888800	Myotubes	chr11	27700731	AL035078.2	ENSG00000254627.1	chr11:27698886-27701227	PIR
BDNF	rs17309874	rs61888800	MiaPaCa	chr11	27700731	AC100773.1	ENSG00000248990.1	chr11:27698939-27701320	PIR
BDNF	rs17309874	rs61888800	NPC_hESC	chr11	27700731	AC013714.1	ENSG00000254606.1	chr11:27700092-27701109	PIR
BDNF	rs17309874	rs61888800	hFOB	chr11	27700731	MIR610	ENSG00000207874.1	chr11:27700278-27701125	PIR
BDNF	rs17309874	rs61888800	Panc_Alpha(sc)	chr11	27700731	BDNF	ENSG00000176697.19	chr11:27698946-27701317	Prom
BDNF	rs17309874	rs61888800	Myotubes	chr11	27700731	DCDC1	ENSG00000170959.14	chr11:27698886-27701227	PIR
BDNF	rs17309874	rs61888800	Th2	chr11	27700731	BDNF	ENSG00000176697.19	chr11:27700029-27701276	PIR
BDNF	rs17309874	rs61888800	EndoC_BH1	chr11	27700731	AC110056.1	ENSG00000255450.1	chr11:27698811-27701857	PIR
BDNF	rs17309874	rs61888800	TFH	chr11	27700731	BDNF	ENSG00000176697.19	chr11:27700300-27701320	Prom
BDNF	rs17309874	rs61888800	Myotubes	chr11	27700731	BDNF	ENSG00000176697.19	chr11:27698886-27701227	Prom
BDNF	rs17309874	rs61888800	HEPG2	chr11	27700731	BDNF	ENSG00000176697.19	chr11:27700149-27701292	PIR
BDNF	rs17309874	rs61888800	Microglia	chr11	27700731	AC090791.1	ENSG00000254526.1	chr11:27700063-27701090	PIR
BDNF	rs17309874	rs61888800	Myotubes	chr11	27700731	AC100773.1	ENSG00000248990.1	chr11:27698886-27701227	PIR
BDNF	rs17309874	rs61888800	hMSC	chr11	27700731	BDNF	ENSG00000176697.19	chr11:27698811-27701109	Prom
BDNF	rs17309874	rs61888800	hFOB	chr11	27700731	AC100773.1	ENSG00000248990.1	chr11:27700278-27701125	PIR
BDNF	rs17309874	rs61888800	Th1_act	chr11	27700731	BDNF	ENSG00000176697.19	chr11:27700068-27701109	PIR
BDNF	rs17309874	rs61888800	Panc_Beta(sc)	chr11	27700731	AC100773.1	ENSG00000248990.1	chr11:27698791-27701087	PIR
BDNF	rs17309874	rs61888800	EndoC_BH1	chr11	27700731	BDNF-AS	ENSG00000245573.8	chr11:27698811-27701857	PIR
BDNF	rs17309874	rs61888800	Hepato_iPSC	chr11	27700731	BDNF	ENSG00000176697.19	chr11:27700148-27701276	Prom
BDNF	rs17309874	rs61888800	Osteo_hMSC	chr11	27700731	BDNF	ENSG00000176697.19	chr11:27698813-27701068	Prom
BDNF	rs17309874	rs61888800	Myotubes	chr11	27700731	ARL14EP	ENSG00000152219.5	chr11:27698886-27701227	PIR
BDNF	rs17309874	rs61888800	NaiveB	chr11	27700731	AC090833.1	ENSG00000249867.5	chr11:27700337-27701305	PIR
BDNF	rs17309874	rs61888800	PreAdipo_SGBS	chr11	27700731	METTL15	ENSG00000169519.21	chr11:27698757-27701242	PIR
BDNF	rs17309874	rs61888800	NCIH716	chr11	27700731	AC090791.1	ENSG00000254526.1	chr11:27700481-27701266	PIR
BDNF	rs17309874	rs61888800	EndoC_BH1	chr11	27700731	BDNF	ENSG00000176697.19	chr11:27698811-27701857	PIR
BDNF	rs17309874	rs61888800	Neurons_iPSC	chr11	27700731	KIF18A	ENSG00000121621.7	chr11:27698887-27701289	PIR
BDNF	rs17309874	rs61888800	Microglia	chr11	27700731	MIR610	ENSG00000207874.1	chr11:27700063-27701090	PIR
BDNF	rs17309874	rs61888800	Myotubes	chr11	27700731	AC090833.1	ENSG00000249867.5	chr11:27698886-27701227	PIR
BDNF	rs17309874	rs61888800	NCIH716	chr11	27700731	AC013714.1	ENSG00000254606.1	chr11:27700481-27701266	PIR
BDNF	rs17309874	rs61888800	NCIH716	chr11	27700731	MIR610	ENSG00000207874.1	chr11:27700481-27701266	PIR
BDNF	rs17309874	rs61888800	Th1_act	chr11	27700731	BDNF	ENSG00000176697.19	chr11:27700068-27701109	Prom
BDNF	rs17309874	rs61888800	Panc1	chr11	27700731	MIR610	ENSG00000207874.1	chr11:27698934-27701206	PIR
BDNF	rs17309874	rs61888800	Th17	chr11	27700731	BDNF	ENSG00000176697.19	chr11:27700086-27701305	PIR
BDNF	rs17309874	rs61888800	Panc1	chr11	27700731	AC090833.1	ENSG00000249867.5	chr11:27698934-27701206	PIR
BDNF	rs17309874	rs61888800	Th17	chr11	27700731	AC090833.1	ENSG00000249867.5	chr11:27700086-27701305	PIR
BDNF	rs17309874	rs61888800	Adipocytes	chr11	27700731	AC013714.1	ENSG00000254606.1	chr11:27700166-27701847	PIR
BDNF	rs17309874	rs61888800	Th2	chr11	27700731	KIF18A	ENSG00000121621.7	chr11:27700029-27701276	PIR
BDNF	rs17309874	rs61888800	hESC	chr11	27700731	AC090791.1	ENSG00000254526.1	chr11:27700091-27701109	PIR
BDNF	rs17309874	rs61888800	PGF	chr11	27700731	BDNF	ENSG00000176697.19	chr11:27699827-27701320	PIR
BDNF	rs17309874	rs61888800	MiaPaCa	chr11	27700731	AC090833.1	ENSG00000249867.5	chr11:27698939-27701320	PIR
BDNF	rs17309874	rs61888800	NCIH716	chr11	27700731	METTL15	ENSG00000169519.21	chr11:27700481-27701266	PIR
BDNF	rs17309874	rs61888800	Myotubes	chr11	27700731	KIF18A	ENSG00000121621.7	chr11:27698886-27701227	PIR
BDNF	rs17309874	rs61888800	Microglia_act	chr11	27700731	KIF18A	ENSG00000121621.7	chr11:27698857-27701109	PIR
BDNF	rs17309874	rs61888800	Adipo_hMSC	chr11	27700731	AC090791.1	ENSG00000254526.1	chr11:27698929-27701109	PIR
BDNF	rs17309874	rs61888800	PreAdipo_SGBS	chr11	27700731	BDNF	ENSG00000176697.19	chr11:27698757-27701242	Prom
BDNF	rs17309874	rs61888800	Panc1	chr11	27700731	AC090791.1	ENSG00000254526.1	chr11:27698934-27701206	PIR
BDNF	rs17309874	rs61888800	Th1	chr11	27700731	BDNF	ENSG00000176697.19	chr11:27700051-27701300	PIR
BDNF	rs17309874	rs61888800	EndoC_BH1	chr11	27700731	AC090124.1	ENSG00000254530.1	chr11:27698811-27701857	PIR
BDNF	rs17309874	rs61888800	Th1	chr11	27700731	BDNF	ENSG00000176697.19	chr11:27700051-27701300	Prom
BDNF	rs17309874	rs61888800	PreAdipocytes	chr11	27700731	BDNF	ENSG00000176697.19	chr11:27700111-27701210	Prom
BDNF	rs17309874	rs61888800	MiaPaCa	chr11	27700731	BDNF	ENSG00000176697.19	chr11:27698939-27701320	Prom
BDNF	rs17309874	rs61888800	hESC	chr11	27700731	MIR610	ENSG00000207874.1	chr11:27700091-27701109	PIR
BDNF	rs17309874	rs61888800	hESC	chr11	27700731	AC100773.1	ENSG00000248990.1	chr11:27700091-27701109	PIR
BDNF	rs17309874	rs61888800	Osteo_hMSC	chr11	27700731	AC100773.1	ENSG00000248990.1	chr11:27698813-27701068	PIR
BDNF	rs17309874	rs61888800	PreAdipo_SGBS	chr11	27700731	AC100773.1	ENSG00000248990.1	chr11:27698757-27701242	PIR
BDNF	rs17309874	rs61888800	NaiveB	chr11	27700731	BDNF	ENSG00000176697.19	chr11:27700337-27701305	Prom
BDNF	rs17309874	rs61888800	Melano_EUR	chr11	27700731	AC090833.1	ENSG00000249867.5	chr11:27698939-27701125	PIR
BDNF	rs17309874	rs61888800	Hepatocytes	chr11	27700731	AC013714.1	ENSG00000254606.1	chr11:27700082-27701115	PIR
BDNF	rs17309874	rs61888800	GCB	chr11	27700731	AC090833.1	ENSG00000249867.5	chr11:27700102-27701109	PIR
BDNF	rs17309874	rs61888800	Th2	chr11	27700731	METTL15	ENSG00000169519.21	chr11:27700029-27701276	PIR
BDNF	rs17309874	rs61888800	Panc_Beta(sc)	chr11	27700731	BDNF	ENSG00000176697.19	chr11:27698791-27701087	Prom
BDNF	rs17309874	rs61888800	hMSC	chr11	27700731	AC090791.1	ENSG00000254526.1	chr11:27698811-27701109	PIR
BDNF	rs17309874	rs61888800	Adipocytes	chr11	27700731	AC090124.1	ENSG00000254530.1	chr11:27700166-27701847	PIR
BDNF	rs17309874	rs61888800	TFH	chr11	27700731	AC090833.1	ENSG00000249867.5	chr11:27700300-27701320	PIR
BDNF	rs17309874	rs61888800	Th17	chr11	27700731	BDNF	ENSG00000176697.19	chr11:27700086-27701305	Prom
BDNF	rs17309874	rs61888800	Panc_Alpha(sc)	chr11	27700731	AC090833.1	ENSG00000249867.5	chr11:27698946-27701317	PIR
BDNF	rs17309874	rs61888800	Melano_EUR	chr11	27700731	BDNF	ENSG00000176697.19	chr11:27698939-27701125	PIR
BDNF	rs17309874	rs61888800	MiaPaCa	chr11	27700731	MIR610	ENSG00000207874.1	chr11:27698939-27701320	PIR
BDNF	rs17309874	rs61888800	Panc_Beta(sc)	chr11	27700731	AC110056.1	ENSG00000255450.1	chr11:27698791-27701087	PIR
BDNF	rs17309874	rs61888800	EndoC_BH1	chr11	27700731	AC090791.1	ENSG00000254526.1	chr11:27698811-27701857	PIR
BDNF	rs17309874	rs61888800	Myotubes	chr11	27700731	MIR8068	ENSG00000273912.1	chr11:27698886-27701227	PIR
BDNF	rs17309874	rs61888800	PGF	chr11	27700731	BDNF	ENSG00000176697.19	chr11:27699827-27701320	Prom
BDNF	rs17309874	rs61888800	Neurons_iPSC	chr11	27700731	BDNF	ENSG00000176697.19	chr11:27698887-27701289	PIR
BDNF	rs17309874	rs61888800	PreAdipo_SGBS	chr11	27700731	BDNF	ENSG00000176697.19	chr11:27698757-27701242	PIR
BDNF	rs17309874	rs61888800	HNs_hESC	chr11	27700731	BDNF	ENSG00000176697.19	chr11:27700056-27701290	Prom
BDNF	rs17309874	rs61888800	NaiveB	chr11	27700731	BDNF	ENSG00000176697.19	chr11:27700337-27701305	PIR
BDNF	rs17309874	rs61888800	Th17_act	chr11	27700731	BDNF	ENSG00000176697.19	chr11:27700574-27701109	PIR
BDNF	rs17309874	rs61888800	Th17_act	chr11	27700731	BDNF	ENSG00000176697.19	chr11:27700574-27701109	Prom
BDNF	rs17309874	rs61888800	Adipocytes	chr11	27700731	AC100773.1	ENSG00000248990.1	chr11:27700166-27701847	PIR
BDNF	rs17309874	rs61888800	Microglia	chr11	27700731	BDNF	ENSG00000176697.19	chr11:27700063-27701090	PIR
BDNF	rs17309874	rs61888800	TFH	chr11	27700731	BDNF	ENSG00000176697.19	chr11:27700300-27701320	PIR
BDNF	rs17309874	rs61888800	Hepato_iPSC	chr11	27700731	MIR8068	ENSG00000273912.1	chr11:27700148-27701276	PIR
BDNF	rs17309874	rs61888800	Neurons_iPSC	chr11	27700731	AC090833.1	ENSG00000249867.5	chr11:27698887-27701289	PIR
BDNF	rs17309874	rs61888800	Myotubes	chr11	27700731	AC104978.1	ENSG00000238149.1	chr11:27698886-27701227	PIR
BDNF	rs17309874	rs61888800	NCIH716	chr11	27700731	AC100773.1	ENSG00000248990.1	chr11:27700481-27701266	PIR
TFAP2B	rs2206277	rs62405437	hESC	chr6	50846016	TFAP2D	ENSG00000008197.4	chr6:50845422-50846068	PIR
ADCY3	rs4077678	rs6545813	Adipocytes	chr2	24908418	ADCY3	ENSG00000138031.14	chr2:24908383-24908674	PIR
ADCY3	rs4077678	rs6545814	Adipocytes	chr2	24908447	ADCY3	ENSG00000138031.14	chr2:24908383-24908674	PIR
TMEM18	rs7579427	rs6548238	HNs_hESC	chr2	634905	AC105393.1	ENSG00000226277.1	chr2:634562-635246	PIR
TMEM18	rs7579427	rs6548238	HNs_hESC	chr2	634905	ACP1	ENSG00000143727.16	chr2:634562-635246	PIR
TMEM18	rs7579427	rs6548238	HNs_hESC	chr2	634905	AC079779.3	ENSG00000235779.7	chr2:634562-635246	PIR
TMEM18	rs7579427	rs6548238	HNs_hESC	chr2	634905	LINC01865	ENSG00000233684.2	chr2:634562-635246	PIR
TMEM18	rs7579427	rs6548238	Panc_Acinar(sc)	chr2	634905	SH3YL1	ENSG00000035115.21	chr2:634545-634947	PIR
TMEM18	rs7579427	rs6548238	HNs_hESC	chr2	634905	SH3YL1	ENSG00000035115.21	chr2:634562-635246	PIR
TMEM18	rs7579427	rs6548239	HNs_hESC	chr2	635154	SH3YL1	ENSG00000035115.21	chr2:634562-635246	PIR
TMEM18	rs7579427	rs6548239	HNs_hESC	chr2	635154	AC105393.1	ENSG00000226277.1	chr2:634562-635246	PIR
TMEM18	rs7579427	rs6548239	HNs_hESC	chr2	635154	AC079779.3	ENSG00000235779.7	chr2:634562-635246	PIR
TMEM18	rs7579427	rs6548239	HNs_hESC	chr2	635154	ACP1	ENSG00000143727.16	chr2:634562-635246	PIR
TMEM18	rs7579427	rs6548239	HNs_hESC	chr2	635154	LINC01865	ENSG00000233684.2	chr2:634562-635246	PIR
TMEM18	rs7579427	rs6548240	Treg_act	chr2	636929	SH3YL1	ENSG00000035115.21	chr2:636187-637274	PIR
TMEM18	rs7579427	rs6548240	NTERA2	chr2	636929	AC079779.1	ENSG00000227061.1	chr2:636310-637462	PIR
TMEM18	rs7579427	rs6548240	NK	chr2	636929	FAM110C	ENSG00000184731.6	chr2:636464-637278	PIR
TMEM18	rs7579427	rs6548240	NaiveT_24h	chr2	636929	AC141930.2	ENSG00000283766.1	chr2:636305-637492	PIR
TMEM18	rs7579427	rs6548240	NK	chr2	636929	AC079779.4	ENSG00000277997.1	chr2:636464-637278	PIR
TMEM18	rs7579427	rs6548240	NaiveT	chr2	636929	SH3YL1	ENSG00000035115.21	chr2:636491-637280	PIR
TMEM18	rs7579427	rs6548240	pDC	chr2	636929	AC141930.2	ENSG00000283766.1	chr2:636315-637475	PIR
TMEM18	rs7579427	rs6548240	NaiveT_unsti	chr2	636929	SH3YL1	ENSG00000035115.21	chr2:636305-637280	PIR
TMEM18	rs7579427	rs6548240	EndoC_BH1	chr2	636929	ACP1	ENSG00000143727.16	chr2:636211-637475	PIR
TMEM18	rs7579427	rs6548240	NK	chr2	636929	AC079779.3	ENSG00000235779.7	chr2:636464-637278	PIR
TMEM18	rs7579427	rs6548240	EndoC_BH1	chr2	636929	AC105393.1	ENSG00000226277.1	chr2:636211-637475	PIR
TMEM18	rs7579427	rs6548240	NK	chr2	636929	AC079779.1	ENSG00000227061.1	chr2:636464-637278	PIR
TMEM18	rs7579427	rs6548240	hESC	chr2	636929	LINC01865	ENSG00000233684.2	chr2:636372-637279	PIR
TMEM18	rs7579427	rs6548240	NaiveT_unsti	chr2	636929	ACP1	ENSG00000143727.16	chr2:636305-637280	PIR
TMEM18	rs7579427	rs6548240	Th1	chr2	636929	SH3YL1	ENSG00000035115.21	chr2:636227-637274	PIR
TMEM18	rs7579427	rs6548240	NK	chr2	636929	ACP1	ENSG00000143727.16	chr2:636464-637278	PIR
TMEM18	rs7579427	rs6548240	TFH	chr2	636929	ACP1	ENSG00000143727.16	chr2:636436-637487	PIR
TMEM18	rs7579427	rs6548240	TFH	chr2	636929	SH3YL1	ENSG00000035115.21	chr2:636436-637487	PIR
TMEM18	rs7579427	rs6548240	Panc_Alpha	chr2	636929	SH3YL1	ENSG00000035115.21	chr2:636671-637411	PIR
TMEM18	rs7579427	rs6548240	pDC	chr2	636929	FAM110C	ENSG00000184731.6	chr2:636315-637475	PIR
TMEM18	rs7579427	rs6548240	Th1_act	chr2	636929	SH3YL1	ENSG00000035115.21	chr2:636186-637280	PIR
TMEM18	rs7579427	rs6548240	Th17	chr2	636929	SH3YL1	ENSG00000035115.21	chr2:636315-637280	PIR
TMEM18	rs7579427	rs6548240	pDC	chr2	636929	AC079779.2	ENSG00000228643.1	chr2:636315-637475	PIR
TMEM18	rs7579427	rs6548240	Treg	chr2	636929	SH3YL1	ENSG00000035115.21	chr2:636216-637274	PIR
TMEM18	rs7579427	rs6548240	cDC_CD1c	chr2	636929	SH3YL1	ENSG00000035115.21	chr2:636496-637478	PIR
TMEM18	rs7579427	rs6548240	EndoC_BH1	chr2	636929	LINC01874	ENSG00000223985.1	chr2:636211-637475	PIR
TMEM18	rs7579427	rs6548240	TFH	chr2	636929	AC105393.2	ENSG00000236856.1	chr2:636436-637487	PIR
TMEM18	rs7579427	rs6548240	hESC	chr2	636929	AC105393.1	ENSG00000226277.1	chr2:636372-637279	PIR
TMEM18	rs7579427	rs6548240	NK	chr2	636929	ALKAL2	ENSG00000189292.16	chr2:636464-637278	PIR
TMEM18	rs7579427	rs6548240	Treg	chr2	636929	ACP1	ENSG00000143727.16	chr2:636216-637274	PIR
TMEM18	rs7579427	rs6548240	Adipo_hMSC	chr2	636929	SH3YL1	ENSG00000035115.21	chr2:636224-637259	PIR
TMEM18	rs7579427	rs6548240	NaiveT_unsti	chr2	636929	ALKAL2	ENSG00000189292.16	chr2:636305-637280	PIR
TMEM18	rs7579427	rs6548240	NaiveT_24h	chr2	636929	SH3YL1	ENSG00000035115.21	chr2:636305-637492	PIR
TMEM18	rs7579427	rs6548240	pDC	chr2	636929	ALKAL2	ENSG00000189292.16	chr2:636315-637475	PIR
TMEM18	rs7579427	rs6548240	pDC	chr2	636929	SH3YL1	ENSG00000035115.21	chr2:636315-637475	PIR
TMEM18	rs7579427	rs6548240	NTERA2	chr2	636929	LINC01875	ENSG00000225942.1	chr2:636310-637462	PIR
TMEM18	rs7579427	rs6548240	EndoC_BH1	chr2	636929	AC079779.3	ENSG00000235779.7	chr2:636211-637475	PIR
TMEM18	rs7579427	rs6548240	hESC	chr2	636929	LINC01875	ENSG00000225942.1	chr2:636372-637279	PIR
TMEM18	rs7579427	rs6548240	Panc_Beta(sc)	chr2	636929	SH3YL1	ENSG00000035115.21	chr2:636586-637311	PIR
TMEM18	rs7579427	rs6548240	NK	chr2	636929	AC079779.2	ENSG00000228643.1	chr2:636464-637278	PIR
TMEM18	rs7579427	rs6548240	Th17_act	chr2	636929	SH3YL1	ENSG00000035115.21	chr2:636318-637280	PIR
TMEM18	rs7579427	rs6548240	EndoC_BH1	chr2	636929	AC079779.4	ENSG00000277997.1	chr2:636211-637475	PIR
TMEM18	rs7579427	rs6548240	hESC	chr2	636929	AC079779.3	ENSG00000235779.7	chr2:636372-637279	PIR
TMEM18	rs7579427	rs6548240	NaiveT_8h	chr2	636929	ACP1	ENSG00000143727.16	chr2:636308-637477	PIR
TMEM18	rs7579427	rs6548240	NaiveT_8h	chr2	636929	SH3YL1	ENSG00000035115.21	chr2:636308-637477	PIR
TMEM18	rs7579427	rs6548240	hESC	chr2	636929	AC093326.1	ENSG00000233633.1	chr2:636372-637279	PIR
TMEM18	rs7579427	rs6548240	Treg_act	chr2	636929	ACP1	ENSG00000143727.16	chr2:636187-637274	PIR
TMEM18	rs7579427	rs6548240	Myotubes	chr2	636929	AC141930.2	ENSG00000283766.1	chr2:636142-637597	PIR
TMEM18	rs7579427	rs6548240	NK	chr2	636929	SH3YL1	ENSG00000035115.21	chr2:636464-637278	PIR
TMEM18	rs7579427	rs6548240	NPC_iPSC	chr2	636929	ACP1	ENSG00000143727.16	chr2:636789-637630	PIR
TMEM18	rs7579427	rs6548240	NPC_iPSC	chr2	636929	SH3YL1	ENSG00000035115.21	chr2:636789-637630	PIR
TMEM18	rs7579427	rs6548240	EndoC_BH1	chr2	636929	SH3YL1	ENSG00000035115.21	chr2:636211-637475	PIR
TMEM18	rs7579427	rs6548240	EndoC_BH1	chr2	636929	AC105393.2	ENSG00000236856.1	chr2:636211-637475	PIR
TMEM18	rs7579427	rs6548240	pDC	chr2	636929	ACP1	ENSG00000143727.16	chr2:636315-637475	PIR
TMEM18	rs7579427	rs6548240	hESC	chr2	636929	AC079779.4	ENSG00000277997.1	chr2:636372-637279	PIR
TMEM18	rs7579427	rs6548240	cDC_CD1c	chr2	636929	ACP1	ENSG00000143727.16	chr2:636496-637478	PIR
TMEM18	rs7579427	rs6548240	Myotubes	chr2	636929	MYT1L	ENSG00000186487.19	chr2:636142-637597	PIR
ADCY3	rs4077678	rs6713978	Osteo_hMSC	chr2	24897982	ADCY3	ENSG00000138031.14	chr2:24897119-24899365	PIR
TMEM18	rs7579427	rs6717005	EndoC_BH1	chr2	621910	AC093326.1	ENSG00000233633.1	chr2:621804-622727	PIR
TMEM18	rs7579427	rs6717005	Treg_act	chr2	621910	AC093326.1	ENSG00000233633.1	chr2:620666-622023	PIR
TMEM18	rs7579427	rs6717005	EndoC_BH1	chr2	621910	LINC01875	ENSG00000225942.1	chr2:621804-622727	PIR
TMEM18	rs7579427	rs6717005	EndoC_BH1	chr2	621910	SH3YL1	ENSG00000035115.21	chr2:621804-622727	PIR
TMEM18	rs7579427	rs6717005	EndoC_BH1	chr2	621910	AC105393.1	ENSG00000226277.1	chr2:621804-622727	PIR
TMEM18	rs7579427	rs6717005	EndoC_BH1	chr2	621910	AC079779.1	ENSG00000227061.1	chr2:621804-622727	PIR
TMEM18	rs7579427	rs6717005	EndoC_BH1	chr2	621910	AC105393.2	ENSG00000236856.1	chr2:621804-622727	PIR
TMEM18	rs7579427	rs6717005	EndoC_BH1	chr2	621910	ACP1	ENSG00000143727.16	chr2:621804-622727	PIR
TMEM18	rs7579427	rs6717005	EndoC_BH1	chr2	621910	AC079779.4	ENSG00000277997.1	chr2:621804-622727	PIR
TMEM18	rs7579427	rs6717005	EndoC_BH1	chr2	621910	AC079779.3	ENSG00000235779.7	chr2:621804-622727	PIR
TMEM18	rs7579427	rs6717005	EndoC_BH1	chr2	621910	LINC01865	ENSG00000233684.2	chr2:621804-622727	PIR
ADCY3	rs4077678	rs6723803	Osteo_hMSC	chr2	24897844	ADCY3	ENSG00000138031.14	chr2:24897119-24899365	PIR
TMEM18	rs7579427	rs6734363	HNs_hESC	chr2	635200	LINC01865	ENSG00000233684.2	chr2:634562-635246	PIR
TMEM18	rs7579427	rs6734363	HNs_hESC	chr2	635200	SH3YL1	ENSG00000035115.21	chr2:634562-635246	PIR
TMEM18	rs7579427	rs6734363	HNs_hESC	chr2	635200	AC079779.3	ENSG00000235779.7	chr2:634562-635246	PIR
TMEM18	rs7579427	rs6734363	HNs_hESC	chr2	635200	ACP1	ENSG00000143727.16	chr2:634562-635246	PIR
TMEM18	rs7579427	rs6734363	HNs_hESC	chr2	635200	AC105393.1	ENSG00000226277.1	chr2:634562-635246	PIR
TMEM18	rs7579427	rs6739303	Adipocytes	chr2	628749	AC141930.2	ENSG00000283766.1	chr2:628673-628873	PIR
ADCY3	rs4077678	rs6746013	pDC	chr2	24920780	ADCY3	ENSG00000138031.14	chr2:24919522-24920831	Prom
ADCY3	rs4077678	rs6746013	NaiveT_24h	chr2	24920780	ADCY3	ENSG00000138031.14	chr2:24919566-24920844	Prom
ADCY3	rs4077678	rs6746013	NK	chr2	24920780	AC013267.1	ENSG00000237953.1	chr2:24919647-24920821	PIR
ADCY3	rs4077678	rs6746013	pDC	chr2	24920780	DNAJC27	ENSG00000115137.11	chr2:24919522-24920831	PIR
ADCY3	rs4077678	rs6746013	PreAdipo_SGBS	chr2	24920780	RF00016	ENSG00000202479.1	chr2:24918998-24920965	PIR
ADCY3	rs4077678	rs6746013	Panc_Beta(sc)	chr2	24920780	ADCY3	ENSG00000138031.14	chr2:24919124-24920834	Prom
ADCY3	rs4077678	rs6746013	EndoC_BH1	chr2	24920780	DNAJC27	ENSG00000115137.11	chr2:24919130-24921034	PIR
ADCY3	rs4077678	rs6746013	cDC_CD1c	chr2	24920780	DNAJC27-AS1	ENSG00000224165.5	chr2:24919251-24920844	PIR
ADCY3	rs4077678	rs6746013	PreAdipo_SGBS	chr2	24920780	DNAJC27	ENSG00000115137.11	chr2:24918998-24920965	PIR
ADCY3	rs4077678	rs6746013	Panc1	chr2	24920780	RF00016	ENSG00000202479.1	chr2:24919798-24920844	PIR
ADCY3	rs4077678	rs6746013	MiaPaCa	chr2	24920780	DNAJC27-AS1	ENSG00000224165.5	chr2:24919603-24920844	PIR
ADCY3	rs4077678	rs6746013	Panc1	chr2	24920780	ADCY3	ENSG00000138031.14	chr2:24919798-24920844	Prom
ADCY3	rs4077678	rs6746013	NK	chr2	24920780	DNAJC27	ENSG00000115137.11	chr2:24919647-24920821	PIR
ADCY3	rs4077678	rs6746013	PreAdipo_SGBS	chr2	24920780	ADCY3	ENSG00000138031.14	chr2:24918998-24920965	PIR
ADCY3	rs4077678	rs6746013	PreAdipo_SGBS	chr2	24920780	DNAJC27-AS1	ENSG00000224165.5	chr2:24918998-24920965	PIR
ADCY3	rs4077678	rs6746013	pDC	chr2	24920780	AC013267.1	ENSG00000237953.1	chr2:24919522-24920831	PIR
ADCY3	rs4077678	rs6746013	pDC	chr2	24920780	NCOA1	ENSG00000084676.15	chr2:24919522-24920831	PIR
ADCY3	rs4077678	rs6746013	Panc1	chr2	24920780	DNAJC27-AS1	ENSG00000224165.5	chr2:24919798-24920844	PIR
ADCY3	rs4077678	rs6746013	NK	chr2	24920780	RF00016	ENSG00000202479.1	chr2:24919647-24920821	PIR
ADCY3	rs4077678	rs6746013	MiaPaCa	chr2	24920780	DNAJC27	ENSG00000115137.11	chr2:24919603-24920844	PIR
ADCY3	rs4077678	rs6746013	EndoC_BH1	chr2	24920780	RF00016	ENSG00000202479.1	chr2:24919130-24921034	PIR
ADCY3	rs4077678	rs6746013	cDC_CD1c	chr2	24920780	DNAJC27	ENSG00000115137.11	chr2:24919251-24920844	PIR
ADCY3	rs4077678	rs6746013	pDC	chr2	24920780	DNAJC27-AS1	ENSG00000224165.5	chr2:24919522-24920831	PIR
ADCY3	rs4077678	rs6746013	MiaPaCa	chr2	24920780	RF00016	ENSG00000202479.1	chr2:24919603-24920844	PIR
ADCY3	rs4077678	rs6746013	pDC	chr2	24920780	RF00016	ENSG00000202479.1	chr2:24919522-24920831	PIR
ADCY3	rs4077678	rs6746013	NK	chr2	24920780	EFR3B	ENSG00000084710.14	chr2:24919647-24920821	PIR
ADCY3	rs4077678	rs6746013	MiaPaCa	chr2	24920780	AC013267.1	ENSG00000237953.1	chr2:24919603-24920844	PIR
ADCY3	rs4077678	rs6746013	PreAdipo_SGBS	chr2	24920780	AC013267.1	ENSG00000237953.1	chr2:24918998-24920965	PIR
ADCY3	rs4077678	rs6746013	cDC_CD1c	chr2	24920780	AC013267.1	ENSG00000237953.1	chr2:24919251-24920844	PIR
ADCY3	rs4077678	rs6746013	NK	chr2	24920780	ITSN2	ENSG00000198399.14	chr2:24919647-24920821	PIR
ADCY3	rs4077678	rs6746013	cDC_CD1c	chr2	24920780	RF00016	ENSG00000202479.1	chr2:24919251-24920844	PIR
ADCY3	rs4077678	rs6746013	NK	chr2	24920780	DNAJC27-AS1	ENSG00000224165.5	chr2:24919647-24920821	PIR
ADCY3	rs4077678	rs6746013	EndoC_BH1	chr2	24920780	DNAJC27-AS1	ENSG00000224165.5	chr2:24919130-24921034	PIR
ADCY3	rs4077678	rs6746013	NK	chr2	24920780	ADCY3	ENSG00000138031.14	chr2:24919647-24920821	Prom
ADCY3	rs4077678	rs6746013	Panc1	chr2	24920780	DNAJC27	ENSG00000115137.11	chr2:24919798-24920844	PIR
ADCY3	rs4077678	rs6746013	MiaPaCa	chr2	24920780	ADCY3	ENSG00000138031.14	chr2:24919603-24920844	Prom
ADCY3	rs4077678	rs6746013	cDC_CD1c	chr2	24920780	ADCY3	ENSG00000138031.14	chr2:24919251-24920844	Prom
ADCY3	rs4077678	rs6746013	PreAdipo_SGBS	chr2	24920780	ADCY3	ENSG00000138031.14	chr2:24918998-24920965	Prom
ADCY3	rs4077678	rs6746013	pDC	chr2	24920780	EFR3B	ENSG00000084710.14	chr2:24919522-24920831	PIR
ADCY3	rs4077678	rs6746013	EndoC_BH1	chr2	24920780	AC013267.1	ENSG00000237953.1	chr2:24919130-24921034	PIR
ADCY3	rs4077678	rs6746013	EndoC_BH1	chr2	24920780	ADCY3	ENSG00000138031.14	chr2:24919130-24921034	Prom
ADCY3	rs4077678	rs6752378	pDC	chr2	24927247	EFR3B	ENSG00000084710.14	chr2:24926284-24927340	PIR
ADCY3	rs4077678	rs6752483	Osteo_hMSC	chr2	24897217	ADCY3	ENSG00000138031.14	chr2:24897119-24899365	PIR
ADCY3	rs4077678	rs6756609	Osteo_hMSC	chr2	24898256	ADCY3	ENSG00000138031.14	chr2:24897119-24899365	PIR
TMEM18	rs7579427	rs6760543	EndoC_BH1	chr2	622388	LINC01865	ENSG00000233684.2	chr2:621804-622727	PIR
TMEM18	rs7579427	rs6760543	EndoC_BH1	chr2	622388	AC105393.1	ENSG00000226277.1	chr2:621804-622727	PIR
TMEM18	rs7579427	rs6760543	EndoC_BH1	chr2	622388	AC079779.3	ENSG00000235779.7	chr2:621804-622727	PIR
TMEM18	rs7579427	rs6760543	EndoC_BH1	chr2	622388	AC105393.2	ENSG00000236856.1	chr2:621804-622727	PIR
TMEM18	rs7579427	rs6760543	EndoC_BH1	chr2	622388	AC079779.4	ENSG00000277997.1	chr2:621804-622727	PIR
TMEM18	rs7579427	rs6760543	EndoC_BH1	chr2	622388	AC093326.1	ENSG00000233633.1	chr2:621804-622727	PIR
TMEM18	rs7579427	rs6760543	EndoC_BH1	chr2	622388	LINC01875	ENSG00000225942.1	chr2:621804-622727	PIR
TMEM18	rs7579427	rs6760543	EndoC_BH1	chr2	622388	SH3YL1	ENSG00000035115.21	chr2:621804-622727	PIR
TMEM18	rs7579427	rs6760543	EndoC_BH1	chr2	622388	ACP1	ENSG00000143727.16	chr2:621804-622727	PIR
TMEM18	rs7579427	rs6760543	EndoC_BH1	chr2	622388	AC079779.1	ENSG00000227061.1	chr2:621804-622727	PIR
CALCR	rs10224397	rs6943527	Monocytes	chr7	93576394	CALCR	ENSG00000004948.14	chr7:93574281-93576453	Prom
CALCR	rs10224397	rs6943527	Melano_EUR	chr7	93576394	CALCR	ENSG00000004948.14	chr7:93574328-93576704	Prom
CALCR	rs10224397	rs6943527	Melano_EUR	chr7	93576394	CALCR	ENSG00000004948.14	chr7:93574328-93576704	PIR
CALCR	rs10224397	rs6943527	Monocytes	chr7	93576394	CALCR	ENSG00000004948.14	chr7:93574281-93576453	PIR
FAIM2	rs7132908	rs7132908	Panc_Alpha	chr12	49869365	ASIC1	ENSG00000110881.11	chr12:49868866-49869881	PIR
FAIM2	rs7132908	rs7132908	Enteroid	chr12	49869365	ASIC1	ENSG00000110881.11	chr12:49868975-49869729	PIR
FAIM2	rs7132908	rs7132908	NTERA2	chr12	49869365	AQP6	ENSG00000086159.13	chr12:49868924-49869626	PIR
FAIM2	rs7132908	rs7132908	Panc_Alpha	chr12	49869365	LINC02395	ENSG00000257771.5	chr12:49868866-49869881	PIR
FAIM2	rs7132908	rs7132908	NPC_hESC	chr12	49869365	AQP5	ENSG00000161798.7	chr12:49868948-49869692	PIR
FAIM2	rs7132908	rs7132908	Enteroid	chr12	49869365	AQP5	ENSG00000161798.7	chr12:49868975-49869729	PIR
FAIM2	rs7132908	rs7132908	NPC_hESC	chr12	49869365	LINC02396	ENSG00000258135.5	chr12:49868948-49869692	PIR
FAIM2	rs7132908	rs7132908	Enteroid	chr12	49869365	AC025154.2	ENSG00000257588.1	chr12:49868975-49869729	PIR
FAIM2	rs7132908	rs7132908	Enteroid	chr12	49869365	BCDIN3D	ENSG00000186666.6	chr12:49868975-49869729	PIR
FAIM2	rs7132908	rs7132908	HNs_hESC	chr12	49869365	AQP5	ENSG00000161798.7	chr12:49868994-49869758	PIR
FAIM2	rs7132908	rs7132908	EndoC_BH1	chr12	49869365	FAIM2	ENSG00000135472.9	chr12:49868717-49869704	PIR
FAIM2	rs7132908	rs7132908	cDC_CD1c	chr12	49869365	PRPF40B	ENSG00000110844.13	chr12:49869330-49869509	PIR
FAIM2	rs7132908	rs7132908	hFOB	chr12	49869365	AQP6	ENSG00000086159.13	chr12:49868949-49869740	PIR
FAIM2	rs7132908	rs7132908	Panc_Alpha	chr12	49869365	LINC02396	ENSG00000258135.5	chr12:49868866-49869881	PIR
FAIM2	rs7132908	rs7132908	Enteroid	chr12	49869365	RACGAP1	ENSG00000161800.13	chr12:49868975-49869729	PIR
FAIM2	rs7132908	rs7132908	Astrocytes	chr12	49869365	LINC02395	ENSG00000257771.5	chr12:49868933-49869834	PIR
FAIM2	rs7132908	rs7132908	hFOB	chr12	49869365	LINC02395	ENSG00000257771.5	chr12:49868949-49869740	PIR
FAIM2	rs7132908	rs7132908	Enteroid	chr12	49869365	LINC02396	ENSG00000258135.5	chr12:49868975-49869729	PIR
FAIM2	rs7132908	rs7132908	Astrocytes	chr12	49869365	AQP5	ENSG00000161798.7	chr12:49868933-49869834	PIR
FAIM2	rs7132908	rs7132908	Hepato_iPSC	chr12	49869365	AQP5	ENSG00000161798.7	chr12:49868998-49869605	PIR
FAIM2	rs7132908	rs7132908	Hepato_iPSC	chr12	49869365	RACGAP1	ENSG00000161800.13	chr12:49868998-49869605	PIR
FAIM2	rs7132908	rs7132908	hFOB	chr12	49869365	FAIM2	ENSG00000135472.9	chr12:49868949-49869740	PIR
FAIM2	rs7132908	rs7132908	hFOB	chr12	49869365	BCDIN3D	ENSG00000186666.6	chr12:49868949-49869740	PIR
FAIM2	rs7132908	rs7132908	Myotubes	chr12	49869365	RACGAP1	ENSG00000161800.13	chr12:49868863-49869830	PIR
FAIM2	rs7132908	rs7132908	NPC_iPSC	chr12	49869365	AQP5	ENSG00000161798.7	chr12:49868995-49869612	PIR
FAIM2	rs7132908	rs7132908	Astrocytes	chr12	49869365	LIMA1	ENSG00000050405.13	chr12:49868933-49869834	PIR
FAIM2	rs7132908	rs7132908	Myotubes	chr12	49869365	AC025154.1	ENSG00000257378.1	chr12:49868863-49869830	PIR
FAIM2	rs7132908	rs7132908	Astrocytes	chr12	49869365	AC025154.2	ENSG00000257588.1	chr12:49868933-49869834	PIR
FAIM2	rs7132908	rs7132908	hMSC	chr12	49869365	FAIM2	ENSG00000135472.9	chr12:49868882-49869915	PIR
FAIM2	rs7132908	rs7132908	NPC_iPSC	chr12	49869365	AQP6	ENSG00000086159.13	chr12:49868995-49869612	PIR
FAIM2	rs7132908	rs7132908	Astrocytes	chr12	49869365	FAIM2	ENSG00000135472.9	chr12:49868933-49869834	PIR
FAIM2	rs7132908	rs7132908	Astrocytes	chr12	49869365	AQP6	ENSG00000086159.13	chr12:49868933-49869834	PIR
FAIM2	rs7132908	rs7132908	Adipocytes	chr12	49869365	AQP2	ENSG00000167580.7	chr12:49868928-49869786	PIR
FAIM2	rs7132908	rs7132908	hTM	chr12	49869365	AC025154.2	ENSG00000257588.1	chr12:49868940-49869721	PIR
FAIM2	rs7132908	rs7132908	Astrocytes	chr12	49869365	LINC02396	ENSG00000258135.5	chr12:49868933-49869834	PIR
FAIM2	rs7132908	rs7132908	Astrocytes	chr12	49869365	RACGAP1	ENSG00000161800.13	chr12:49868933-49869834	PIR
FAIM2	rs7132908	rs7132908	NPC_iPSC	chr12	49869365	RACGAP1	ENSG00000161800.13	chr12:49868995-49869612	PIR
FAIM2	rs7132908	rs7132908	Myotubes	chr12	49869365	ASIC1	ENSG00000110881.11	chr12:49868863-49869830	PIR
FAIM2	rs7132908	rs7132908	NPC_iPSC	chr12	49869365	LINC02395	ENSG00000257771.5	chr12:49868995-49869612	PIR
FAIM2	rs7132908	rs7132908	Adipo_hMSC	chr12	49869365	LINC02395	ENSG00000257771.5	chr12:49868938-49870048	PIR
FAIM2	rs7132908	rs7132908	PreAdipocytes	chr12	49869365	AQP6	ENSG00000086159.13	chr12:49868907-49869792	PIR
FAIM2	rs7132908	rs7132908	cDC_CD1c	chr12	49869365	TMBIM6	ENSG00000139644.13	chr12:49869330-49869509	PIR
FAIM2	rs7132908	rs7132908	NPC_iPSC	chr12	49869365	AQP2	ENSG00000167580.7	chr12:49868995-49869612	PIR
FAIM2	rs7132908	rs7132908	EndoC_BH1	chr12	49869365	AQP5	ENSG00000161798.7	chr12:49868717-49869704	PIR
FAIM2	rs7132908	rs7132908	Adipocytes	chr12	49869365	AC025154.2	ENSG00000257588.1	chr12:49868928-49869786	PIR
FAIM2	rs7132908	rs7132908	Adipocytes	chr12	49869365	AQP5	ENSG00000161798.7	chr12:49868928-49869786	PIR
FAIM2	rs7132908	rs7132908	cDC_CD1c	chr12	49869365	LSM6P2	ENSG00000257730.1	chr12:49869330-49869509	PIR
FAIM2	rs7132908	rs7132908	pDC	chr12	49869365	ASIC1	ENSG00000110881.11	chr12:49869139-49869915	PIR
FAIM2	rs7132908	rs7132908	HNs_hESC	chr12	49869365	AC025154.2	ENSG00000257588.1	chr12:49868994-49869758	PIR
FAIM2	rs7132908	rs7132908	PreAdipo_SGBS	chr12	49869365	AQP2	ENSG00000167580.7	chr12:49868861-49869915	PIR
FAIM2	rs7132908	rs7132908	Adipocytes	chr12	49869365	LINC02396	ENSG00000258135.5	chr12:49868928-49869786	PIR
FAIM2	rs7132908	rs7132908	Adipo_SGBS	chr12	49869365	AC025154.2	ENSG00000257588.1	chr12:49868861-49869712	PIR
FAIM2	rs7132908	rs7132908	hMSC	chr12	49869365	LINC02396	ENSG00000258135.5	chr12:49868882-49869915	PIR
FAIM2	rs7132908	rs7132908	Adipo_SGBS	chr12	49869365	AQP6	ENSG00000086159.13	chr12:49868861-49869712	PIR
FAIM2	rs7132908	rs7132908	Adipocytes	chr12	49869365	AQP6	ENSG00000086159.13	chr12:49868928-49869786	PIR
FAIM2	rs7132908	rs7132908	hMSC	chr12	49869365	AQP5	ENSG00000161798.7	chr12:49868882-49869915	PIR
FAIM2	rs7132908	rs7132908	hMSC	chr12	49869365	AQP2	ENSG00000167580.7	chr12:49868882-49869915	PIR
FAIM2	rs7132908	rs7132908	NPC_iPSC	chr12	49869365	LINC02396	ENSG00000258135.5	chr12:49868995-49869612	PIR
FAIM2	rs7132908	rs7132908	NPC_iPSC	chr12	49869365	AC025154.2	ENSG00000257588.1	chr12:49868995-49869612	PIR
FAIM2	rs7132908	rs7132908	NPC_iPSC	chr12	49869365	FAIM2	ENSG00000135472.9	chr12:49868995-49869612	PIR
FAIM2	rs7132908	rs7132908	hMSC	chr12	49869365	AQP6	ENSG00000086159.13	chr12:49868882-49869915	PIR
FAIM2	rs7132908	rs7132908	hMSC	chr12	49869365	AC025154.2	ENSG00000257588.1	chr12:49868882-49869915	PIR
FAIM2	rs7132908	rs7132908	Osteo_hMSC	chr12	49869365	AQP5	ENSG00000161798.7	chr12:49868875-49869971	PIR
FAIM2	rs7132908	rs7132908	EndoC_BH1	chr12	49869365	AQP6	ENSG00000086159.13	chr12:49868717-49869704	PIR
FAIM2	rs7132908	rs7132908	NTERA2	chr12	49869365	LINC02395	ENSG00000257771.5	chr12:49868924-49869626	PIR
FAIM2	rs7132908	rs7132908	pDC	chr12	49869365	RPL35AP28	ENSG00000242041.1	chr12:49869139-49869915	PIR
FAIM2	rs7132908	rs7132908	Hepato_iPSC	chr12	49869365	LINC02395	ENSG00000257771.5	chr12:49868998-49869605	PIR
FAIM2	rs7132908	rs7132908	Enteroid	chr12	49869365	AQP6	ENSG00000086159.13	chr12:49868975-49869729	PIR
FAIM2	rs7132908	rs7132908	NTERA2	chr12	49869365	AC025154.2	ENSG00000257588.1	chr12:49868924-49869626	PIR
FAIM2	rs7132908	rs7132908	PreAdipo_SGBS	chr12	49869365	RACGAP1	ENSG00000161800.13	chr12:49868861-49869915	PIR
FAIM2	rs7132908	rs7132908	hTM	chr12	49869365	BCDIN3D	ENSG00000186666.6	chr12:49868940-49869721	PIR
FAIM2	rs7132908	rs7132908	EndoC_BH1	chr12	49869365	LINC02396	ENSG00000258135.5	chr12:49868717-49869704	PIR
FAIM2	rs7132908	rs7132908	NPC_hESC	chr12	49869365	LINC02395	ENSG00000257771.5	chr12:49868948-49869692	PIR
FAIM2	rs7132908	rs7132908	HNs_hESC	chr12	49869365	FAIM2	ENSG00000135472.9	chr12:49868994-49869758	PIR
FAIM2	rs7132908	rs7132908	Adipo_hMSC	chr12	49869365	BCDIN3D	ENSG00000186666.6	chr12:49868938-49870048	PIR
FAIM2	rs7132908	rs7132908	Neurons_iPSC	chr12	49869365	LINC02395	ENSG00000257771.5	chr12:49868971-49869737	PIR
FAIM2	rs7132908	rs7132908	NPC_hESC	chr12	49869365	BCDIN3D	ENSG00000186666.6	chr12:49868948-49869692	PIR
FAIM2	rs7132908	rs7132908	hTM	chr12	49869365	AQP6	ENSG00000086159.13	chr12:49868940-49869721	PIR
FAIM2	rs7132908	rs7132908	Enteroid	chr12	49869365	LINC02395	ENSG00000257771.5	chr12:49868975-49869729	PIR
FAIM2	rs7132908	rs7132908	hTM	chr12	49869365	LINC02395	ENSG00000257771.5	chr12:49868940-49869721	PIR
FAIM2	rs7132908	rs7132908	EndoC_BH1	chr12	49869365	AQP2	ENSG00000167580.7	chr12:49868717-49869704	PIR
FAIM2	rs7132908	rs7132908	PreAdipocytes	chr12	49869365	AC025154.1	ENSG00000257378.1	chr12:49868907-49869792	PIR
FAIM2	rs7132908	rs7132908	Adipo_hMSC	chr12	49869365	AC025154.2	ENSG00000257588.1	chr12:49868938-49870048	PIR
FAIM2	rs7132908	rs7132908	Panc_Acinar(sc)	chr12	49869365	ASIC1	ENSG00000110881.11	chr12:49869102-49869366	PIR
FAIM2	rs7132908	rs7132908	PreAdipocytes	chr12	49869365	AQP5	ENSG00000161798.7	chr12:49868907-49869792	PIR
FAIM2	rs7132908	rs7132908	Panc_Alpha(sc)	chr12	49869365	AC025154.1	ENSG00000257378.1	chr12:49868591-49869701	PIR
FAIM2	rs7132908	rs7132908	NTERA2	chr12	49869365	AQP2	ENSG00000167580.7	chr12:49868924-49869626	PIR
FAIM2	rs7132908	rs7132908	EndoC_BH1	chr12	49869365	LINC02395	ENSG00000257771.5	chr12:49868717-49869704	PIR
FAIM2	rs7132908	rs7132908	PreAdipo_SGBS	chr12	49869365	LINC02396	ENSG00000258135.5	chr12:49868861-49869915	PIR
FAIM2	rs7132908	rs7132908	Adipo_SGBS	chr12	49869365	AQP5	ENSG00000161798.7	chr12:49868861-49869712	PIR
FAIM2	rs7132908	rs7132908	Adipo_SGBS	chr12	49869365	FAIM2	ENSG00000135472.9	chr12:49868861-49869712	PIR
FAIM2	rs7132908	rs7132908	Osteo_hMSC	chr12	49869365	LINC02395	ENSG00000257771.5	chr12:49868875-49869971	PIR
FAIM2	rs7132908	rs7132908	HNs_hESC	chr12	49869365	RACGAP1	ENSG00000161800.13	chr12:49868994-49869758	PIR
FAIM2	rs7132908	rs7132908	NPC_iPSC	chr12	49869365	BCDIN3D	ENSG00000186666.6	chr12:49868995-49869612	PIR
FAIM2	rs7132908	rs7132908	HNs_hESC	chr12	49869365	LINC02396	ENSG00000258135.5	chr12:49868994-49869758	PIR
FAIM2	rs7132908	rs7132908	Adipo_SGBS	chr12	49869365	ASIC1	ENSG00000110881.11	chr12:49868861-49869712	PIR
FAIM2	rs7132908	rs7132908	hFOB	chr12	49869365	AC025154.2	ENSG00000257588.1	chr12:49868949-49869740	PIR
FAIM2	rs7132908	rs7132908	Panc_Beta(sc)	chr12	49869365	ASIC1	ENSG00000110881.11	chr12:49868650-49869720	PIR
FAIM2	rs7132908	rs7132908	EndoC_BH1	chr12	49869365	AC025154.2	ENSG00000257588.1	chr12:49868717-49869704	PIR
FAIM2	rs7132908	rs7132908	Enteroid	chr12	49869365	FAIM2	ENSG00000135472.9	chr12:49868975-49869729	PIR
FAIM2	rs7132908	rs7132908	NTERA2	chr12	49869365	FAIM2	ENSG00000135472.9	chr12:49868924-49869626	PIR
FAIM2	rs7132908	rs7132908	HNs_hESC	chr12	49869365	LINC02395	ENSG00000257771.5	chr12:49868994-49869758	PIR
FAIM2	rs7132908	rs7132908	Hepato_iPSC	chr12	49869365	AC025154.2	ENSG00000257588.1	chr12:49868998-49869605	PIR
FAIM2	rs7132908	rs7132908	HNs_hESC	chr12	49869365	AQP6	ENSG00000086159.13	chr12:49868994-49869758	PIR
FAIM2	rs7132908	rs7132908	Myotubes	chr12	49869365	AQP2	ENSG00000167580.7	chr12:49868863-49869830	PIR
FAIM2	rs7132908	rs7132908	Osteo_hMSC	chr12	49869365	FAIM2	ENSG00000135472.9	chr12:49868875-49869971	PIR
FAIM2	rs7132908	rs7132908	Adipocytes	chr12	49869365	AC025154.1	ENSG00000257378.1	chr12:49868928-49869786	PIR
FAIM2	rs7132908	rs7132908	NTERA2	chr12	49869365	RACGAP1	ENSG00000161800.13	chr12:49868924-49869626	PIR
FAIM2	rs7132908	rs7132908	Hepato_iPSC	chr12	49869365	BCDIN3D	ENSG00000186666.6	chr12:49868998-49869605	PIR
FAIM2	rs7132908	rs7132908	Osteo_hMSC	chr12	49869365	BCDIN3D	ENSG00000186666.6	chr12:49868875-49869971	PIR
FAIM2	rs7132908	rs7132908	NTERA2	chr12	49869365	BCDIN3D	ENSG00000186666.6	chr12:49868924-49869626	PIR
FAIM2	rs7132908	rs7132908	Myotubes	chr12	49869365	AQP6	ENSG00000086159.13	chr12:49868863-49869830	PIR
FAIM2	rs7132908	rs7132908	NTERA2	chr12	49869365	LINC02396	ENSG00000258135.5	chr12:49868924-49869626	PIR
FAIM2	rs7132908	rs7132908	PreAdipo_SGBS	chr12	49869365	AQP6	ENSG00000086159.13	chr12:49868861-49869915	PIR
FAIM2	rs7132908	rs7132908	Myotubes	chr12	49869365	AQP5	ENSG00000161798.7	chr12:49868863-49869830	PIR
FAIM2	rs7132908	rs7132908	Adipocytes	chr12	49869365	LINC02395	ENSG00000257771.5	chr12:49868928-49869786	PIR
FAIM2	rs7132908	rs7132908	Neurons_iPSC	chr12	49869365	AQP6	ENSG00000086159.13	chr12:49868971-49869737	PIR
FAIM2	rs7132908	rs7132908	Myotubes	chr12	49869365	LINC02396	ENSG00000258135.5	chr12:49868863-49869830	PIR
FAIM2	rs7132908	rs7132908	NTERA2	chr12	49869365	AQP5	ENSG00000161798.7	chr12:49868924-49869626	PIR
FAIM2	rs7132908	rs7132908	hMSC	chr12	49869365	LINC02395	ENSG00000257771.5	chr12:49868882-49869915	PIR
FAIM2	rs7132908	rs7132908	Osteo_hMSC	chr12	49869365	AC025154.2	ENSG00000257588.1	chr12:49868875-49869971	PIR
FAIM2	rs7132908	rs7132908	hTM	chr12	49869365	LINC02396	ENSG00000258135.5	chr12:49868940-49869721	PIR
FAIM2	rs7132908	rs7132908	Hepato_iPSC	chr12	49869365	FAIM2	ENSG00000135472.9	chr12:49868998-49869605	PIR
FAIM2	rs7132908	rs7132908	Neurons_iPSC	chr12	49869365	LINC02396	ENSG00000258135.5	chr12:49868971-49869737	PIR
FAIM2	rs7132908	rs7132908	NPC_hESC	chr12	49869365	AC025154.2	ENSG00000257588.1	chr12:49868948-49869692	PIR
FAIM2	rs7132908	rs7132908	hFOB	chr12	49869365	AQP5	ENSG00000161798.7	chr12:49868949-49869740	PIR
FAIM2	rs7132908	rs7132908	Myotubes	chr12	49869365	AC025154.2	ENSG00000257588.1	chr12:49868863-49869830	PIR
FAIM2	rs7132908	rs7132908	NPC_iPSC	chr12	49869365	ASIC1	ENSG00000110881.11	chr12:49868995-49869612	PIR
FAIM2	rs7132908	rs7132908	Adipo_hMSC	chr12	49869365	LINC02396	ENSG00000258135.5	chr12:49868938-49870048	PIR
FAIM2	rs7132908	rs7132908	Osteo_hMSC	chr12	49869365	LINC02396	ENSG00000258135.5	chr12:49868875-49869971	PIR
FAIM2	rs7132908	rs7132908	hFOB	chr12	49869365	LINC02396	ENSG00000258135.5	chr12:49868949-49869740	PIR
FAIM2	rs7132908	rs7132908	Adipo_SGBS	chr12	49869365	LINC02396	ENSG00000258135.5	chr12:49868861-49869712	PIR
FAIM2	rs7132908	rs7132908	PreAdipo_SGBS	chr12	49869365	AQP5	ENSG00000161798.7	chr12:49868861-49869915	PIR
FAIM2	rs7132908	rs7132908	Myotubes	chr12	49869365	LINC02395	ENSG00000257771.5	chr12:49868863-49869830	PIR
FAIM2	rs7132908	rs7132908	Adipo_hMSC	chr12	49869365	AQP5	ENSG00000161798.7	chr12:49868938-49870048	PIR
FAIM2	rs7132908	rs7132908	PreAdipo_SGBS	chr12	49869365	FAIM2	ENSG00000135472.9	chr12:49868861-49869915	PIR
FAIM2	rs7132908	rs7132908	PreAdipo_SGBS	chr12	49869365	LINC02395	ENSG00000257771.5	chr12:49868861-49869915	PIR
FAIM2	rs7132908	rs7132908	pDC	chr12	49869365	TMBIM6	ENSG00000139644.13	chr12:49869139-49869915	PIR
FAIM2	rs7132908	rs7132908	Adipo_hMSC	chr12	49869365	FAIM2	ENSG00000135472.9	chr12:49868938-49870048	PIR
FAIM2	rs7132908	rs7132908	pDC	chr12	49869365	LSM6P2	ENSG00000257730.1	chr12:49869139-49869915	PIR
FAIM2	rs7132908	rs7132908	HNs_hESC	chr12	49869365	BCDIN3D	ENSG00000186666.6	chr12:49868994-49869758	PIR
FAIM2	rs7132908	rs7132908	HNs_hESC	chr12	49869365	AQP2	ENSG00000167580.7	chr12:49868994-49869758	PIR
FAIM2	rs7132908	rs7132908	PreAdipo_SGBS	chr12	49869365	AC025154.2	ENSG00000257588.1	chr12:49868861-49869915	PIR
FAIM2	rs7132908	rs7132908	Hepato_iPSC	chr12	49869365	LINC02396	ENSG00000258135.5	chr12:49868998-49869605	PIR
FAIM2	rs7132908	rs7132908	PreAdipocytes	chr12	49869365	AQP2	ENSG00000167580.7	chr12:49868907-49869792	PIR
FAIM2	rs7132908	rs7132908	Adipocytes	chr12	49869365	ASIC1	ENSG00000110881.11	chr12:49868928-49869786	PIR
FAIM2	rs7132908	rs7132908	Myotubes	chr12	49869365	FAIM2	ENSG00000135472.9	chr12:49868863-49869830	PIR
FAIM2	rs7132908	rs7132908	hTM	chr12	49869365	AQP5	ENSG00000161798.7	chr12:49868940-49869721	PIR
FAIM2	rs7132908	rs7132908	Adipo_SGBS	chr12	49869365	BCDIN3D	ENSG00000186666.6	chr12:49868861-49869712	PIR
FAIM2	rs7132908	rs7132908	pDC	chr12	49869365	PRPF40B	ENSG00000110844.13	chr12:49869139-49869915	PIR
FAIM2	rs7132908	rs7132908	Adipo_SGBS	chr12	49869365	LINC02395	ENSG00000257771.5	chr12:49868861-49869712	PIR
FAIM2	rs7132908	rs7132908	PreAdipocytes	chr12	49869365	AC025154.2	ENSG00000257588.1	chr12:49868907-49869792	PIR
TMEM18	rs7579427	rs7570232	Treg_act	chr2	621185	AC093326.1	ENSG00000233633.1	chr2:620666-622023	PIR
TMEM18	rs7579427	rs7579427	Adipocytes	chr2	631183	AC141930.2	ENSG00000283766.1	chr2:630855-631242	PIR
TMEM18	rs7579427	rs7601028	EndoC_BH1	chr2	642499	AC105393.2	ENSG00000236856.1	chr2:641286-642670	PIR
TMEM18	rs7579427	rs7601028	EndoC_BH1	chr2	642499	ACP1	ENSG00000143727.16	chr2:641286-642670	PIR
TMEM18	rs7579427	rs7601028	EndoC_BH1	chr2	642499	LINC01865	ENSG00000233684.2	chr2:641286-642670	PIR
TMEM18	rs7579427	rs7601028	EndoC_BH1	chr2	642499	AC105393.1	ENSG00000226277.1	chr2:641286-642670	PIR
TMEM18	rs7579427	rs7601028	EndoC_BH1	chr2	642499	AC079779.3	ENSG00000235779.7	chr2:641286-642670	PIR
TMEM18	rs7579427	rs7601028	EndoC_BH1	chr2	642499	SH3YL1	ENSG00000035115.21	chr2:641286-642670	PIR
TMEM18	rs7579427	rs7601028	EndoC_BH1	chr2	642499	AC079779.4	ENSG00000277997.1	chr2:641286-642670	PIR
FTO	rs56094641	rs8050136	Hepatocytes	chr16	53782363	IRX5	ENSG00000176842.14	chr16:53782184-53782507	PIR
FTO	rs56094641	rs8050136	Hepatocytes	chr16	53782363	AC106738.1	ENSG00000259711.1	chr16:53782184-53782507	PIR
TMEM18	rs7579427	rs939582	EndoC_BH1	chr2	622723	AC105393.1	ENSG00000226277.1	chr2:621804-622727	PIR
TMEM18	rs7579427	rs939582	EndoC_BH1	chr2	622723	AC079779.3	ENSG00000235779.7	chr2:621804-622727	PIR
TMEM18	rs7579427	rs939582	EndoC_BH1	chr2	622723	AC105393.2	ENSG00000236856.1	chr2:621804-622727	PIR
TMEM18	rs7579427	rs939582	EndoC_BH1	chr2	622723	LINC01865	ENSG00000233684.2	chr2:621804-622727	PIR
TMEM18	rs7579427	rs939582	EndoC_BH1	chr2	622723	AC079779.1	ENSG00000227061.1	chr2:621804-622727	PIR
TMEM18	rs7579427	rs939582	EndoC_BH1	chr2	622723	ACP1	ENSG00000143727.16	chr2:621804-622727	PIR
TMEM18	rs7579427	rs939582	EndoC_BH1	chr2	622723	SH3YL1	ENSG00000035115.21	chr2:621804-622727	PIR
TMEM18	rs7579427	rs939582	EndoC_BH1	chr2	622723	AC079779.4	ENSG00000277997.1	chr2:621804-622727	PIR
TMEM18	rs7579427	rs939582	EndoC_BH1	chr2	622723	AC093326.1	ENSG00000233633.1	chr2:621804-622727	PIR
TMEM18	rs7579427	rs939582	EndoC_BH1	chr2	622723	LINC01875	ENSG00000225942.1	chr2:621804-622727	PIR
TMEM18	rs7579427	rs939583	EndoC_BH1	chr2	622531	AC079779.1	ENSG00000227061.1	chr2:621804-622727	PIR
TMEM18	rs7579427	rs939583	EndoC_BH1	chr2	622531	LINC01865	ENSG00000233684.2	chr2:621804-622727	PIR
TMEM18	rs7579427	rs939583	EndoC_BH1	chr2	622531	SH3YL1	ENSG00000035115.21	chr2:621804-622727	PIR
TMEM18	rs7579427	rs939583	EndoC_BH1	chr2	622531	AC093326.1	ENSG00000233633.1	chr2:621804-622727	PIR
TMEM18	rs7579427	rs939583	EndoC_BH1	chr2	622531	LINC01875	ENSG00000225942.1	chr2:621804-622727	PIR
TMEM18	rs7579427	rs939583	EndoC_BH1	chr2	622531	AC105393.1	ENSG00000226277.1	chr2:621804-622727	PIR
TMEM18	rs7579427	rs939583	EndoC_BH1	chr2	622531	ACP1	ENSG00000143727.16	chr2:621804-622727	PIR
TMEM18	rs7579427	rs939583	EndoC_BH1	chr2	622531	AC105393.2	ENSG00000236856.1	chr2:621804-622727	PIR
TMEM18	rs7579427	rs939583	EndoC_BH1	chr2	622531	AC079779.3	ENSG00000235779.7	chr2:621804-622727	PIR
TMEM18	rs7579427	rs939583	EndoC_BH1	chr2	622531	AC079779.4	ENSG00000277997.1	chr2:621804-622727	PIR
TMEM18	rs7579427	rs939584	Treg_act	chr2	621558	AC093326.1	ENSG00000233633.1	chr2:620666-622023	PIR

### Sheet: eTable 4
eTable 4: 60 enriched KEGG pathways by pathfindR analysis
#	ID	Term_Description	Fold_Enrichment_Astrocyte	lowest_p_Astrocyte	highest_p_Astrocyte	Up_regulated_Astrocyte	Down_regulated_Astrocyte	Fold_Enrichment_CD1cPluscDC	lowest_p_CD1cPluscDC	highest_p_CD1cPluscDC	Up_regulated_CD1cPluscDC	Down_regulated_CD1cPluscDC	Fold_Enrichment_EndoC_BH1	lowest_p_EndoC_BH1	highest_p_EndoC_BH1	Up_regulated_EndoC_BH1	Down_regulated_EndoC_BH1	Fold_Enrichment_hFOB_Diff	lowest_p_hFOB_Diff	highest_p_hFOB_Diff	Up_regulated_hFOB_Diff	Down_regulated_hFOB_Diff	Fold_Enrichment_hMSC	lowest_p_hMSC	highest_p_hMSC	Up_regulated_hMSC	Down_regulated_hMSC	Fold_Enrichment_hMSC_BMP2	lowest_p_hMSC_BMP2	highest_p_hMSC_BMP2	Up_regulated_hMSC_BMP2	Down_regulated_hMSC_BMP2	Fold_Enrichment_iPSC_NPC	lowest_p_iPSC_NPC	highest_p_iPSC_NPC	Up_regulated_iPSC_NPC	Down_regulated_iPSC_NPC	Fold_Enrichment_klaus_pancreas_cells_Beta	lowest_p_klaus_pancreas_cells_Beta	highest_p_klaus_pancreas_cells_Beta	Up_regulated_klaus_pancreas_cells_Beta	Down_regulated_klaus_pancreas_cells_Beta	Fold_Enrichment_NK	lowest_p_NK	highest_p_NK	Up_regulated_NK	Down_regulated_NK	Fold_Enrichment_pDC	lowest_p_pDC	highest_p_pDC	Up_regulated_pDC	Down_regulated_pDC	Fold_Enrichment_PHSM_myotubes	lowest_p_PHSM_myotubes	highest_p_PHSM_myotubes	Up_regulated_PHSM_myotubes	Down_regulated_PHSM_myotubes	Fold_Enrichment_Seale_Adipocytes_Diff	lowest_p_Seale_Adipocytes_Diff	highest_p_Seale_Adipocytes_Diff	Up_regulated_Seale_Adipocytes_Diff	Down_regulated_Seale_Adipocytes_Diff	Fold_Enrichment_Seale_Adipocytes_PreDiff	lowest_p_Seale_Adipocytes_PreDiff	highest_p_Seale_Adipocytes_PreDiff	Up_regulated_Seale_Adipocytes_PreDiff	Down_regulated_Seale_Adipocytes_PreDiff	Fold_Enrichment_SGBS_Undiff	lowest_p_SGBS_Undiff	highest_p_SGBS_Undiff	Up_regulated_SGBS_Undiff	Down_regulated_SGBS_Undiff
1	hsa00230	Purine metabolism	NA	NA	NA	NA	NA	NA	NA	NA	NA	NA	NA	NA	NA	NA	NA	NA	NA	NA	NA	NA	NA	NA	NA	NA	NA	NA	NA	NA	NA	NA	NA	NA	NA	NA	NA	NA	NA	NA	NA	NA	18.870523415978	0.0193367093125445	0.0193367093125445	ADCY9	ADCY3	NA	NA	NA	NA	NA	NA	NA	NA	NA	NA	NA	NA	NA	NA	NA	NA	NA	NA	NA	NA	NA	NA	NA	NA	NA
2	hsa00730	Thiamine metabolism	NA	NA	NA	NA	NA	NA	NA	NA	NA	NA	84.5066666666667	0.00516920901567692	0.00516920901567692		ACP1	NA	NA	NA	NA	NA	NA	NA	NA	NA	NA	NA	NA	NA	NA	NA	NA	NA	NA	NA	NA	140.844444444444	0.00516920901567692	0.00516920901567692	ACP1		NA	NA	NA	NA	NA	NA	NA	NA	NA	NA	NA	NA	NA	NA	NA	NA	NA	NA	NA	NA	NA	NA	NA	NA	NA	NA	NA	NA	NA	NA
3	hsa00740	Riboflavin metabolism	NA	NA	NA	NA	NA	NA	NA	NA	NA	NA	158.45	0.00137947240490006	0.00137947240490006		ACP1	NA	NA	NA	NA	NA	NA	NA	NA	NA	NA	NA	NA	NA	NA	NA	NA	NA	NA	NA	NA	264.083333333333	0.00137947240490006	0.00137947240490006	ACP1		132.041666666667	0.00137947240490006	0.00137947240490006	ACP1		NA	NA	NA	NA	NA	NA	NA	NA	NA	NA	NA	NA	NA	NA	NA	NA	NA	NA	NA	NA	NA	NA	NA	NA	NA
4	hsa03008	Ribosome biogenesis in eukaryotes	NA	NA	NA	NA	NA	NA	NA	NA	NA	NA	NA	NA	NA	NA	NA	NA	NA	NA	NA	NA	NA	NA	NA	NA	NA	NA	NA	NA	NA	NA	NA	NA	NA	NA	NA	NA	NA	NA	NA	NA	NA	NA	NA	NA	NA	NA	NA	NA	NA	NA	10.2535469107551	0.0175651266886936	0.0350330570140104		WDR43	NA	NA	NA	NA	NA	NA	NA	NA	NA	NA	NA	NA	NA	NA	NA
5	hsa03460	Fanconi anemia pathway	NA	NA	NA	NA	NA	NA	NA	NA	NA	NA	NA	NA	NA	NA	NA	NA	NA	NA	NA	NA	NA	NA	NA	NA	NA	NA	NA	NA	NA	NA	NA	NA	NA	NA	NA	NA	NA	NA	NA	NA	26.9909502262443	0.0000287285152790145	0.00786941841724558	SLX4		NA	NA	NA	NA	NA	NA	NA	NA	NA	NA	NA	NA	NA	NA	NA	NA	NA	NA	NA	NA	NA	NA	NA	NA	NA
6	hsa04022	cGMP-PKG signaling pathway	NA	NA	NA	NA	NA	NA	NA	NA	NA	NA	NA	NA	NA	NA	NA	NA	NA	NA	NA	NA	NA	NA	NA	NA	NA	NA	NA	NA	NA	NA	NA	NA	NA	NA	NA	NA	NA	NA	NA	NA	13.9227642276423	0.0374205660937769	0.0374205660937769	ADCY9	ADCY3	NA	NA	NA	NA	NA	NA	NA	NA	NA	NA	NA	NA	NA	NA	NA	NA	NA	NA	NA	NA	NA	NA	NA	NA	NA
7	hsa04024	cAMP signaling pathway	NA	NA	NA	NA	NA	NA	NA	NA	NA	NA	NA	NA	NA	NA	NA	NA	NA	NA	NA	NA	NA	NA	NA	NA	NA	NA	NA	NA	NA	NA	NA	NA	NA	NA	NA	NA	NA	NA	NA	NA	14.8084112149533	0.0125311828486004	0.0125311828486004	ADCY9, CREBBP	ADCY3	NA	NA	NA	NA	NA	NA	NA	NA	NA	NA	NA	NA	NA	NA	NA	NA	NA	NA	NA	NA	NA	NA	NA	NA	NA
8	hsa04066	HIF-1 signaling pathway	NA	NA	NA	NA	NA	NA	NA	NA	NA	NA	NA	NA	NA	NA	NA	NA	NA	NA	NA	NA	NA	NA	NA	NA	NA	NA	NA	NA	NA	NA	NA	NA	NA	NA	NA	NA	NA	NA	NA	NA	14.9559412550067	0.0223014921050196	0.0223014921050196	CREBBP		NA	NA	NA	NA	NA	NA	NA	NA	NA	NA	NA	NA	NA	NA	NA	NA	NA	NA	NA	NA	NA	NA	NA	NA	NA
9	hsa04068	FoxO signaling pathway	NA	NA	NA	NA	NA	NA	NA	NA	NA	NA	NA	NA	NA	NA	NA	NA	NA	NA	NA	NA	NA	NA	NA	NA	NA	NA	NA	NA	NA	NA	NA	NA	NA	NA	NA	NA	NA	NA	NA	NA	12.5022321428571	0.0319437297269641	0.0319437297269641	CREBBP		NA	NA	NA	NA	NA	NA	NA	NA	NA	NA	NA	NA	NA	NA	NA	NA	NA	NA	NA	NA	NA	NA	NA	NA	NA
10	hsa04072	Phospholipase D signaling pathway	NA	NA	NA	NA	NA	NA	NA	NA	NA	NA	NA	NA	NA	NA	NA	9.65689655172414	0.0410092503763546	0.0410092503763546		ADCY3	NA	NA	NA	NA	NA	22.0729064039409	0.0410092503763546	0.0410092503763546		ADCY3	NA	NA	NA	NA	NA	NA	NA	NA	NA	NA	16.5458937198068	0.030160132887929	0.030160132887929	ADCY9	ADCY3	NA	NA	NA	NA	NA	NA	NA	NA	NA	NA	NA	NA	NA	NA	NA	NA	NA	NA	NA	NA	NA	NA	NA	NA	NA
11	hsa04110	Cell cycle	NA	NA	NA	NA	NA	NA	NA	NA	NA	NA	NA	NA	NA	NA	NA	NA	NA	NA	NA	NA	NA	NA	NA	NA	NA	NA	NA	NA	NA	NA	NA	NA	NA	NA	NA	NA	NA	NA	NA	NA	12.6006749156355	0.000233847593121191	0.000233847593121191	CREBBP		NA	NA	NA	NA	NA	NA	NA	NA	NA	NA	NA	NA	NA	NA	NA	NA	NA	NA	NA	NA	NA	NA	NA	NA	NA
12	hsa04114	Oocyte meiosis	NA	NA	NA	NA	NA	NA	NA	NA	NA	NA	NA	NA	NA	NA	NA	NA	NA	NA	NA	NA	NA	NA	NA	NA	NA	NA	NA	NA	NA	NA	NA	NA	NA	NA	NA	NA	NA	NA	NA	NA	19.4404761904762	0.0176560534778575	0.0176560534778575	ADCY9	ADCY3	NA	NA	NA	NA	NA	NA	NA	NA	NA	NA	NA	NA	NA	NA	NA	NA	NA	NA	NA	NA	NA	NA	NA	NA	NA
13	hsa04211	Longevity regulating pathway	NA	NA	NA	NA	NA	35.9614767255217	0.030736521337549	0.030736521337549	ADCY3		NA	NA	NA	NA	NA	15.7331460674157	0.0154081415777059	0.0154081415777059		ADCY3	NA	NA	NA	NA	NA	35.9614767255217	0.0154081415777059	0.0154081415777059		ADCY3	NA	NA	NA	NA	NA	NA	NA	NA	NA	NA	35.9614767255217	0.0116973646094217	0.0116973646094217	ADCY9	ADCY3	NA	NA	NA	NA	NA	8.19377990430622	0.0402166712462823	0.0402166712462823		ADCY3	NA	NA	NA	NA	NA	NA	NA	NA	NA	NA	NA	NA	NA	NA	NA
14	hsa04213	Longevity regulating pathway - multiple species	NA	NA	NA	NA	NA	NA	NA	NA	NA	NA	NA	NA	NA	NA	NA	22.5846774193548	0.00744644226262716	0.00744644226262716		ADCY3	NA	NA	NA	NA	NA	51.6221198156682	0.00744644226262716	0.00744644226262716		ADCY3	NA	NA	NA	NA	NA	NA	NA	NA	NA	NA	51.6221198156682	0.00559200032268592	0.00559200032268592	ADCY9	ADCY3	NA	NA	NA	NA	NA	15.711079943899	0.0192512082356402	0.0192512082356402		ADCY3	NA	NA	NA	NA	NA	NA	NA	NA	NA	NA	NA	NA	NA	NA	NA
15	hsa04261	Adrenergic signaling in cardiomyocytes	NA	NA	NA	NA	NA	NA	NA	NA	NA	NA	NA	NA	NA	NA	NA	NA	NA	NA	NA	NA	NA	NA	NA	NA	NA	NA	NA	NA	NA	NA	NA	NA	NA	NA	NA	NA	NA	NA	NA	NA	15.324384787472	0.0293075820190605	0.0293075820190605	ADCY9	ADCY3	NA	NA	NA	NA	NA	NA	NA	NA	NA	NA	NA	NA	NA	NA	NA	NA	NA	NA	NA	NA	NA	NA	NA	NA	NA
16	hsa04270	Vascular smooth muscle contraction	NA	NA	NA	NA	NA	NA	NA	NA	NA	NA	NA	NA	NA	NA	NA	NA	NA	NA	NA	NA	NA	NA	NA	NA	NA	NA	NA	NA	NA	NA	NA	NA	NA	NA	NA	NA	NA	NA	NA	NA	17.7002583979328	0.0229272013230122	0.0229272013230122	ADCY9	ADCY3	NA	NA	NA	NA	NA	NA	NA	NA	NA	NA	NA	NA	NA	NA	NA	NA	NA	NA	NA	NA	NA	NA	NA	NA	NA
17	hsa04371	Apelin signaling pathway	NA	NA	NA	NA	NA	NA	NA	NA	NA	NA	NA	NA	NA	NA	NA	10.2959558823529	0.036069557393881	0.036069557393881		ADCY3	NA	NA	NA	NA	NA	23.5336134453781	0.036069557393881	0.036069557393881		ADCY3	NA	NA	NA	NA	NA	NA	NA	NA	NA	NA	23.5336134453781	0.02641990972128	0.02641990972128	ADCY9	ADCY3	NA	NA	NA	NA	NA	NA	NA	NA	NA	NA	NA	NA	NA	NA	NA	NA	NA	NA	NA	NA	NA	NA	NA	NA	NA
18	hsa04520	Adherens junction	NA	NA	NA	NA	NA	NA	NA	NA	NA	NA	NA	NA	NA	NA	NA	NA	NA	NA	NA	NA	NA	NA	NA	NA	NA	NA	NA	NA	NA	NA	22.630303030303	0.0168591247660672	0.0168591247660672	ACP1		67.8909090909091	0.0168591247660672	0.0168591247660672	ACP1		48.4935064935065	0.00000805810032747102	0.000444701207596692	ACP1, CREBBP		30.8595041322314	0.0168591247660672	0.0168591247660672	ACP1		NA	NA	NA	NA	NA	NA	NA	NA	NA	NA	NA	NA	NA	NA	NA	NA	NA	NA	NA	NA
19	hsa04540	Gap junction	NA	NA	NA	NA	NA	NA	NA	NA	NA	NA	NA	NA	NA	NA	NA	16.281976744186	0.0143824817034327	0.0143824817034327		ADCY3	NA	NA	NA	NA	NA	37.2159468438538	0.0143824817034327	0.0143824817034327		ADCY3	NA	NA	NA	NA	NA	NA	NA	NA	NA	NA	37.2159468438538	0.0109089842360594	0.0109089842360594	ADCY9	ADCY3	NA	NA	NA	NA	NA	8.48297213622291	0.037511642412642	0.037511642412642		ADCY3	NA	NA	NA	NA	NA	NA	NA	NA	NA	NA	NA	NA	NA	NA	NA
20	hsa04611	Platelet activation	NA	NA	NA	NA	NA	NA	NA	NA	NA	NA	NA	NA	NA	NA	NA	NA	NA	NA	NA	NA	NA	NA	NA	NA	NA	NA	NA	NA	NA	NA	NA	NA	NA	NA	NA	NA	NA	NA	NA	NA	18.870523415978	0.0218179684721189	0.0218179684721189	ADCY9	ADCY3	NA	NA	NA	NA	NA	7.98431931575196	0.0290131553622793	0.0290131553622793		ADCY3	NA	NA	NA	NA	NA	NA	NA	NA	NA	NA	NA	NA	NA	NA	NA
21	hsa04713	Circadian entrainment	NA	NA	NA	NA	NA	NA	NA	NA	NA	NA	NA	NA	NA	NA	NA	NA	NA	NA	NA	NA	NA	NA	NA	NA	NA	NA	NA	NA	NA	NA	NA	NA	NA	NA	NA	NA	NA	NA	NA	NA	23.7847222222222	0.0119662695429716	0.0119662695429716	ADCY9	ADCY3	NA	NA	NA	NA	NA	7.5109649122807	0.0478882754484188	0.0478882754484188		ADCY3	NA	NA	NA	NA	NA	NA	NA	NA	NA	NA	NA	NA	NA	NA	NA
22	hsa04723	Retrograde endocannabinoid signaling	NA	NA	NA	NA	NA	NA	NA	NA	NA	NA	NA	NA	NA	NA	NA	NA	NA	NA	NA	NA	NA	NA	NA	NA	NA	NA	NA	NA	NA	NA	NA	NA	NA	NA	NA	NA	NA	NA	NA	NA	16.5458937198068	0.0268232671216049	0.0268232671216049	ADCY9	ADCY3	NA	NA	NA	NA	NA	NA	NA	NA	NA	NA	NA	NA	NA	NA	NA	NA	NA	NA	NA	NA	NA	NA	NA	NA	NA
23	hsa04724	Glutamatergic synapse	NA	NA	NA	NA	NA	NA	NA	NA	NA	NA	NA	NA	NA	NA	NA	NA	NA	NA	NA	NA	NA	NA	NA	NA	NA	NA	NA	NA	NA	NA	NA	NA	NA	NA	NA	NA	NA	NA	NA	NA	20.5705705705706	0.018655279765026	0.018655279765026	ADCY9	ADCY3	NA	NA	NA	NA	NA	NA	NA	NA	NA	NA	NA	NA	NA	NA	NA	NA	NA	NA	NA	NA	NA	NA	NA	NA	NA
24	hsa04725	Cholinergic synapse	NA	NA	NA	NA	NA	NA	NA	NA	NA	NA	NA	NA	NA	NA	NA	12.5022321428571	0.024441083271122	0.024441083271122		ADCY3	NA	NA	NA	NA	NA	28.5765306122449	0.024441083271122	0.024441083271122		ADCY3	NA	NA	NA	NA	NA	NA	NA	NA	NA	NA	28.5765306122449	0.0176560534778575	0.0176560534778575	ADCY9	ADCY3	NA	NA	NA	NA	NA	NA	NA	NA	NA	NA	NA	NA	NA	NA	NA	NA	NA	NA	NA	NA	NA	NA	NA	NA	NA
25	hsa04727	GABAergic synapse	NA	NA	NA	NA	NA	NA	NA	NA	NA	NA	NA	NA	NA	NA	NA	NA	NA	NA	NA	NA	NA	NA	NA	NA	NA	NA	NA	NA	NA	NA	NA	NA	NA	NA	NA	NA	NA	NA	NA	NA	26.8627450980392	0.00965613170474727	0.00965613170474727	ADCY9	ADCY3	NA	NA	NA	NA	NA	8.48297213622291	0.037511642412642	0.037511642412642		ADCY3	NA	NA	NA	NA	NA	NA	NA	NA	NA	NA	NA	NA	NA	NA	NA
26	hsa04750	Inflammatory mediator regulation of TRP channels	35.171114599686	0.000106792534372655	0.0372860732799554		ASIC1, ADCY3	32.6588921282799	0.018696432907164	0.0257968409576715	ADCY3		NA	NA	NA	NA	NA	NA	NA	NA	NA	NA	NA	NA	NA	NA	NA	NA	NA	NA	NA	NA	NA	NA	NA	NA	NA	91.4448979591837	0.000106792534372655	0.0372860732799554	ASIC1, ADCY3		24.4136212624585	0.0111687219559656	0.0111687219559656	ADCY9	ADCY3	41.5658627087199	0.018696432907164	0.0372860732799554	ASIC1, ADCY3		19.8793256433008	0.000106792534372655	0.0372860732799554		ASIC1, ADCY3	76.2040816326531	0.0372860732799554	0.0372860732799554		ASIC1, ADCY3	NA	NA	NA	NA	NA	NA	NA	NA	NA	NA
27	hsa04911	Insulin secretion	NA	NA	NA	NA	NA	37.653781512605	0.0280274684303744	0.0280274684303744	ADCY3		NA	NA	NA	NA	NA	NA	NA	NA	NA	NA	NA	NA	NA	NA	NA	NA	NA	NA	NA	NA	NA	NA	NA	NA	NA	NA	NA	NA	NA	NA	37.653781512605	0.00965613170474727	0.00965613170474727	ADCY9	ADCY3	NA	NA	NA	NA	NA	8.58395989974937	0.0366308054568721	0.0366308054568721		ADCY3	NA	NA	NA	NA	NA	NA	NA	NA	NA	NA	NA	NA	NA	NA	NA
28	hsa04912	GnRH signaling pathway	NA	NA	NA	NA	NA	NA	NA	NA	NA	NA	NA	NA	NA	NA	NA	15.0564516129032	0.0168304808110325	0.0168304808110325		ADCY3	NA	NA	NA	NA	NA	34.4147465437788	0.0168304808110325	0.0168304808110325		ADCY3	NA	NA	NA	NA	NA	NA	NA	NA	NA	NA	34.4147465437788	0.0111687219559656	0.0111687219559656	ADCY9	ADCY3	NA	NA	NA	NA	NA	16.2034299231224	0.0411391817116642	0.0411391817116642	MMP2	ADCY3	NA	NA	NA	NA	NA	NA	NA	NA	NA	NA	NA	NA	NA	NA	NA
29	hsa04913	Ovarian steroidogenesis	NA	NA	NA	NA	NA	NA	NA	NA	NA	NA	NA	NA	NA	NA	NA	NA	NA	NA	NA	NA	NA	NA	NA	NA	NA	NA	NA	NA	NA	NA	NA	NA	NA	NA	NA	NA	NA	NA	NA	NA	46.5986394557823	0.00344687233004902	0.00344687233004902	ADCY9	ADCY3	NA	NA	NA	NA	NA	14.7153598281418	0.0123785142027644	0.0123785142027644		ADCY3	NA	NA	NA	NA	NA	NA	NA	NA	NA	NA	NA	NA	NA	NA	NA
30	hsa04914	Progesterone-mediated oocyte maturation	NA	NA	NA	NA	NA	NA	NA	NA	NA	NA	NA	NA	NA	NA	NA	14.5859375	0.0179383174601096	0.0179383174601096		ADCY3	NA	NA	NA	NA	NA	33.3392857142857	0.0179383174601096	0.0179383174601096		ADCY3	NA	NA	NA	NA	NA	NA	NA	NA	NA	NA	33.3392857142857	0.0109089842360594	0.0109089842360594	ADCY9	ADCY3	NA	NA	NA	NA	NA	7.67077267637178	0.0459079211276213	0.0459079211276213		ADCY3	NA	NA	NA	NA	NA	NA	NA	NA	NA	NA	NA	NA	NA	NA	NA
31	hsa04915	Estrogen signaling pathway	NA	NA	NA	NA	NA	NA	NA	NA	NA	NA	NA	NA	NA	NA	NA	10.220802919708	0.0366028275407097	0.0366028275407097		ADCY3	NA	NA	NA	NA	NA	23.3618352450469	0.0366028275407097	0.0366028275407097		ADCY3	NA	NA	NA	NA	NA	NA	NA	NA	NA	NA	19.683908045977	0.0221846570178687	0.0221846570178687	ADCY9	ADCY3	29.7332448573324	0.0366028275407097	0.0366028275407097	NCOA1, ADCY3		NA	NA	NA	NA	NA	NA	NA	NA	NA	NA	NA	NA	NA	NA	NA	NA	NA	NA	NA	NA
32	hsa04916	Melanogenesis	NA	NA	NA	NA	NA	NA	NA	NA	NA	NA	NA	NA	NA	NA	NA	13.8638613861386	0.0198629355554565	0.0198629355554565		ADCY3	NA	NA	NA	NA	NA	31.6888260254597	0.0198629355554565	0.0198629355554565		ADCY3	NA	NA	NA	NA	NA	NA	NA	NA	NA	NA	47.5332390381895	0.00129663994831579	0.00129663994831579	ADCY9, CREBBP	ADCY3	NA	NA	NA	NA	NA	NA	NA	NA	NA	NA	NA	NA	NA	NA	NA	NA	NA	NA	NA	NA	NA	NA	NA	NA	NA
33	hsa04918	Thyroid hormone synthesis	23.9358974358974	0.0200822890054816	0.0200822890054816		ADCY3	44.4523809523809	0.0200822890054816	0.0200822890054816	ADCY3		NA	NA	NA	NA	NA	NA	NA	NA	NA	NA	NA	NA	NA	NA	NA	NA	NA	NA	NA	NA	NA	NA	NA	NA	NA	NA	NA	NA	NA	NA	44.4523809523809	0.00759350863490412	0.00759350863490412	ADCY9	ADCY3	NA	NA	NA	NA	NA	10.1556708673091	0.026128908511816	0.026128908511816		ADCY3	NA	NA	NA	NA	NA	NA	NA	NA	NA	NA	NA	NA	NA	NA	NA
34	hsa04919	Thyroid hormone signaling pathway	NA	NA	NA	NA	NA	NA	NA	NA	NA	NA	NA	NA	NA	NA	NA	NA	NA	NA	NA	NA	NA	NA	NA	NA	NA	NA	NA	NA	NA	NA	NA	NA	NA	NA	NA	NA	NA	NA	NA	NA	13.2255017709563	0.0285383821636102	0.0285383821636102	CREBBP		NA	NA	NA	NA	NA	NA	NA	NA	NA	NA	NA	NA	NA	NA	NA	NA	NA	NA	NA	NA	NA	NA	NA	NA	NA
35	hsa04921	Oxytocin signaling pathway	NA	NA	NA	NA	NA	NA	NA	NA	NA	NA	NA	NA	NA	NA	NA	9.335	0.0438898363438331	0.0438898363438331		ADCY3	NA	NA	NA	NA	NA	21.3371428571429	0.0438898363438331	0.0438898363438331		ADCY3	NA	NA	NA	NA	NA	NA	NA	NA	NA	NA	15.121412803532	0.031901903480241	0.031901903480241	ADCY9	ADCY3	NA	NA	NA	NA	NA	NA	NA	NA	NA	NA	NA	NA	NA	NA	NA	NA	NA	NA	NA	NA	NA	NA	NA	NA	NA
36	hsa04922	Glucagon signaling pathway	NA	NA	NA	NA	NA	NA	NA	NA	NA	NA	NA	NA	NA	NA	NA	NA	NA	NA	NA	NA	NA	NA	NA	NA	NA	NA	NA	NA	NA	NA	NA	NA	NA	NA	NA	NA	NA	NA	NA	NA	15.6890756302521	0.0202595895568513	0.0317319283933659	CREBBP		NA	NA	NA	NA	NA	NA	NA	NA	NA	NA	NA	NA	NA	NA	NA	NA	NA	NA	NA	NA	NA	NA	NA	NA	NA
37	hsa04923	Regulation of lipolysis in adipocytes	NA	NA	NA	NA	NA	NA	NA	NA	NA	NA	NA	NA	NA	NA	NA	NA	NA	NA	NA	NA	NA	NA	NA	NA	NA	NA	NA	NA	NA	NA	NA	NA	NA	NA	NA	NA	NA	NA	NA	NA	40.7738095238095	0.00437276090806751	0.00437276090806751	ADCY9	ADCY3	NA	NA	NA	NA	NA	12.8759398496241	0.0162044239670718	0.0162044239670718		ADCY3	NA	NA	NA	NA	NA	NA	NA	NA	NA	NA	NA	NA	NA	NA	NA
38	hsa04925	Aldosterone synthesis and secretion	NA	NA	NA	NA	NA	32.6588921282799	0.0372860732799554	0.0372860732799554	ADCY3		NA	NA	NA	NA	NA	NA	NA	NA	NA	NA	NA	NA	NA	NA	NA	NA	NA	NA	NA	NA	NA	NA	NA	NA	NA	NA	NA	NA	NA	NA	32.6588921282799	0.0122382302144028	0.0122382302144028	ADCY9	ADCY3	NA	NA	NA	NA	NA	13.3431578947368	0.00426089664114046	0.00426089664114046		ADCY3	NA	NA	NA	NA	NA	NA	NA	NA	NA	NA	NA	NA	NA	NA	NA
39	hsa04926	Relaxin signaling pathway	NA	NA	NA	NA	NA	NA	NA	NA	NA	NA	NA	NA	NA	NA	NA	10.939453125	0.0319437297269641	0.0319437297269641		ADCY3	NA	NA	NA	NA	NA	25.0044642857143	0.0319437297269641	0.0319437297269641		ADCY3	NA	NA	NA	NA	NA	NA	NA	NA	NA	NA	18.1216931216931	0.024063935814837	0.024063935814837	ADCY9	ADCY3	NA	NA	NA	NA	NA	NA	NA	NA	NA	NA	NA	NA	NA	NA	NA	NA	NA	NA	NA	NA	NA	NA	NA	NA	NA
40	hsa04927	Cortisol synthesis and secretion	NA	NA	NA	NA	NA	49.2395604395604	0.0163492168766144	0.0163492168766144	ADCY3		NA	NA	NA	NA	NA	NA	NA	NA	NA	NA	NA	NA	NA	NA	NA	NA	NA	NA	NA	NA	NA	NA	NA	NA	NA	NA	NA	NA	NA	NA	49.2395604395604	0.00559200032268592	0.00559200032268592	ADCY9	ADCY3	NA	NA	NA	NA	NA	11.4452798663325	0.0205431363258522	0.0205431363258522		ADCY3	NA	NA	NA	NA	NA	NA	NA	NA	NA	NA	NA	NA	NA	NA	NA
41	hsa04928	Parathyroid hormone synthesis, secretion and action	NA	NA	NA	NA	NA	30.4816326530612	0.0428144199405246	0.0428144199405246	ADCY3		NA	NA	NA	NA	NA	NA	NA	NA	NA	NA	NA	NA	NA	NA	NA	NA	NA	NA	NA	NA	NA	NA	NA	NA	NA	NA	NA	NA	NA	NA	30.4816326530612	0.0157401058263143	0.0157401058263143	ADCY9	ADCY3	NA	NA	NA	NA	NA	NA	NA	NA	NA	NA	NA	NA	NA	NA	NA	NA	NA	NA	NA	NA	NA	NA	NA	NA	NA
42	hsa04934	Cushing syndrome	NA	NA	NA	NA	NA	NA	NA	NA	NA	NA	NA	NA	NA	NA	NA	NA	NA	NA	NA	NA	NA	NA	NA	NA	NA	NA	NA	NA	NA	NA	NA	NA	NA	NA	NA	NA	NA	NA	NA	NA	15.121412803532	0.0327911232036845	0.0327911232036845	ADCY9	ADCY3	NA	NA	NA	NA	NA	NA	NA	NA	NA	NA	NA	NA	NA	NA	NA	NA	NA	NA	NA	NA	NA	NA	NA	NA	NA
43	hsa04935	Growth hormone synthesis, secretion and action	NA	NA	NA	NA	NA	NA	NA	NA	NA	NA	NA	NA	NA	NA	NA	11.66875	0.0280675115790025	0.0280675115790025		ADCY3	NA	NA	NA	NA	NA	26.6714285714286	0.0280675115790025	0.0280675115790025		ADCY3	NA	NA	NA	NA	NA	NA	NA	NA	NA	NA	40.0071428571429	0.00019704301107833	0.00218510868937897	ADCY9, CREBBP	ADCY3	NA	NA	NA	NA	NA	NA	NA	NA	NA	NA	NA	NA	NA	NA	NA	NA	NA	NA	NA	NA	NA	NA	NA	NA	NA
44	hsa04962	Vasopressin-regulated water reabsorption	NA	NA	NA	NA	NA	NA	NA	NA	NA	NA	NA	NA	NA	NA	NA	NA	NA	NA	NA	NA	NA	NA	NA	NA	NA	NA	NA	NA	NA	NA	NA	NA	NA	NA	NA	NA	NA	NA	NA	NA	72.7402597402597	0.00289072803566168	0.00289072803566168	ADCY9	ADCY3	NA	NA	NA	NA	NA	60.3619047619048	0.00000884179585911741	0.00000884179585911741	AQP2	ADCY3	100.603174603175	0.0422669299146353	0.0422669299146353	AQP2	ADCY3	113.151515151515	0.00000931599505757533	0.00372718907656443	AQP2	ADCY3	NA	NA	NA	NA	NA
45	hsa04970	Salivary secretion	NA	NA	NA	NA	NA	NA	NA	NA	NA	NA	NA	NA	NA	NA	NA	NA	NA	NA	NA	NA	NA	NA	NA	NA	NA	NA	NA	NA	NA	NA	NA	NA	NA	NA	NA	NA	NA	NA	NA	NA	26.5503875968992	0.0101481055036284	0.0101481055036284	ADCY9	ADCY3	NA	NA	NA	NA	NA	16.7686658506732	0.0384029000563887	0.0384029000563887	AQP5	ADCY3	NA	NA	NA	NA	NA	NA	NA	NA	NA	NA	NA	NA	NA	NA	NA
46	hsa04971	Gastric acid secretion	NA	NA	NA	NA	NA	NA	NA	NA	NA	NA	NA	NA	NA	NA	NA	NA	NA	NA	NA	NA	NA	NA	NA	NA	NA	NA	NA	NA	NA	NA	NA	NA	NA	NA	NA	NA	NA	NA	NA	NA	32.1596244131455	0.00716876106941047	0.00716876106941047	ADCY9	ADCY3	NA	NA	NA	NA	NA	10.1556708673091	0.026128908511816	0.026128908511816		ADCY3	NA	NA	NA	NA	NA	NA	NA	NA	NA	NA	NA	NA	NA	NA	NA
47	hsa04972	Pancreatic secretion	NA	NA	NA	NA	NA	NA	NA	NA	NA	NA	NA	NA	NA	NA	NA	NA	NA	NA	NA	NA	NA	NA	NA	NA	NA	NA	NA	NA	NA	NA	NA	NA	NA	NA	NA	NA	NA	NA	NA	NA	23.5395189003436	0.0127913187709089	0.0127913187709089	ADCY9	ADCY3	NA	NA	NA	NA	NA	NA	NA	NA	NA	NA	NA	NA	NA	NA	NA	NA	NA	NA	NA	NA	NA	NA	NA	NA	NA
48	hsa04976	Bile secretion	NA	NA	NA	NA	NA	NA	NA	NA	NA	NA	NA	NA	NA	NA	NA	NA	NA	NA	NA	NA	NA	NA	NA	NA	NA	NA	NA	NA	NA	NA	NA	NA	NA	NA	NA	NA	NA	NA	NA	NA	28.1893004115226	0.0106523022540345	0.0106523022540345	ADCY9	ADCY3	NA	NA	NA	NA	NA	8.90188434048083	0.0340508341212489	0.0340508341212489		ADCY3	NA	NA	NA	NA	NA	NA	NA	NA	NA	NA	NA	NA	NA	NA	NA
49	hsa04979	Cholesterol metabolism	NA	NA	NA	NA	NA	NA	NA	NA	NA	NA	NA	NA	NA	NA	NA	NA	NA	NA	NA	NA	NA	NA	NA	NA	NA	NA	NA	NA	NA	NA	NA	NA	NA	NA	NA	NA	NA	NA	NA	NA	NA	NA	NA	NA	NA	NA	NA	NA	NA	NA	15.675057208238	0.0108959499080701	0.0108959499080701		CETP	NA	NA	NA	NA	NA	NA	NA	NA	NA	NA	NA	NA	NA	NA	NA
50	hsa05030	Cocaine addiction	NA	NA	NA	NA	NA	NA	NA	NA	NA	NA	25.9469696969697	0.0118738479089408	0.0118738479089408		BDNF	NA	NA	NA	NA	NA	43.1156462585034	0.000570277704327295	0.000570277704327295	BDNF		NA	NA	NA	NA	NA	25.3829787234043	0.00667302857810331	0.0133236844724044		BDNF	NA	NA	NA	NA	NA	NA	NA	NA	NA	NA	NA	NA	NA	NA	NA	17.3065764023211	0.0133236844724044	0.0133236844724044		BDNF	NA	NA	NA	NA	NA	NA	NA	NA	NA	NA	38.0744680851064	0.00667302857810331	0.0221689217492249	BDNF
51	hsa05032	Morphine addiction	NA	NA	NA	NA	NA	NA	NA	NA	NA	NA	NA	NA	NA	NA	NA	NA	NA	NA	NA	NA	NA	NA	NA	NA	NA	NA	NA	NA	NA	NA	NA	NA	NA	NA	NA	NA	NA	NA	NA	NA	26.2452107279693	0.0103986760098908	0.0103986760098908	ADCY9	ADCY3	NA	NA	NA	NA	NA	8.28796128251664	0.0393045768477296	0.0393045768477296		ADCY3	NA	NA	NA	NA	NA	NA	NA	NA	NA	NA	NA	NA	NA	NA	NA
52	hsa05034	Alcoholism	NA	NA	NA	NA	NA	NA	NA	NA	NA	NA	NA	NA	NA	NA	NA	NA	NA	NA	NA	NA	11.8026070763501	0.0286433811609066	0.0286433811609066	BDNF		NA	NA	NA	NA	NA	NA	NA	NA	NA	NA	NA	NA	NA	NA	NA	NA	NA	NA	NA	NA	NA	NA	NA	NA	NA	NA	NA	NA	NA	NA	NA	NA	NA	NA	NA	NA	NA	NA	NA	NA	NA	NA	NA	NA	NA
53	hsa05110	Vibrio cholerae infection	NA	NA	NA	NA	NA	NA	NA	NA	NA	NA	NA	NA	NA	NA	NA	NA	NA	NA	NA	NA	NA	NA	NA	NA	NA	NA	NA	NA	NA	NA	NA	NA	NA	NA	NA	NA	NA	NA	NA	NA	49.1317829457364	0.0037432789045302	0.0037432789045302	ADCY9	ADCY3	NA	NA	NA	NA	NA	29.4790697674419	0.0123785142027644	0.0123785142027644		ADCY3	NA	NA	NA	NA	NA	NA	NA	NA	NA	NA	NA	NA	NA	NA	NA
54	hsa05161	Hepatitis B	NA	NA	NA	NA	NA	NA	NA	NA	NA	NA	NA	NA	NA	NA	NA	NA	NA	NA	NA	NA	NA	NA	NA	NA	NA	NA	NA	NA	NA	NA	NA	NA	NA	NA	NA	NA	NA	NA	NA	NA	10.0017857142857	0.00182371638673124	0.00182371638673124	CREBBP		NA	NA	NA	NA	NA	NA	NA	NA	NA	NA	NA	NA	NA	NA	NA	NA	NA	NA	NA	NA	NA	NA	NA	NA	NA
55	hsa05166	Human T-cell leukemia virus 1 infection	NA	NA	NA	NA	NA	NA	NA	NA	NA	NA	NA	NA	NA	NA	NA	NA	NA	NA	NA	NA	NA	NA	NA	NA	NA	NA	NA	NA	NA	NA	NA	NA	NA	NA	NA	NA	NA	NA	NA	NA	21.6254826254826	0.00000309699170296378	0.00000309699170296378	ADCY9, CREBBP	ADCY3	NA	NA	NA	NA	NA	NA	NA	NA	NA	NA	NA	NA	NA	NA	NA	NA	NA	NA	NA	NA	NA	NA	NA	NA	NA
56	hsa05167	Kaposi sarcoma-associated herpesvirus infection	NA	NA	NA	NA	NA	NA	NA	NA	NA	NA	NA	NA	NA	NA	NA	NA	NA	NA	NA	NA	NA	NA	NA	NA	NA	NA	NA	NA	NA	NA	NA	NA	NA	NA	NA	NA	NA	NA	NA	NA	6.04056437389771	0.00337693540826	0.00337693540826	CREBBP		NA	NA	NA	NA	NA	NA	NA	NA	NA	NA	NA	NA	NA	NA	NA	NA	NA	NA	NA	NA	NA	NA	NA	NA	NA
57	hsa05203	Viral carcinogenesis	NA	NA	NA	NA	NA	NA	NA	NA	NA	NA	NA	NA	NA	NA	NA	NA	NA	NA	NA	NA	NA	NA	NA	NA	NA	NA	NA	NA	NA	NA	NA	NA	NA	NA	NA	NA	NA	NA	NA	NA	5.79526226734349	0.00382495349342343	0.00382495349342343	CREBBP		NA	NA	NA	NA	NA	NA	NA	NA	NA	NA	NA	NA	NA	NA	NA	NA	NA	NA	NA	NA	NA	NA	NA	NA	NA
58	hsa05211	Renal cell carcinoma	NA	NA	NA	NA	NA	NA	NA	NA	NA	NA	NA	NA	NA	NA	NA	NA	NA	NA	NA	NA	NA	NA	NA	NA	NA	NA	NA	NA	NA	NA	NA	NA	NA	NA	NA	NA	NA	NA	NA	NA	24.6197802197802	0.00818996015101151	0.00818996015101151	CREBBP		NA	NA	NA	NA	NA	NA	NA	NA	NA	NA	NA	NA	NA	NA	NA	NA	NA	NA	NA	NA	NA	NA	NA	NA	NA
59	hsa05215	Prostate cancer	NA	NA	NA	NA	NA	NA	NA	NA	NA	NA	NA	NA	NA	NA	NA	NA	NA	NA	NA	NA	NA	NA	NA	NA	NA	NA	NA	NA	NA	NA	NA	NA	NA	NA	NA	NA	NA	NA	NA	NA	16.4977908689249	0.000397808421640704	0.0286879217856863	CREBBP		NA	NA	NA	NA	NA	NA	NA	NA	NA	NA	NA	NA	NA	NA	NA	NA	NA	NA	NA	NA	NA	NA	NA	NA	NA
60	hsa05414	Dilated cardiomyopathy	NA	NA	NA	NA	NA	NA	NA	NA	NA	NA	NA	NA	NA	NA	NA	NA	NA	NA	NA	NA	NA	NA	NA	NA	NA	NA	NA	NA	NA	NA	NA	NA	NA	NA	NA	NA	NA	NA	NA	NA	24.290780141844	0.0119662695429716	0.0119662695429716	ADCY9	ADCY3	NA	NA	NA	NA	NA	7.67077267637178	0.0459079211276213	0.0459079211276213		ADCY3	NA	NA	NA	NA	NA	NA	NA	NA	NA	NA	NA	NA	NA	NA	NA

### Sheet: eTable 5
eTable 5: 39 enriched KEGG pathways by customized SPIA analysis
#	Name	ID	pSize	tScore	pNDE	tA	pPERT	pG	pGFdr	pGFWER	Status	KEGGLINK	Celltypes	ENTREZID	genes
1	Adrenergic signaling in cardiomyocytes	4261	154	2.435	5e-06	-11.4847	0.02	2.37391e-06	0.000137687	0.000137687	Inhibited	http://www.genome.jp/dbget-bin/show_pathway?hsa04261+109	Seale_Adipocytes_Diff	109	ADCY3
	Adrenergic signaling in cardiomyocytes	4261	154	2.45511	5e-06	-11.4847	0.058	1.1436e-05	0.000150955	0.000754777	Inhibited	http://www.genome.jp/dbget-bin/show_pathway?hsa04261+109	PHSM_myotubes	109	ADCY3
	Adrenergic signaling in cardiomyocytes	4261	154	2.42658	5e-06	-11.4847	0.029	4.02454e-06	0.000233423	0.000233423	Inhibited	http://www.genome.jp/dbget-bin/show_pathway?hsa04261+109	Seale_Adipocytes_PreDiff	109	ADCY3
	Adrenergic signaling in cardiomyocytes	4261	154	2.45777	5e-06	-11.4847	0.052	9.64295e-06	0.000272723	0.000607506	Inhibited	http://www.genome.jp/dbget-bin/show_pathway?hsa04261+109	EndoC_BH1	109	ADCY3
	Adrenergic signaling in cardiomyocytes	4261	154	2.43256	5e-06	-11.4847	0.033	4.85854e-06	0.000281795	0.000281795	Inhibited	http://www.genome.jp/dbget-bin/show_pathway?hsa04261+109	hFOB_Diff	109	ADCY3
	Adrenergic signaling in cardiomyocytes	4261	154	2.43479	5e-06	-11.4847	0.057	1.11277e-05	0.000322703	0.000645406	Inhibited	http://www.genome.jp/dbget-bin/show_pathway?hsa04261+109	SGBS_Undiff	109	ADCY3
	Adrenergic signaling in cardiomyocytes	4261	154	2.36725	5e-06	-10.3497	0.08	1.91961e-05	0.000351928	0.00105578	Inhibited	http://www.genome.jp/dbget-bin/show_pathway?hsa04261+109	CD1cPluscDC	109	ADCY3
	Adrenergic signaling in cardiomyocytes	4261	154	2.44081	5e-06	-11.4847	0.042	6.95594e-06	0.000403445	0.000403445	Inhibited	http://www.genome.jp/dbget-bin/show_pathway?hsa04261+109	Astrocyte	109	ADCY3
	Adrenergic signaling in cardiomyocytes	4261	154	2.43595	5e-06	-11.4847	0.05	9.07549e-06	0.000458001	0.000526379	Inhibited	http://www.genome.jp/dbget-bin/show_pathway?hsa04261+109	hMSC_BMP2	109	ADCY3
	Adrenergic signaling in cardiomyocytes	4261	154	2.4235	5e-06	-8.58772	0.1	2.79351e-05	0.000698596	0.00175991	Inhibited	http://www.genome.jp/dbget-bin/show_pathway?hsa04261+109	pDC	109	ADCY3
	Adrenergic signaling in cardiomyocytes	4261	154	2.46599	5e-06	-10.5861	0.081	1.95941e-05	0.000979703	0.000979703	Inhibited	http://www.genome.jp/dbget-bin/show_pathway?hsa04261+109	PBMC_naiveTCD4_24hr	109	ADCY3
	Adrenergic signaling in cardiomyocytes	4261	154	2.44416	5e-06	-12.098	0.126	4.1875e-05	0.00110969	0.00221938	Inhibited	http://www.genome.jp/dbget-bin/show_pathway?hsa04261+109	TR1	109	ADCY3
	Adrenergic signaling in cardiomyocytes	4261	154	2.59835	5e-06	-11.4847	0.079	1.88021e-05	0.00114693	0.00114693	Inhibited	http://www.genome.jp/dbget-bin/show_pathway?hsa04261+109	klaus_pancreas_cells_Beta	109	ADCY3
	Adrenergic signaling in cardiomyocytes	4261	154	2.41403	5e-06	-2.00627	0.552	0.00121879	0.00687748	0.0962848	Inhibited	http://www.genome.jp/dbget-bin/show_pathway?hsa04261+109+115	NK	109, 115	ADCY3, ADCY9
2	Apelin signaling pathway	4371	139	2.74492	5e-06	4.81091	0.776	0.00484228	0.0173882	0.38254	Activated	http://www.genome.jp/dbget-bin/show_pathway?hsa04371+109+115	NK	109, 115	ADCY3, ADCY9
	Apelin signaling pathway	4371	139	2.82992	5e-06	1.05617	0.889	0.0119145	0.0485745	0.631468	Activated	http://www.genome.jp/dbget-bin/show_pathway?hsa04371+109	TR1	109	ADCY3
3	Calcium signaling pathway	4020	240	2.46148	5e-06	1.42498	0.881	0.0110389	0.0300715	0.872073	Activated	http://www.genome.jp/dbget-bin/show_pathway?hsa04020+109+115	NK	109, 115	ADCY3, ADCY9
4	cAMP signaling pathway	4024	225	2.07682	5e-06	2.11822	0.672	0.00248912	0.0103495	0.196641	Activated	http://www.genome.jp/dbget-bin/show_pathway?hsa04024+109+115+1387	NK	109, 115, 1387	ADCY3, ADCY9, CREBBP
5	Cell cycle	4110	157	2.40962	5e-06	3.74121	0.377	0.000411414	0.00325017	0.0325017	Activated	http://www.genome.jp/dbget-bin/show_pathway?hsa04110+1387	NK	1387	CREBBP
6	Chemical carcinogenesis - reactive oxygen species	5208	223	2.42288	5e-06	2.43885	0.056	1.08232e-05	2.16463e-05	4.32927e-05	Activated	http://www.genome.jp/dbget-bin/show_pathway?hsa05208+52	PBMC_naiveTCD4_unstim	52	ACP1
	Chemical carcinogenesis - reactive oxygen species	5208	223	2.4602	5e-06	2.31506	0.058	1.1436e-05	3.4308e-05	3.4308e-05	Activated	http://www.genome.jp/dbget-bin/show_pathway?hsa05208+52	PBMC_naiveTCD4_8hr	52	ACP1
	Chemical carcinogenesis - reactive oxygen species	5208	223	2.4157	5e-06	2.3115	0.078	1.84121e-05	5.52362e-05	5.52362e-05	Activated	http://www.genome.jp/dbget-bin/show_pathway?hsa05208+52	Treg_activated	52	ACP1
	Chemical carcinogenesis - reactive oxygen species	5208	223	2.40958	5e-06	2.40729	0.078	1.84121e-05	5.52362e-05	5.52362e-05	Activated	http://www.genome.jp/dbget-bin/show_pathway?hsa05208+52	Treg	52	ACP1
	Chemical carcinogenesis - reactive oxygen species	5208	223	2.41441	5e-06	2.34133	0.078	1.84121e-05	5.52362e-05	5.52362e-05	Activated	http://www.genome.jp/dbget-bin/show_pathway?hsa05208+52	TR1_activated	52	ACP1
	Chemical carcinogenesis - reactive oxygen species	5208	223	2.42729	5e-06	2.3601	0.094	2.51388e-05	0.000104216	0.000402221	Activated	http://www.genome.jp/dbget-bin/show_pathway?hsa05208+52	hESC_HypothalamicNeuron	52	ACP1
	Chemical carcinogenesis - reactive oxygen species	5208	223	2.42612	5e-06	2.36012	0.103	2.93908e-05	0.000127614	0.000470252	Activated	http://www.genome.jp/dbget-bin/show_pathway?hsa05208+52	iPSC_NPC	52	ACP1
	Chemical carcinogenesis - reactive oxygen species	5208	223	2.4519	5e-06	2.32996	0.051	9.35734e-06	0.000257327	0.000514654	Activated	http://www.genome.jp/dbget-bin/show_pathway?hsa05208+52	CD1cPluscDC	52	ACP1
	Chemical carcinogenesis - reactive oxygen species	5208	223	2.42068	5e-06	2.3603	0.086	2.16447e-05	0.000272723	0.00136362	Activated	http://www.genome.jp/dbget-bin/show_pathway?hsa05208+52	EndoC_BH1	52	ACP1
	Chemical carcinogenesis - reactive oxygen species	5208	223	2.41548	5e-06	2.34391	0.053	9.93234e-06	0.000526414	0.000526414	Activated	http://www.genome.jp/dbget-bin/show_pathway?hsa05208+52	TR1	52	ACP1
	Chemical carcinogenesis - reactive oxygen species	5208	223	2.40596	5e-06	2.18975	0.098	2.6986e-05	0.000532974	0.0021319	Activated	http://www.genome.jp/dbget-bin/show_pathway?hsa05208+52	NK	52	ACP1
	Chemical carcinogenesis - reactive oxygen species	5208	223	2.45517	5e-06	2.29769	0.136	4.8067e-05	0.000698596	0.00302822	Activated	http://www.genome.jp/dbget-bin/show_pathway?hsa05208+52	pDC	52	ACP1
	Chemical carcinogenesis - reactive oxygen species	5208	223	2.4003	5e-06	2.40467	0.195	9.52643e-05	0.000775704	0.00114317	Activated	http://www.genome.jp/dbget-bin/show_pathway?hsa05208+52	TFH	52	ACP1
	Chemical carcinogenesis - reactive oxygen species	5208	223	2.54546	5e-06	2.36009	0.183	8.40674e-05	0.00128203	0.00512811	Activated	http://www.genome.jp/dbget-bin/show_pathway?hsa05208+52	klaus_pancreas_cells_Beta	52	ACP1
7	Chemokine signaling pathway	4062	192	3.459	5e-06	-3.87313	0.226	0.000128482	0.00149039	0.00745195	Inhibited	http://www.genome.jp/dbget-bin/show_pathway?hsa04062+109	Seale_Adipocytes_Diff	109	ADCY3
	Chemokine signaling pathway	4062	192	3.49766	5e-06	-3.82823	0.365	0.000379329	0.00314301	0.0220011	Inhibited	http://www.genome.jp/dbget-bin/show_pathway?hsa04062+109	Astrocyte	109	ADCY3
	Chemokine signaling pathway	4062	192	3.45544	5e-06	-3.82823	0.379	0.000416967	0.00345487	0.0241841	Inhibited	http://www.genome.jp/dbget-bin/show_pathway?hsa04062+109	Seale_Adipocytes_PreDiff	109	ADCY3
	Chemokine signaling pathway	4062	192	3.457	5e-06	-3.82823	0.401	0.000482173	0.00399515	0.027966	Inhibited	http://www.genome.jp/dbget-bin/show_pathway?hsa04062+109	hFOB_Diff	109	ADCY3
	Chemokine signaling pathway	4062	192	3.49557	5e-06	-3.82824	0.519	0.00100171	0.00550942	0.0661131	Inhibited	http://www.genome.jp/dbget-bin/show_pathway?hsa04062+109	PHSM_myotubes	109	ADCY3
	Chemokine signaling pathway	4062	192	3.4658	5e-06	-3.82823	0.466	0.000726903	0.00572436	0.0457949	Inhibited	http://www.genome.jp/dbget-bin/show_pathway?hsa04062+109	EndoC_BH1	109	ADCY3
	Chemokine signaling pathway	4062	192	3.4712	5e-06	-3.82823	0.479	0.000787082	0.00652154	0.0456508	Inhibited	http://www.genome.jp/dbget-bin/show_pathway?hsa04062+109	hMSC_BMP2	109	ADCY3
	Chemokine signaling pathway	4062	192	3.43041	5e-06	7.10163	0.608	0.00169706	0.00893784	0.134068	Activated	http://www.genome.jp/dbget-bin/show_pathway?hsa04062+109+115	NK	109, 115	ADCY3, ADCY9
	Chemokine signaling pathway	4062	192	3.71207	5e-06	-3.82823	0.587	0.00149888	0.011429	0.0914319	Inhibited	http://www.genome.jp/dbget-bin/show_pathway?hsa04062+109	klaus_pancreas_cells_Beta	109	ADCY3
	Chemokine signaling pathway	4062	192	3.47096	5e-06	-2.86257	0.625	0.00187715	0.011826	0.11826	Inhibited	http://www.genome.jp/dbget-bin/show_pathway?hsa04062+109	pDC	109	ADCY3
	Chemokine signaling pathway	4062	192	3.46209	5e-06	-3.82823	0.591	0.00153473	0.0127163	0.0890142	Inhibited	http://www.genome.jp/dbget-bin/show_pathway?hsa04062+109	SGBS_Undiff	109	ADCY3
	Chemokine signaling pathway	4062	192	3.55612	5e-06	-3.5287	0.579	0.0014297	0.0238284	0.0714852	Inhibited	http://www.genome.jp/dbget-bin/show_pathway?hsa04062+109	PBMC_naiveTCD4_24hr	109	ADCY3
	Chemokine signaling pathway	4062	192	3.45671	5e-06	-2.50758	0.697	0.00290165	0.0279548	0.159591	Inhibited	http://www.genome.jp/dbget-bin/show_pathway?hsa04062+109	CD1cPluscDC	109	ADCY3
	Chemokine signaling pathway	4062	192	3.49874	5e-06	-1.26095	0.889	0.0119145	0.0485745	0.631468	Inhibited	http://www.genome.jp/dbget-bin/show_pathway?hsa04062+109	TR1	109	ADCY3
8	Cholinergic synapse	4725	113	2.60186	5e-06	2.91966	0.796	0.00556898	0.0183197	0.43995	Activated	http://www.genome.jp/dbget-bin/show_pathway?hsa04725+109+115	NK	109, 115	ADCY3, ADCY9
	Cholinergic synapse	4725	113	2.66942	5e-06	1.34422	0.907	0.0143253	0.0506161	0.759241	Activated	http://www.genome.jp/dbget-bin/show_pathway?hsa04725+109	TR1	109	ADCY3
9	Cushing syndrome	4934	155	2.60854	5e-06	1.94424	0.817	0.00649224	0.0189958	0.512887	Activated	http://www.genome.jp/dbget-bin/show_pathway?hsa04934+109+115	NK	109, 115	ADCY3, ADCY9
	Cushing syndrome	4934	155	2.61257	5e-06	1.69372	0.906	0.0141719	0.0506161	0.751112	Activated	http://www.genome.jp/dbget-bin/show_pathway?hsa04934+109	TR1	109	ADCY3
10	Endocrine resistance	1522	98	2.75968	5e-06	3983.23	0.014	1.45459e-06	4.76651e-05	9.60032e-05	Activated	http://www.genome.jp/dbget-bin/show_pathway?hsa01522+4313+109	PHSM_myotubes	4313, 109	ADCY3, MMP2
	Endocrine resistance	1522	98	2.75524	5e-06	3.45158	0.805	0.00594197	0.0183197	0.469416	Activated	http://www.genome.jp/dbget-bin/show_pathway?hsa01522+109+115	NK	109, 115	ADCY3, ADCY9
	Endocrine resistance	1522	98	2.75106	5e-06	0.781302	0.872	0.0101647	0.0485745	0.538727	Activated	http://www.genome.jp/dbget-bin/show_pathway?hsa01522+109	TR1	109	ADCY3
11	Estrogen signaling pathway	4915	138	2.5541	5e-06	4183.74	0.01	9.28522e-07	4.76651e-05	6.12824e-05	Activated	http://www.genome.jp/dbget-bin/show_pathway?hsa04915+4313+109	PHSM_myotubes	4313, 109	ADCY3, MMP2
	Estrogen signaling pathway	4915	138	2.53164	5e-06	-3.29693	0.519	0.00100171	0.00726761	0.0631079	Inhibited	http://www.genome.jp/dbget-bin/show_pathway?hsa04915+109+8648	pDC	109, 8648	ADCY3, NCOA1
12	Glucagon signaling pathway	4922	107	2.06261	0.005	-1.63799	0.381	0.0208984	0.0500295	1	Inhibited	http://www.genome.jp/dbget-bin/show_pathway?hsa04922+1387	NK	1387	CREBBP
13	GnRH signaling pathway	4912	93	2.6828	5e-06	1022.01	0.023	2.88879e-06	4.76651e-05	0.00019066	Activated	http://www.genome.jp/dbget-bin/show_pathway?hsa04912+109+4313	PHSM_myotubes	109, 4313	ADCY3, MMP2
	GnRH signaling pathway	4912	93	2.65631	5e-06	4.08771	0.928	0.0182959	0.0451679	1	Activated	http://www.genome.jp/dbget-bin/show_pathway?hsa04912+109+115	NK	109, 115	ADCY3, ADCY9
14	Growth hormone synthesis, secretion and action	4935	120	2.68241	5e-06	36.7866	0.522	0.00101982	0.00630924	0.0805656	Activated	http://www.genome.jp/dbget-bin/show_pathway?hsa04935+109+115+1387	NK	109, 115, 1387	ADCY3, ADCY9, CREBBP
	Growth hormone synthesis, secretion and action	4935	120	2.71199	5e-06	4.70477	0.809	0.00611827	0.0421061	0.324268	Activated	http://www.genome.jp/dbget-bin/show_pathway?hsa04935+109	TR1	109	ADCY3
15	HIF-1 signaling pathway	4066	109	2.61883	5e-06	-69.5521	0.13	4.42943e-05	0.000583208	0.00349925	Inhibited	http://www.genome.jp/dbget-bin/show_pathway?hsa04066+1387	NK	1387	CREBBP
16	Human cytomegalovirus infection	5163	225	3.00681	5e-06	-2.72616	0.208	0.000108413	0.00149039	0.00628796	Inhibited	http://www.genome.jp/dbget-bin/show_pathway?hsa05163+109	Seale_Adipocytes_Diff	109	ADCY3
	Human cytomegalovirus infection	5163	225	2.9937	5e-06	-2.72616	0.318	0.000272014	0.00297432	0.0157768	Inhibited	http://www.genome.jp/dbget-bin/show_pathway?hsa05163+109	hFOB_Diff	109	ADCY3
	Human cytomegalovirus infection	5163	225	3.00302	5e-06	-2.72616	0.314	0.000264095	0.0030635	0.0153175	Inhibited	http://www.genome.jp/dbget-bin/show_pathway?hsa05163+109	Seale_Adipocytes_PreDiff	109	ADCY3
	Human cytomegalovirus infection	5163	225	3.0371	5e-06	-2.72616	0.333	0.000303316	0.00314301	0.0175923	Inhibited	http://www.genome.jp/dbget-bin/show_pathway?hsa05163+109	Astrocyte	109	ADCY3
	Human cytomegalovirus infection	5163	225	3.02884	5e-06	-2.72617	0.434	0.000595694	0.00357416	0.0393158	Inhibited	http://www.genome.jp/dbget-bin/show_pathway?hsa05163+109	PHSM_myotubes	109	ADCY3
	Human cytomegalovirus infection	5163	225	3.02627	5e-06	-2.72617	0.374	0.000403197	0.00362877	0.0254014	Inhibited	http://www.genome.jp/dbget-bin/show_pathway?hsa05163+109	EndoC_BH1	109	ADCY3
	Human cytomegalovirus infection	5163	225	3.01397	5e-06	-2.72617	0.391	0.000451574	0.00436521	0.0261913	Inhibited	http://www.genome.jp/dbget-bin/show_pathway?hsa05163+109	hMSC_BMP2	109	ADCY3
	Human cytomegalovirus infection	5163	225	3.00235	5e-06	-2.72616	0.465	0.000722448	0.00698367	0.041902	Inhibited	http://www.genome.jp/dbget-bin/show_pathway?hsa05163+109	SGBS_Undiff	109	ADCY3
	Human cytomegalovirus infection	5163	225	3.03266	5e-06	-2.0385	0.525	0.00103823	0.00726761	0.0654085	Inhibited	http://www.genome.jp/dbget-bin/show_pathway?hsa05163+109	pDC	109	ADCY3
	Human cytomegalovirus infection	5163	225	3.3137	5e-06	-2.72617	0.496	0.000872535	0.00760352	0.0532247	Inhibited	http://www.genome.jp/dbget-bin/show_pathway?hsa05163+109	klaus_pancreas_cells_Beta	109	ADCY3
	Human cytomegalovirus infection	5163	225	2.9927	5e-06	2.29283	0.807	0.00602927	0.0183197	0.476312	Activated	http://www.genome.jp/dbget-bin/show_pathway?hsa05163+109+115	NK	109, 115	ADCY3, ADCY9
	Human cytomegalovirus infection	5163	225	3.01504	5e-06	-2.45674	0.588	0.00150776	0.0207318	0.0829271	Inhibited	http://www.genome.jp/dbget-bin/show_pathway?hsa05163+109	CD1cPluscDC	109	ADCY3
	Human cytomegalovirus infection	5163	225	3.08413	5e-06	-2.51286	0.576	0.00140459	0.0238284	0.0702296	Inhibited	http://www.genome.jp/dbget-bin/show_pathway?hsa05163+109	PBMC_naiveTCD4_24hr	109	ADCY3
	Human cytomegalovirus infection	5163	225	3.0112	5e-06	-0.826714	0.789	0.00529967	0.0421061	0.280883	Inhibited	http://www.genome.jp/dbget-bin/show_pathway?hsa05163+109	TR1	109	ADCY3
17	Human papillomavirus infection	5165	331	3.00457	5e-06	-5.82867e-16	0.833	0.00733783	0.0207032	0.579688	Inhibited	http://www.genome.jp/dbget-bin/show_pathway?hsa05165+1387	NK	1387	CREBBP
18	Human T-cell leukemia virus 1 infection	5166	222	3.4811	5e-06	1.92883	0.798	0.00564917	0.0183197	0.446284	Activated	http://www.genome.jp/dbget-bin/show_pathway?hsa05166+109+115+1387	NK	109, 115, 1387	ADCY3, ADCY9, CREBBP
19	Kaposi sarcoma-associated herpesvirus infection	5167	194	3.03654	5e-06	-102.21	0.058	1.1436e-05	0.000301148	0.000903445	Inhibited	http://www.genome.jp/dbget-bin/show_pathway?hsa05167+1387	NK	1387	CREBBP
20	MAPK signaling pathway	4010	294	2.96791	5e-06	4.13777	0.088	2.24935e-05	0.000104216	0.000359895	Activated	http://www.genome.jp/dbget-bin/show_pathway?hsa04010+627	hESC_HypothalamicNeuron	627	BDNF
	MAPK signaling pathway	4010	294	2.5626	5e-06	4.69323	0.084	2.08123e-05	0.000114468	0.000228935	Activated	http://www.genome.jp/dbget-bin/show_pathway?hsa04010+627	hESC	627	BDNF
	MAPK signaling pathway	4010	294	2.9763	5e-06	4.13754	0.094	2.51388e-05	0.000127614	0.000402221	Activated	http://www.genome.jp/dbget-bin/show_pathway?hsa04010+627	iPSC_NPC	627	BDNF
	MAPK signaling pathway	4010	294	2.57456	5e-06	2.11465	0.116	3.61536e-05	0.000180768	0.000361536	Activated	http://www.genome.jp/dbget-bin/show_pathway?hsa04010+627	hTM	627	BDNF
	MAPK signaling pathway	4010	294	2.96473	5e-06	4.13773	0.12	3.83868e-05	0.00018716	0.000460642	Activated	http://www.genome.jp/dbget-bin/show_pathway?hsa04010+627	hMSC_Adipocyte	627	BDNF
	MAPK signaling pathway	4010	294	2.40727	5e-06	4.49823	0.116	3.61536e-05	0.000234998	0.000469997	Activated	http://www.genome.jp/dbget-bin/show_pathway?hsa04010+627	hMSC	627	BDNF
	MAPK signaling pathway	4010	294	2.98172	5e-06	4.13763	0.122	3.9531e-05	0.000237186	0.000474372	Activated	http://www.genome.jp/dbget-bin/show_pathway?hsa04010+627	hESC_HypothalamicNPC	627	BDNF
	MAPK signaling pathway	4010	294	2.9627	5e-06	4.13775	0.135	4.74261e-05	0.000260844	0.000521687	Activated	http://www.genome.jp/dbget-bin/show_pathway?hsa04010+627	iPSC_Neurons	627	BDNF
	MAPK signaling pathway	4010	294	2.98735	5e-06	4.13762	0.081	1.95941e-05	0.000272723	0.00123443	Activated	http://www.genome.jp/dbget-bin/show_pathway?hsa04010+627	EndoC_BH1	627	BDNF
	MAPK signaling pathway	4010	294	3.00822	5e-06	4.13772	0.139	5.00191e-05	0.000275105	0.00055021	Activated	http://www.genome.jp/dbget-bin/show_pathway?hsa04010+627	HMC3_activated	627	BDNF
	MAPK signaling pathway	4010	294	3.00937	5e-06	4.13774	0.161	6.57317e-05	0.000295793	0.000591585	Activated	http://www.genome.jp/dbget-bin/show_pathway?hsa04010+627	HMC3	627	BDNF
	MAPK signaling pathway	4010	294	2.94932	5e-06	4.13761	0.112	3.39929e-05	0.000320504	0.00224353	Activated	http://www.genome.jp/dbget-bin/show_pathway?hsa04010+627	PHSM_myotubes	627	BDNF
	MAPK signaling pathway	4010	294	2.94404	5e-06	4.13773	0.164	6.80722e-05	0.000340361	0.000680722	Activated	http://www.genome.jp/dbget-bin/show_pathway?hsa04010+627	SGBS_Diff	627	BDNF
	MAPK signaling pathway	4010	294	2.95103	5e-06	4.13772	0.158	6.34399e-05	0.00034892	0.000697839	Activated	http://www.genome.jp/dbget-bin/show_pathway?hsa04010+627	hFOB_Perm	627	BDNF
	MAPK signaling pathway	4010	294	2.95732	5e-06	4.13717	0.081	1.95941e-05	0.000378819	0.00113646	Activated	http://www.genome.jp/dbget-bin/show_pathway?hsa04010+627	SGBS_Undiff	627	BDNF
	MAPK signaling pathway	4010	294	2.9382	5e-06	4.10477	0.171	7.37263e-05	0.000405495	0.000810989	Activated	http://www.genome.jp/dbget-bin/show_pathway?hsa04010+627	Th1	627	BDNF
	MAPK signaling pathway	4010	294	2.98292	5e-06	4.43186	0.117	3.67051e-05	0.000698596	0.00231242	Activated	http://www.genome.jp/dbget-bin/show_pathway?hsa04010+627	pDC	627	BDNF
	MAPK signaling pathway	4010	294	2.97948	5e-06	4.13767	0.119	3.78217e-05	0.000731219	0.00219366	Activated	http://www.genome.jp/dbget-bin/show_pathway?hsa04010+627	Astrocyte	627	BDNF
	MAPK signaling pathway	4010	294	2.95242	5e-06	4.09384	0.254	0.000164399	0.000739795	0.00147959	Activated	http://www.genome.jp/dbget-bin/show_pathway?hsa04010+627	Th2	627	BDNF
	MAPK signaling pathway	4010	294	2.9494	5e-06	4.13776	0.122	3.9531e-05	0.000764266	0.0022928	Activated	http://www.genome.jp/dbget-bin/show_pathway?hsa04010+627	Seale_Adipocytes_PreDiff	627	BDNF
	MAPK signaling pathway	4010	294	2.93566	5e-06	4.0935	0.274	0.000193926	0.000775704	0.00232711	Activated	http://www.genome.jp/dbget-bin/show_pathway?hsa04010+627	TFH	627	BDNF
	MAPK signaling pathway	4010	294	2.9488	5e-06	4.13763	0.124	4.06937e-05	0.000786744	0.00236023	Activated	http://www.genome.jp/dbget-bin/show_pathway?hsa04010+627	hFOB_Diff	627	BDNF
	MAPK signaling pathway	4010	294	2.96558	5e-06	4.13775	0.125	4.1282e-05	0.000798118	0.00239436	Activated	http://www.genome.jp/dbget-bin/show_pathway?hsa04010+627	hMSC_BMP2	627	BDNF
	MAPK signaling pathway	4010	294	3.17855	5e-06	4.13776	0.163	6.72866e-05	0.00128203	0.00410448	Activated	http://www.genome.jp/dbget-bin/show_pathway?hsa04010+627	klaus_pancreas_cells_Beta	627	BDNF
	MAPK signaling pathway	4010	294	2.98506	5e-06	4.13761	0.245	0.000152195	0.00136975	0.00136975	Activated	http://www.genome.jp/dbget-bin/show_pathway?hsa04010+627	HEPG2	627	BDNF
	MAPK signaling pathway	4010	294	2.9218	5e-06	4.10484	0.343	0.000325662	0.00146548	0.00293096	Activated	http://www.genome.jp/dbget-bin/show_pathway?hsa04010+627	Th1_activated	627	BDNF
	MAPK signaling pathway	4010	294	2.92616	5e-06	4.10478	0.343	0.000325662	0.00146548	0.00293096	Activated	http://www.genome.jp/dbget-bin/show_pathway?hsa04010+627	Th17_activated	627	BDNF
	MAPK signaling pathway	4010	294	2.93357	5e-06	4.10481	0.343	0.000325662	0.00146548	0.00293096	Activated	http://www.genome.jp/dbget-bin/show_pathway?hsa04010+627	Th17	627	BDNF
	MAPK signaling pathway	4010	294	2.95021	5e-06	4.13772	0.184	8.49671e-05	0.00149039	0.00492809	Activated	http://www.genome.jp/dbget-bin/show_pathway?hsa04010+627	Seale_Adipocytes_Diff	627	BDNF
	MAPK signaling pathway	4010	294	3.21996	5e-06	4.13769	0.36	0.000366563	0.00164953	0.00329906	Activated	http://www.genome.jp/dbget-bin/show_pathway?hsa04010+627	klaus_pancreas_cells_Alpha	627	BDNF
	MAPK signaling pathway	4010	294	2.95476	5e-06	4.09368	0.378	0.000414183	0.00227801	0.00455602	Activated	http://www.genome.jp/dbget-bin/show_pathway?hsa04010+627	NaiveB	627	BDNF
	MAPK signaling pathway	4010	294	2.97895	5e-06	4.09392	0.378	0.000414183	0.00227801	0.00455602	Activated	http://www.genome.jp/dbget-bin/show_pathway?hsa04010+627	GCB	627	BDNF
	MAPK signaling pathway	4010	294	2.96843	5e-06	4.13762	0.437	0.000607051	0.00371836	0.00546346	Activated	http://www.genome.jp/dbget-bin/show_pathway?hsa04010+627	Human_Hepatocytes	627	BDNF
21	Melanogenesis	4916	101	2.68172	5e-06	10.8298	0.632	0.00195701	0.0095391	0.154604	Activated	http://www.genome.jp/dbget-bin/show_pathway?hsa04916+1387+109+115	NK	1387, 109, 115	ADCY3, ADCY9, CREBBP
	Melanogenesis	4916	101	2.64861	5e-06	4.01813	0.47	0.000744967	0.011217	0.0394832	Activated	http://www.genome.jp/dbget-bin/show_pathway?hsa04916+109	TR1	109	ADCY3
	Melanogenesis	4916	101	2.68189	5e-06	0.771261	0.8	0.00573086	0.0393997	0.315198	Activated	http://www.genome.jp/dbget-bin/show_pathway?hsa04916+109	CD1cPluscDC	109	ADCY3
	Melanogenesis	4916	101	2.65713	5e-06	-0.103843	0.849	0.00834264	0.0537637	0.483873	Inhibited	http://www.genome.jp/dbget-bin/show_pathway?hsa04916+109	Seale_Adipocytes_Diff	109	ADCY3
22	Neurotrophin signaling pathway	4722	119	2.63229	5e-06	15.7828	0.184	8.49671e-05	0.00023366	0.000934639	Activated	http://www.genome.jp/dbget-bin/show_pathway?hsa04722+627	hESC	627	BDNF
	Neurotrophin signaling pathway	4722	119	3.0419	5e-06	13.9148	0.214	0.000114856	0.000367538	0.00183769	Activated	http://www.genome.jp/dbget-bin/show_pathway?hsa04722+627	hESC_HypothalamicNeuron	627	BDNF
	Neurotrophin signaling pathway	4722	119	2.73937	5e-06	7.11131	0.249	0.000157539	0.000393847	0.00157539	Activated	http://www.genome.jp/dbget-bin/show_pathway?hsa04722+627	hTM	627	BDNF
	Neurotrophin signaling pathway	4722	119	3.03031	5e-06	13.9147	0.231	0.000134462	0.000403385	0.00161354	Activated	http://www.genome.jp/dbget-bin/show_pathway?hsa04722+627	hMSC_Adipocyte	627	BDNF
	Neurotrophin signaling pathway	4722	119	3.15625	5e-06	13.9146	0.272	0.000190818	0.000524748	0.00209899	Activated	http://www.genome.jp/dbget-bin/show_pathway?hsa04722+627	HMC3_activated	627	BDNF
	Neurotrophin signaling pathway	4722	119	2.4494	5e-06	15.127	0.26	0.0001729	0.000561926	0.0022477	Activated	http://www.genome.jp/dbget-bin/show_pathway?hsa04722+627	hMSC	627	BDNF
	Neurotrophin signaling pathway	4722	119	3.1451	5e-06	13.9147	0.307	0.000250653	0.000563968	0.00225587	Activated	http://www.genome.jp/dbget-bin/show_pathway?hsa04722+627	HMC3	627	BDNF
	Neurotrophin signaling pathway	4722	119	3.06179	5e-06	13.914	0.265	0.000180215	0.000576688	0.00288344	Activated	http://www.genome.jp/dbget-bin/show_pathway?hsa04722+627	iPSC_NPC	627	BDNF
	Neurotrophin signaling pathway	4722	119	3.06811	5e-06	13.9147	0.296	0.000230561	0.000634042	0.00253617	Activated	http://www.genome.jp/dbget-bin/show_pathway?hsa04722+627	iPSC_Neurons	627	BDNF
	Neurotrophin signaling pathway	4722	119	3.06882	5e-06	13.9143	0.29	0.000220113	0.000660338	0.00264135	Activated	http://www.genome.jp/dbget-bin/show_pathway?hsa04722+627	hESC_HypothalamicNPC	627	BDNF
	Neurotrophin signaling pathway	4722	119	3.02113	5e-06	13.9147	0.344	0.000327965	0.000819912	0.00327965	Activated	http://www.genome.jp/dbget-bin/show_pathway?hsa04722+627	SGBS_Diff	627	BDNF
	Neurotrophin signaling pathway	4722	119	3.0449	5e-06	13.8038	0.352	0.000346844	0.000953821	0.00381528	Activated	http://www.genome.jp/dbget-bin/show_pathway?hsa04722+627	Th1	627	BDNF
	Neurotrophin signaling pathway	4722	119	3.04314	5e-06	13.9143	0.215	0.000115953	0.00121751	0.00730503	Activated	http://www.genome.jp/dbget-bin/show_pathway?hsa04722+627	EndoC_BH1	627	BDNF
	Neurotrophin signaling pathway	4722	119	3.06235	5e-06	13.9128	0.207	0.000107363	0.00124541	0.00622703	Activated	http://www.genome.jp/dbget-bin/show_pathway?hsa04722+627	SGBS_Undiff	627	BDNF
	Neurotrophin signaling pathway	4722	119	3.0151	5e-06	13.9146	0.435	0.000599459	0.00164851	0.00659405	Activated	http://www.genome.jp/dbget-bin/show_pathway?hsa04722+627	hFOB_Perm	627	BDNF
	Neurotrophin signaling pathway	4722	119	3.05079	5e-06	13.9147	0.25	0.000158895	0.00184318	0.0092159	Activated	http://www.genome.jp/dbget-bin/show_pathway?hsa04722+627	hMSC_BMP2	627	BDNF
	Neurotrophin signaling pathway	4722	119	3.07285	5e-06	13.7671	0.457	0.00068767	0.00189328	0.00618903	Activated	http://www.genome.jp/dbget-bin/show_pathway?hsa04722+627	Th2	627	BDNF
	Neurotrophin signaling pathway	4722	119	3.01838	5e-06	13.7659	0.48	0.000791891	0.00190054	0.00950269	Activated	http://www.genome.jp/dbget-bin/show_pathway?hsa04722+627	TFH	627	BDNF
	Neurotrophin signaling pathway	4722	119	3.03628	5e-06	13.9143	0.334	0.000305496	0.0022403	0.0201627	Activated	http://www.genome.jp/dbget-bin/show_pathway?hsa04722+627	PHSM_myotubes	627	BDNF
	Neurotrophin signaling pathway	4722	119	3.03246	5e-06	13.9144	0.335	0.000307688	0.00297432	0.0178459	Activated	http://www.genome.jp/dbget-bin/show_pathway?hsa04722+627	hFOB_Diff	627	BDNF
	Neurotrophin signaling pathway	4722	119	3.09012	5e-06	13.9145	0.343	0.000325662	0.00314301	0.0188884	Activated	http://www.genome.jp/dbget-bin/show_pathway?hsa04722+627	Astrocyte	627	BDNF
	Neurotrophin signaling pathway	4722	119	3.06185	5e-06	14.9038	0.341	0.000321095	0.00337149	0.020229	Activated	http://www.genome.jp/dbget-bin/show_pathway?hsa04722+627	pDC	627	BDNF
	Neurotrophin signaling pathway	4722	119	3.02713	5e-06	13.9148	0.375	0.000405921	0.00345487	0.0235434	Activated	http://www.genome.jp/dbget-bin/show_pathway?hsa04722+627	Seale_Adipocytes_PreDiff	627	BDNF
	Neurotrophin signaling pathway	4722	119	2.99154	5e-06	13.8041	0.587	0.00149888	0.00449665	0.01349	Activated	http://www.genome.jp/dbget-bin/show_pathway?hsa04722+627	Th1_activated	627	BDNF
	Neurotrophin signaling pathway	4722	119	3.01553	5e-06	13.8039	0.587	0.00149888	0.00449665	0.01349	Activated	http://www.genome.jp/dbget-bin/show_pathway?hsa04722+627	Th17_activated	627	BDNF
	Neurotrophin signaling pathway	4722	119	3.02614	5e-06	13.804	0.587	0.00149888	0.00449665	0.01349	Activated	http://www.genome.jp/dbget-bin/show_pathway?hsa04722+627	Th17	627	BDNF
	Neurotrophin signaling pathway	4722	119	3.30842	5e-06	13.9148	0.429	0.000577169	0.00586788	0.0352073	Activated	http://www.genome.jp/dbget-bin/show_pathway?hsa04722+627	klaus_pancreas_cells_Beta	627	BDNF
	Neurotrophin signaling pathway	4722	119	3.38716	5e-06	13.9146	0.635	0.00199234	0.00597701	0.017931	Activated	http://www.genome.jp/dbget-bin/show_pathway?hsa04722+627	klaus_pancreas_cells_Alpha	627	BDNF
	Neurotrophin signaling pathway	4722	119	3.03178	5e-06	11.1775	0.682	0.00264567	0.0072756	0.0291024	Activated	http://www.genome.jp/dbget-bin/show_pathway?hsa04722+627	NaiveB	627	BDNF
	Neurotrophin signaling pathway	4722	119	3.06784	5e-06	11.167	0.682	0.00264567	0.0072756	0.0291024	Activated	http://www.genome.jp/dbget-bin/show_pathway?hsa04722+627	GCB	627	BDNF
	Neurotrophin signaling pathway	4722	119	3.03521	5e-06	13.9146	0.509	0.000943513	0.00781768	0.0547238	Activated	http://www.genome.jp/dbget-bin/show_pathway?hsa04722+627	Seale_Adipocytes_Diff	627	BDNF
23	Notch signaling pathway	4330	59	2.51402	5e-06	-4.25876	0.231	0.000134462	0.00132781	0.0106225	Inhibited	http://www.genome.jp/dbget-bin/show_pathway?hsa04330+1387	NK	1387	CREBBP
24	Parathyroid hormone synthesis, secretion and action	4928	106	2.91719	5e-06	0.782789	0.905	0.0140212	0.0357313	1	Activated	http://www.genome.jp/dbget-bin/show_pathway?hsa04928+109+115	NK	109, 115	ADCY3, ADCY9
25	Parkinson disease	5012	266	2.1698	5e-06	-0.207587	0.201	0.000101198	0.00114209	0.00799463	Inhibited	http://www.genome.jp/dbget-bin/show_pathway?hsa05012+10131	NK	10131	TRAP1
26	Pathogenic Escherichia coli infection	5130	197	3.07459	5e-06	-0.502334	0.705	0.00304961	0.0279548	0.167729	Inhibited	http://www.genome.jp/dbget-bin/show_pathway?hsa05130+7009	CD1cPluscDC	7009	TMBIM6
27	Pathways in cancer	5200	531	3.11976	5e-06	-5.88737	0.495	0.000867284	0.00726761	0.0546389	Inhibited	http://www.genome.jp/dbget-bin/show_pathway?hsa05200+109+8648	pDC	109, 8648	ADCY3, NCOA1
	Pathways in cancer	5200	531	3.09893	5e-06	3.98529	0.64	0.00205272	0.0095391	0.162165	Activated	http://www.genome.jp/dbget-bin/show_pathway?hsa05200+1387+109+115	NK	1387, 109, 115	ADCY3, ADCY9, CREBBP
28	Pathways of neurodegeneration - multiple diseases	5022	476	2.31909	5e-06	-0.207587	0.361	0.000369088	0.00323977	0.029158	Inhibited	http://www.genome.jp/dbget-bin/show_pathway?hsa05022+10131	NK	10131	TRAP1
29	Phospholipase D signaling pathway	4072	148	2.70409	5e-06	4.25601	0.774	0.00477641	0.0173882	0.377337	Activated	http://www.genome.jp/dbget-bin/show_pathway?hsa04072+109+115	NK	109, 115	ADCY3, ADCY9
	Phospholipase D signaling pathway	4072	148	2.73908	5e-06	1.5626	0.84	0.00775545	0.0421061	0.411039	Activated	http://www.genome.jp/dbget-bin/show_pathway?hsa04072+109	TR1	109	ADCY3
30	PI3K-Akt signaling pathway	4151	354	3.14976	5e-06	17.1422	0.054	1.02255e-05	0.000104216	0.000163608	Activated	http://www.genome.jp/dbget-bin/show_pathway?hsa04151+627	hESC_HypothalamicNeuron	627	BDNF
	PI3K-Akt signaling pathway	4151	354	2.74693	5e-06	19.4434	0.056	1.08232e-05	0.000114468	0.000119055	Activated	http://www.genome.jp/dbget-bin/show_pathway?hsa04151+627	hESC	627	BDNF
	PI3K-Akt signaling pathway	4151	354	3.15777	5e-06	17.1413	0.049	8.79741e-06	0.000127614	0.000140759	Activated	http://www.genome.jp/dbget-bin/show_pathway?hsa04151+627	iPSC_NPC	627	BDNF
	PI3K-Akt signaling pathway	4151	354	2.61264	5e-06	18.6355	0.061	1.23838e-05	0.00016099	0.00016099	Activated	http://www.genome.jp/dbget-bin/show_pathway?hsa04151+627	hMSC	627	BDNF
	PI3K-Akt signaling pathway	4151	354	3.14402	5e-06	17.142	0.065	1.37012e-05	0.000164414	0.000164414	Activated	http://www.genome.jp/dbget-bin/show_pathway?hsa04151+627	hMSC_Adipocyte	627	BDNF
	PI3K-Akt signaling pathway	4151	354	3.19783	5e-06	17.142	0.069	1.50803e-05	0.000165883	0.000165883	Activated	http://www.genome.jp/dbget-bin/show_pathway?hsa04151+627	HMC3_activated	627	BDNF
	PI3K-Akt signaling pathway	4151	354	2.60183	5e-06	8.76069	0.105	3.03828e-05	0.000180768	0.000303828	Activated	http://www.genome.jp/dbget-bin/show_pathway?hsa04151+627	hTM	627	BDNF
	PI3K-Akt signaling pathway	4151	354	3.1577	5e-06	17.1416	0.085	2.12265e-05	0.000237186	0.000254717	Activated	http://www.genome.jp/dbget-bin/show_pathway?hsa04151+627	hESC_HypothalamicNPC	627	BDNF
	PI3K-Akt signaling pathway	4151	354	3.15623	5e-06	17.1421	0.099	2.74584e-05	0.000260844	0.000302043	Activated	http://www.genome.jp/dbget-bin/show_pathway?hsa04151+627	iPSC_Neurons	627	BDNF
	PI3K-Akt signaling pathway	4151	354	3.18806	5e-06	17.1416	0.045	7.72263e-06	0.000272723	0.000486526	Activated	http://www.genome.jp/dbget-bin/show_pathway?hsa04151+627	EndoC_BH1	627	BDNF
	PI3K-Akt signaling pathway	4151	354	3.201	5e-06	17.1421	0.123	4.011e-05	0.000295793	0.00036099	Activated	http://www.genome.jp/dbget-bin/show_pathway?hsa04151+627	HMC3	627	BDNF
	PI3K-Akt signaling pathway	4151	354	3.13962	5e-06	17.1415	0.101	2.8416e-05	0.000312576	0.00187546	Activated	http://www.genome.jp/dbget-bin/show_pathway?hsa04151+627	PHSM_myotubes	627	BDNF
	PI3K-Akt signaling pathway	4151	354	3.13924	5e-06	17.1397	0.05	9.07549e-06	0.000322703	0.000526379	Activated	http://www.genome.jp/dbget-bin/show_pathway?hsa04151+627	SGBS_Undiff	627	BDNF
	PI3K-Akt signaling pathway	4151	354	3.1348	5e-06	17.142	0.131	4.4911e-05	0.000340361	0.00044911	Activated	http://www.genome.jp/dbget-bin/show_pathway?hsa04151+627	SGBS_Diff	627	BDNF
	PI3K-Akt signaling pathway	4151	354	3.12921	5e-06	17.142	0.116	3.61536e-05	0.00034892	0.00039769	Activated	http://www.genome.jp/dbget-bin/show_pathway?hsa04151+627	hFOB_Perm	627	BDNF
	PI3K-Akt signaling pathway	4151	354	3.11763	5e-06	17.0055	0.134	4.67901e-05	0.000405495	0.000514691	Activated	http://www.genome.jp/dbget-bin/show_pathway?hsa04151+627	Th1	627	BDNF
	PI3K-Akt signaling pathway	4151	354	3.14592	5e-06	17.1421	0.071	1.57932e-05	0.000458001	0.000916003	Activated	http://www.genome.jp/dbget-bin/show_pathway?hsa04151+627	hMSC_BMP2	627	BDNF
	PI3K-Akt signaling pathway	4151	354	3.16385	5e-06	17.1418	0.089	2.2924e-05	0.000664796	0.00132959	Activated	http://www.genome.jp/dbget-bin/show_pathway?hsa04151+627	Astrocyte	627	BDNF
	PI3K-Akt signaling pathway	4151	354	3.24212	5e-06	18.3606	0.07	1.54348e-05	0.000698596	0.00097239	Activated	http://www.genome.jp/dbget-bin/show_pathway?hsa04151+627	pDC	627	BDNF
	PI3K-Akt signaling pathway	4151	354	3.11597	5e-06	16.9602	0.249	0.000157539	0.000739795	0.00141785	Activated	http://www.genome.jp/dbget-bin/show_pathway?hsa04151+627	Th2	627	BDNF
	PI3K-Akt signaling pathway	4151	354	3.13572	5e-06	17.1421	0.108	3.19035e-05	0.000764266	0.00185041	Activated	http://www.genome.jp/dbget-bin/show_pathway?hsa04151+627	Seale_Adipocytes_PreDiff	627	BDNF
	PI3K-Akt signaling pathway	4151	354	3.1235	5e-06	16.9588	0.233	0.000136905	0.000775704	0.00164286	Activated	http://www.genome.jp/dbget-bin/show_pathway?hsa04151+627	TFH	627	BDNF
	PI3K-Akt signaling pathway	4151	354	3.13996	5e-06	17.1416	0.103	2.93908e-05	0.000786744	0.00170466	Activated	http://www.genome.jp/dbget-bin/show_pathway?hsa04151+627	hFOB_Diff	627	BDNF
	PI3K-Akt signaling pathway	4151	354	3.31351	5e-06	17.1421	0.156	6.19389e-05	0.00128203	0.00377827	Activated	http://www.genome.jp/dbget-bin/show_pathway?hsa04151+627	klaus_pancreas_cells_Beta	627	BDNF
	PI3K-Akt signaling pathway	4151	354	3.18021	5e-06	14.7886	0.34	0.00031883	0.00143473	0.00286947	Activated	http://www.genome.jp/dbget-bin/show_pathway?hsa04151+627	HEPG2	627	BDNF
	PI3K-Akt signaling pathway	4151	354	3.10843	5e-06	17.0058	0.339	0.000316577	0.00146548	0.00284919	Activated	http://www.genome.jp/dbget-bin/show_pathway?hsa04151+627	Th1_activated	627	BDNF
	PI3K-Akt signaling pathway	4151	354	3.11197	5e-06	17.0055	0.339	0.000316577	0.00146548	0.00284919	Activated	http://www.genome.jp/dbget-bin/show_pathway?hsa04151+627	Th17_activated	627	BDNF
	PI3K-Akt signaling pathway	4151	354	3.11335	5e-06	17.0056	0.339	0.000316577	0.00146548	0.00284919	Activated	http://www.genome.jp/dbget-bin/show_pathway?hsa04151+627	Th17	627	BDNF
	PI3K-Akt signaling pathway	4151	354	3.1352	5e-06	17.142	0.151	5.82786e-05	0.00149039	0.00338016	Activated	http://www.genome.jp/dbget-bin/show_pathway?hsa04151+627	Seale_Adipocytes_Diff	627	BDNF
	PI3K-Akt signaling pathway	4151	354	3.33431	5e-06	17.1419	0.332	0.000301148	0.00164953	0.00271033	Activated	http://www.genome.jp/dbget-bin/show_pathway?hsa04151+627	klaus_pancreas_cells_Alpha	627	BDNF
	PI3K-Akt signaling pathway	4151	354	3.12634	5e-06	16.8571	0.331	0.000298992	0.00227801	0.00328891	Activated	http://www.genome.jp/dbget-bin/show_pathway?hsa04151+627	NaiveB	627	BDNF
	PI3K-Akt signaling pathway	4151	354	3.13781	5e-06	16.8577	0.331	0.000298992	0.00227801	0.00328891	Activated	http://www.genome.jp/dbget-bin/show_pathway?hsa04151+627	GCB	627	BDNF
	PI3K-Akt signaling pathway	4151	354	3.17001	5e-06	14.1975	0.487	0.000826301	0.00371836	0.00743671	Activated	http://www.genome.jp/dbget-bin/show_pathway?hsa04151+627	Human_Hepatocytes	627	BDNF
31	Platelet activation	4611	124	3.0742	5e-06	3.88519	0.749	0.0040401	0.0159584	0.319168	Activated	http://www.genome.jp/dbget-bin/show_pathway?hsa04611+109+115	NK	109, 115	ADCY3, ADCY9
	Platelet activation	4611	124	3.15921	5e-06	1.80474	0.843	0.00794456	0.0421061	0.421061	Activated	http://www.genome.jp/dbget-bin/show_pathway?hsa04611+109	TR1	109	ADCY3
32	Proteoglycans in cancer	5205	205	3.65736	5e-06	5.28854	0.039	6.22299e-06	2.16463e-05	2.4892e-05	Activated	http://www.genome.jp/dbget-bin/show_pathway?hsa05205+7023	PBMC_naiveTCD4_unstim	7023	TFAP4
	Proteoglycans in cancer	5205	205	3.68329	5e-06	-42.5836	0.019	2.21032e-06	4.76651e-05	0.000145881	Inhibited	http://www.genome.jp/dbget-bin/show_pathway?hsa05205+4313	PHSM_myotubes	4313	MMP2
	Proteoglycans in cancer	5205	205	3.73291	5e-06	4.56644	0.029	4.02454e-06	0.00022135	0.00022135	Activated	http://www.genome.jp/dbget-bin/show_pathway?hsa05205+7023	CD1cPluscDC	7023	TFAP4
	Proteoglycans in cancer	5205	205	3.68517	5e-06	4.8204	0.112	3.39929e-05	0.000537087	0.00268544	Activated	http://www.genome.jp/dbget-bin/show_pathway?hsa05205+7023	NK	7023	TFAP4
33	Purine metabolism	230	128	2.15609	0.003	0	NA	0.003	0.0203333	0.183	Inhibited	http://www.genome.jp/dbget-bin/show_pathway?hsa00230+109	klaus_pancreas_cells_Beta	109	ADCY3
	Purine metabolism	230	128	2.01611	0.005	0	NA	0.005	0.0253846	0.33	Inhibited	http://www.genome.jp/dbget-bin/show_pathway?hsa00230+109	PHSM_myotubes	109	ADCY3
	Purine metabolism	230	128	1.97705	0.012	0	NA	0.012	0.0316	0.948	Inhibited	http://www.genome.jp/dbget-bin/show_pathway?hsa00230+109+115	NK	109, 115	ADCY3, ADCY9
	Purine metabolism	230	128	2.1362	0.003	0	NA	0.003	0.0375	0.15	Inhibited	http://www.genome.jp/dbget-bin/show_pathway?hsa00230+109	PBMC_naiveTCD4_24hr	109	ADCY3
	Purine metabolism	230	128	2.07429	0.007	0	NA	0.007	0.0421061	0.371	Inhibited	http://www.genome.jp/dbget-bin/show_pathway?hsa00230+109	TR1	109	ADCY3
	Purine metabolism	230	128	2.0008	0.006	0	NA	0.006	0.0435	0.348	Inhibited	http://www.genome.jp/dbget-bin/show_pathway?hsa00230+109	Astrocyte	109	ADCY3
	Purine metabolism	230	128	1.97518	0.006	0	NA	0.006	0.0435	0.348	Inhibited	http://www.genome.jp/dbget-bin/show_pathway?hsa00230+109	Seale_Adipocytes_PreDiff	109	ADCY3
	Purine metabolism	230	128	1.97691	0.006	0	NA	0.006	0.0435	0.348	Inhibited	http://www.genome.jp/dbget-bin/show_pathway?hsa00230+109	Seale_Adipocytes_Diff	109	ADCY3
	Purine metabolism	230	128	1.9835	0.006	0	NA	0.006	0.0435	0.348	Inhibited	http://www.genome.jp/dbget-bin/show_pathway?hsa00230+109	SGBS_Undiff	109	ADCY3
	Purine metabolism	230	128	1.974	0.007	0	NA	0.007	0.05075	0.406	Inhibited	http://www.genome.jp/dbget-bin/show_pathway?hsa00230+109	hFOB_Diff	109	ADCY3
	Purine metabolism	230	128	1.98332	0.007	0	NA	0.007	0.05075	0.406	Inhibited	http://www.genome.jp/dbget-bin/show_pathway?hsa00230+109	hMSC_BMP2	109	ADCY3
34	Rap1 signaling pathway	4015	210	3.05802	5e-06	4.26016	0.525	0.00103823	0.00630924	0.0820201	Activated	http://www.genome.jp/dbget-bin/show_pathway?hsa04015+109+115	NK	109, 115	ADCY3, ADCY9
	Rap1 signaling pathway	4015	210	3.01595	5e-06	2.60642	0.491	0.000846567	0.011217	0.0448681	Activated	http://www.genome.jp/dbget-bin/show_pathway?hsa04015+109	TR1	109	ADCY3
	Rap1 signaling pathway	4015	210	3.0447	5e-06	0.776655	0.777	0.00487564	0.0383086	0.26816	Activated	http://www.genome.jp/dbget-bin/show_pathway?hsa04015+109	CD1cPluscDC	109	ADCY3
35	Ras signaling pathway	4014	236	2.80896	5e-06	8.27554	0.096	2.6054e-05	0.000104216	0.000416864	Activated	http://www.genome.jp/dbget-bin/show_pathway?hsa04014+627	hESC_HypothalamicNeuron	627	BDNF
	Ras signaling pathway	4014	236	2.81617	5e-06	8.27509	0.108	3.19035e-05	0.000127614	0.000510457	Activated	http://www.genome.jp/dbget-bin/show_pathway?hsa04014+627	iPSC_NPC	627	BDNF
	Ras signaling pathway	4014	236	2.37449	5e-06	9.38647	0.119	3.78217e-05	0.000138679	0.000416038	Activated	http://www.genome.jp/dbget-bin/show_pathway?hsa04014+627	hESC	627	BDNF
	Ras signaling pathway	4014	236	2.80047	5e-06	8.27545	0.134	4.67901e-05	0.00018716	0.000561481	Activated	http://www.genome.jp/dbget-bin/show_pathway?hsa04014+627	hMSC_Adipocyte	627	BDNF
	Ras signaling pathway	4014	236	2.32875	5e-06	8.99646	0.151	5.82786e-05	0.000252541	0.000757622	Activated	http://www.genome.jp/dbget-bin/show_pathway?hsa04014+627	hMSC	627	BDNF
	Ras signaling pathway	4014	236	2.83456	5e-06	8.27524	0.077	1.80261e-05	0.000272723	0.00113564	Activated	http://www.genome.jp/dbget-bin/show_pathway?hsa04014+627	EndoC_BH1	627	BDNF
	Ras signaling pathway	4014	236	2.86976	5e-06	8.27544	0.178	7.96571e-05	0.000292076	0.000876228	Activated	http://www.genome.jp/dbget-bin/show_pathway?hsa04014+627	HMC3_activated	627	BDNF
	Ras signaling pathway	4014	236	2.38459	5e-06	4.2293	0.195	9.52643e-05	0.000317548	0.000952643	Activated	http://www.genome.jp/dbget-bin/show_pathway?hsa04014+627	hTM	627	BDNF
	Ras signaling pathway	4014	236	2.81425	5e-06	8.27526	0.181	8.22856e-05	0.000329142	0.000987427	Activated	http://www.genome.jp/dbget-bin/show_pathway?hsa04014+627	hESC_HypothalamicNPC	627	BDNF
	Ras signaling pathway	4014	236	2.80914	5e-06	8.2755	0.219	0.000120411	0.000441507	0.00132452	Activated	http://www.genome.jp/dbget-bin/show_pathway?hsa04014+627	iPSC_Neurons	627	BDNF
	Ras signaling pathway	4014	236	2.8066	5e-06	8.27433	0.118	3.72611e-05	0.000540286	0.00216114	Activated	http://www.genome.jp/dbget-bin/show_pathway?hsa04014+627	SGBS_Undiff	627	BDNF
	Ras signaling pathway	4014	236	2.86774	5e-06	8.27548	0.274	0.000193926	0.000563968	0.00174533	Activated	http://www.genome.jp/dbget-bin/show_pathway?hsa04014+627	HMC3	627	BDNF
	Ras signaling pathway	4014	236	2.78796	5e-06	8.27546	0.263	0.000177264	0.000590879	0.00177264	Activated	http://www.genome.jp/dbget-bin/show_pathway?hsa04014+627	SGBS_Diff	627	BDNF
	Ras signaling pathway	4014	236	2.86162	5e-06	8.86373	0.147	5.54441e-05	0.000698596	0.00349298	Activated	http://www.genome.jp/dbget-bin/show_pathway?hsa04014+627	pDC	627	BDNF
	Ras signaling pathway	4014	236	2.78707	5e-06	8.27543	0.282	0.000206722	0.00075798	0.00227394	Activated	http://www.genome.jp/dbget-bin/show_pathway?hsa04014+627	hFOB_Perm	627	BDNF
	Ras signaling pathway	4014	236	2.76818	5e-06	8.20955	0.283	0.000208363	0.000763996	0.00229199	Activated	http://www.genome.jp/dbget-bin/show_pathway?hsa04014+627	Th1	627	BDNF
	Ras signaling pathway	4014	236	2.81515	5e-06	8.27522	0.195	9.52643e-05	0.00078593	0.00628744	Activated	http://www.genome.jp/dbget-bin/show_pathway?hsa04014+627	PHSM_myotubes	627	BDNF
	Ras signaling pathway	4014	236	2.81217	5e-06	8.27549	0.153	5.9727e-05	0.000866041	0.00346416	Activated	http://www.genome.jp/dbget-bin/show_pathway?hsa04014+627	hMSC_BMP2	627	BDNF
	Ras signaling pathway	4014	236	2.80419	5e-06	8.27527	0.188	8.86262e-05	0.00128508	0.00514032	Activated	http://www.genome.jp/dbget-bin/show_pathway?hsa04014+627	hFOB_Diff	627	BDNF
	Ras signaling pathway	4014	236	2.82568	5e-06	8.27535	0.225	0.000127308	0.00184596	0.00738385	Activated	http://www.genome.jp/dbget-bin/show_pathway?hsa04014+627	Astrocyte	627	BDNF
	Ras signaling pathway	4014	236	2.78368	5e-06	8.18769	0.49	0.000841459	0.00189328	0.00757313	Activated	http://www.genome.jp/dbget-bin/show_pathway?hsa04014+627	Th2	627	BDNF
	Ras signaling pathway	4014	236	2.76992	5e-06	8.187	0.465	0.000722448	0.00190054	0.00866938	Activated	http://www.genome.jp/dbget-bin/show_pathway?hsa04014+627	TFH	627	BDNF
	Ras signaling pathway	4014	236	2.80145	5e-06	8.27552	0.236	0.000140625	0.00203906	0.00815624	Activated	http://www.genome.jp/dbget-bin/show_pathway?hsa04014+627	Seale_Adipocytes_PreDiff	627	BDNF
	Ras signaling pathway	4014	236	2.80075	5e-06	8.23506	0.32	0.000276039	0.00266838	0.0160103	Activated	http://www.genome.jp/dbget-bin/show_pathway?hsa04014+627	Seale_Adipocytes_Diff	627	BDNF
	Ras signaling pathway	4014	236	2.97051	5e-06	8.27552	0.339	0.000316577	0.00386224	0.0193112	Activated	http://www.genome.jp/dbget-bin/show_pathway?hsa04014+627	klaus_pancreas_cells_Beta	627	BDNF
	Ras signaling pathway	4014	236	2.98778	5e-06	8.27539	0.688	0.00274487	0.00617596	0.0247038	Activated	http://www.genome.jp/dbget-bin/show_pathway?hsa04014+627	klaus_pancreas_cells_Alpha	627	BDNF
	Ras signaling pathway	4014	236	2.74809	5e-06	8.20968	0.69	0.00277886	0.00625244	0.0250098	Activated	http://www.genome.jp/dbget-bin/show_pathway?hsa04014+627	Th1_activated	627	BDNF
	Ras signaling pathway	4014	236	2.76179	5e-06	8.20955	0.69	0.00277886	0.00625244	0.0250098	Activated	http://www.genome.jp/dbget-bin/show_pathway?hsa04014+627	Th17_activated	627	BDNF
	Ras signaling pathway	4014	236	2.7601	5e-06	8.20962	0.69	0.00277886	0.00625244	0.0250098	Activated	http://www.genome.jp/dbget-bin/show_pathway?hsa04014+627	Th17	627	BDNF
	Ras signaling pathway	4014	236	2.78109	5e-06	7.57816	0.678	0.00258177	0.0072756	0.0283995	Activated	http://www.genome.jp/dbget-bin/show_pathway?hsa04014+627	NaiveB	627	BDNF
	Ras signaling pathway	4014	236	2.79035	5e-06	7.57598	0.678	0.00258177	0.0072756	0.0283995	Activated	http://www.genome.jp/dbget-bin/show_pathway?hsa04014+627	GCB	627	BDNF
	Ras signaling pathway	4014	236	2.82921	5e-06	2.27522	0.771	0.00467972	0.0140392	0.0421175	Activated	http://www.genome.jp/dbget-bin/show_pathway?hsa04014+627	HEPG2	627	BDNF
36	Relaxin signaling pathway	4926	129	3.12915	5e-06	15.9458	0.376	0.00040866	0.00269716	0.0269716	Activated	http://www.genome.jp/dbget-bin/show_pathway?hsa04926+4313+109	PHSM_myotubes	4313, 109	ADCY3, MMP2
	Relaxin signaling pathway	4926	129	3.12725	5e-06	6.81675	0.669	0.00244419	0.0103495	0.193091	Activated	http://www.genome.jp/dbget-bin/show_pathway?hsa04926+109+115	NK	109, 115	ADCY3, ADCY9
	Relaxin signaling pathway	4926	129	3.12448	5e-06	3.36055	0.609	0.00170714	0.0180957	0.0904783	Activated	http://www.genome.jp/dbget-bin/show_pathway?hsa04926+109	TR1	109	ADCY3
37	TGF-beta signaling pathway	4350	98	3.48205	5e-06	-2.12938	0.51	0.000949188	0.00630924	0.0749859	Inhibited	http://www.genome.jp/dbget-bin/show_pathway?hsa04350+1387	NK	1387	CREBBP
38	Viral carcinogenesis	5203	204	2.56783	5e-06	2.12938	0.002	1.24414e-07	9.82873e-06	9.82873e-06	Activated	http://www.genome.jp/dbget-bin/show_pathway?hsa05203+1387	NK	1387	CREBBP
39	Viral life cycle - HIV-1	3250	63	2.91249	5e-06	0	NA	5e-06	0.0001975	0.000395	Inhibited	http://www.genome.jp/dbget-bin/show_pathway?hsa03250+1387	NK	1387	CREBBP

### Sheet: eTable 6
eTable 6 - Colocalization analysis summary from ColocQuiaL. Highlighted rows are concordance with variant-to-gene mapping
locus	index_rsid	gene_name	gene_id	Tissue	#snps tested	PP.H0.abf	PP.H1.abf	PP.H2.abf	PP.H3.abf	PP.H4.abf	cond.PP.H4.abf	matchGene	proxy_rsid	pvalues.df1	MAF.df1	N.df1	V.df1	z.df1	r.df1	lABF.df1	pvalues.df2	MAF.df2	N.df2	V.df2	z.df2	r.df2	lABF.df2	internal.sum.lABF	SNP.PP.H4	credible95	matchSNP
TNNI3K	rs10493544	LRRC53	ENSG00000162621.6	Brain_Cortex	924	1.22764e-08	0.0900666	4.88797e-09	0.0349859	0.874947	0.961551	TRUE	rs10493544	1.141e-13	0.4634	23832	0.00037087	7.42346	0.990813	24.9557	0.000111793	0.4634	205	0.00980865	3.86346	0.696408	4.60136	29.5571	0.962896	TRUE	FALSE
TNNI3K	rs10493544	LRRC53	ENSG00000162621.6	Brain_Cortex	924	1.22764e-08	0.0900666	4.88797e-09	0.0349859	0.874947	0.961551	TRUE	rs7526762	3.526e-11	0.4657	21246	0.000415738	6.62274	0.989713	19.4163	0.000111793	0.4657	205	0.00980223	3.86346	0.696546	4.60217	24.0185	0.00378598	FALSE	FALSE
TNNI3K	rs10493544	LRRC53	ENSG00000162621.6	Brain_Cortex	924	1.22764e-08	0.0900666	4.88797e-09	0.0349859	0.874947	0.961551	TRUE	rs12042908	4.335e-11	0.4664	21245	0.000415678	6.59215	0.989715	19.2162	0.00019918	0.4664	205	0.00980035	3.72005	0.696587	4.22363	23.4399	0.0021227	FALSE	FALSE
TNNI3K	rs10493544	LRRC53	ENSG00000162621.6	Brain_Cortex	924	1.22764e-08	0.0900666	4.88797e-09	0.0349859	0.874947	0.961551	TRUE	rs6690871	2.398e-11	0.5525	21252	0.000418277	6.67947	0.989651	19.7914	0.000521745	0.5525	205	0.00986486	3.46934	0.695198	3.58976	23.3811	0.00200168	FALSE	FALSE
TNNI3K	rs10493544	LRRC53	ENSG00000162621.6	Brain_Cortex	924	1.22764e-08	0.0900666	4.88797e-09	0.0349859	0.874947	0.961551	TRUE	rs11210476	4.805e-11	0.4663	21245	0.00041569	6.57686	0.989715	19.1166	0.00019918	0.4663	205	0.00980062	3.72005	0.696581	4.2236	23.3402	0.00192128	FALSE	FALSE
TNNI3K	rs10493544	LRRC53	ENSG00000162621.6	Brain_Cortex	924	1.22764e-08	0.0900666	4.88797e-09	0.0349859	0.874947	0.961551	TRUE	rs3895907	5.146e-11	0.4665	21245	0.000415667	6.56665	0.989715	19.0502	0.00019918	0.4665	205	0.00980009	3.72005	0.696592	4.22366	23.2738	0.00179796	FALSE	FALSE
TNNI3K	rs10493544	LRRC53	ENSG00000162621.6	Brain_Cortex	924	1.22764e-08	0.0900666	4.88797e-09	0.0349859	0.874947	0.961551	TRUE	rs7514705	5.325e-11	0.4668	21245	0.000415634	6.56155	0.989716	19.017	0.00019918	0.4668	205	0.0097993	3.72005	0.696609	4.22375	23.2408	0.00173953	FALSE	FALSE
TNNI3K	rs10493544	LRRC53	ENSG00000162621.6	Brain_Cortex	924	1.22764e-08	0.0900666	4.88797e-09	0.0349859	0.874947	0.961551	TRUE	rs2344508	5.51e-11	0.5331	21245	0.000415623	6.55646	0.989716	18.984	0.00019918	0.5331	205	0.00979904	3.72005	0.696615	4.22378	23.2077	0.001683	FALSE	FALSE
TNNI3K	rs10493544	LRRC53	ENSG00000162621.6	Brain_Cortex	924	1.22764e-08	0.0900666	4.88797e-09	0.0349859	0.874947	0.961551	TRUE	rs1514174	6.995e-11	0.5355	21246	0.000415878	6.52076	0.98971	18.7531	0.000155878	0.5355	205	0.00980553	3.78151	0.696475	4.3836	23.1367	0.00156762	FALSE	FALSE
TNNI3K	rs10493544	LRRC53	ENSG00000162621.6	Brain_Cortex	924	1.22764e-08	0.0900666	4.88797e-09	0.0349859	0.874947	0.961551	TRUE	rs7525548	6.535e-11	0.4668	21245	0.000415634	6.53096	0.989716	18.8188	0.00019918	0.4668	205	0.0097993	3.72005	0.696609	4.22375	23.0426	0.00142674	FALSE	FALSE
TNNI3K	rs10493544	LRRC53	ENSG00000162621.6	Brain_Cortex	924	1.22764e-08	0.0900666	4.88797e-09	0.0349859	0.874947	0.961551	TRUE	rs12041852	6.761e-11	0.533	21245	0.000415612	6.52587	0.989717	18.7859	0.00019918	0.533	205	0.00979878	3.72005	0.696621	4.22381	23.0097	0.00138062	FALSE	FALSE
TNNI3K	rs10493544	LRRC53	ENSG00000162621.6	Brain_Cortex	924	1.22764e-08	0.0900666	4.88797e-09	0.0349859	0.874947	0.961551	TRUE	rs12041912	6.761e-11	0.533	21245	0.000415612	6.52587	0.989717	18.7859	0.00019918	0.533	205	0.00979878	3.72005	0.696621	4.22381	23.0097	0.00138062	FALSE	FALSE
TNNI3K	rs10493544	LRRC53	ENSG00000162621.6	Brain_Cortex	924	1.22764e-08	0.0900666	4.88797e-09	0.0349859	0.874947	0.961551	TRUE	rs3845347	6.761e-11	0.533	21245	0.000415612	6.52587	0.989717	18.7859	0.00019918	0.533	205	0.00979878	3.72005	0.696621	4.22381	23.0097	0.00138062	FALSE	FALSE
TNNI3K	rs10493544	LRRC53	ENSG00000162621.6	Brain_Cortex	924	1.22764e-08	0.0900666	4.88797e-09	0.0349859	0.874947	0.961551	TRUE	rs7520945	6.995e-11	0.467	21245	0.000415612	6.52076	0.989717	18.7529	0.00019918	0.467	205	0.00979878	3.72005	0.696621	4.22381	22.9768	0.00133589	FALSE	FALSE
TNNI3K	rs10493544	LRRC53	ENSG00000162621.6	Brain_Cortex	924	1.22764e-08	0.0900666	4.88797e-09	0.0349859	0.874947	0.961551	TRUE	rs6604866	8.289e-11	0.5357	21246	0.000415902	6.49526	0.989709	18.5889	0.000155878	0.5357	205	0.00980609	3.78151	0.696463	4.38353	22.9724	0.00133007	FALSE	FALSE
TNNI3K	rs10493544	LRRC53	ENSG00000162621.6	Brain_Cortex	924	1.22764e-08	0.0900666	4.88797e-09	0.0349859	0.874947	0.961551	TRUE	rs6604867	1.076e-10	0.4663	20258	0.000435943	6.45587	0.989219	18.3495	0.000111793	0.4663	205	0.00980062	3.86346	0.696581	4.60237	22.9518	0.00130301	FALSE	FALSE
TNNI3K	rs10493544	LRRC53	ENSG00000162621.6	Brain_Cortex	924	1.22764e-08	0.0900666	4.88797e-09	0.0349859	0.874947	0.961551	TRUE	rs12566985	7.487e-11	0.5333	21245	0.000415645	6.51056	0.989716	18.6872	0.00019918	0.5333	205	0.00979956	3.72005	0.696604	4.22372	22.9109	0.00125075	FALSE	FALSE
TNNI3K	rs10493544	LRRC53	ENSG00000162621.6	Brain_Cortex	924	1.22764e-08	0.0900666	4.88797e-09	0.0349859	0.874947	0.961551	TRUE	rs4650277	1.05e-10	0.4649	21245	0.000415851	6.45957	0.989711	18.36	0.000155878	0.4649	205	0.00980441	3.78151	0.696499	4.38373	22.7438	0.00105824	FALSE	FALSE
TNNI3K	rs10493544	LRRC53	ENSG00000162621.6	Brain_Cortex	924	1.22764e-08	0.0900666	4.88797e-09	0.0349859	0.874947	0.961551	TRUE	rs953567	9.187e-11	0.5756	21254	0.000423303	6.47976	0.989528	18.4943	0.000201609	0.5756	205	0.00998435	3.71699	0.692641	4.1949	22.6892	0.001002	FALSE	FALSE
TNNI3K	rs10493544	LRRC53	ENSG00000162621.6	Brain_Cortex	924	1.22764e-08	0.0900666	4.88797e-09	0.0349859	0.874947	0.961551	TRUE	rs6604872	1.179e-10	0.4672	19990	0.000441681	6.44201	0.989079	18.2646	0.00019918	0.4672	205	0.00979826	3.72005	0.696632	4.22387	22.4885	0.000819826	FALSE	FALSE
TNNI3K	rs10493544	LRRC53	ENSG00000162621.6	Brain_Cortex	924	1.22764e-08	0.0900666	4.88797e-09	0.0349859	0.874947	0.961551	TRUE	rs7553158	1.219e-10	0.533	19990	0.000441704	6.43695	0.989078	18.2324	0.00019918	0.533	205	0.00979878	3.72005	0.696621	4.22381	22.4562	0.000793768	FALSE	FALSE
TNNI3K	rs10493544	LRRC53	ENSG00000162621.6	Brain_Cortex	924	1.22764e-08	0.0900666	4.88797e-09	0.0349859	0.874947	0.961551	TRUE	rs3765680	1.023e-10	0.5735	21246	0.000422921	6.46351	0.989538	18.39	0.000393544	0.5735	205	0.00997157	3.54438	0.692914	3.76209	22.1521	0.000585606	FALSE	FALSE
TNNI3K	rs10493544	LRRC53	ENSG00000162621.6	Brain_Cortex	924	1.22764e-08	0.0900666	4.88797e-09	0.0349859	0.874947	0.961551	TRUE	rs3843262	8.318e-11	0.4245	21248	0.000423397	6.49473	0.989526	18.5905	0.000674728	0.4245	205	0.00998374	3.39965	0.692654	3.41282	22.0033	0.000504651	FALSE	FALSE
TNNI3K	rs10493544	LRRC53	ENSG00000162621.6	Brain_Cortex	924	1.22764e-08	0.0900666	4.88797e-09	0.0349859	0.874947	0.961551	TRUE	rs6669189	1.424e-10	0.4257	21247	0.000423105	6.4133	0.989533	18.0702	0.000393544	0.4257	205	0.0099764	3.54438	0.692811	3.76161	21.8318	0.000425134	FALSE	FALSE
TNNI3K	rs10493544	LRRC53	ENSG00000162621.6	Brain_Cortex	924	1.22764e-08	0.0900666	4.88797e-09	0.0349859	0.874947	0.961551	TRUE	rs7551507	2.357e-10	0.5328	20257	0.000435859	6.33607	0.989221	17.5914	0.00019918	0.5328	205	0.00979826	3.72005	0.696632	4.22387	21.8153	0.00041818	FALSE	FALSE
TNNI3K	rs10493544	LRRC53	ENSG00000162621.6	Brain_Cortex	924	1.22764e-08	0.0900666	4.88797e-09	0.0349859	0.874947	0.961551	TRUE	rs3765681	1.521e-10	0.4233	21248	0.000423714	6.40325	0.989518	18.0069	0.000393544	0.4233	205	0.00999121	3.54438	0.692495	3.76014	21.767	0.000398464	FALSE	FALSE
TNNI3K	rs10493544	LRRC53	ENSG00000162621.6	Brain_Cortex	924	1.22764e-08	0.0900666	4.88797e-09	0.0349859	0.874947	0.961551	TRUE	rs7553348	2.813e-10	0.5326	20257	0.000435837	6.30875	0.989222	17.4206	0.00019918	0.5326	205	0.00979775	3.72005	0.696643	4.22393	21.6445	0.000352512	FALSE	FALSE
TNNI3K	rs10493544	LRRC53	ENSG00000162621.6	Brain_Cortex	924	1.22764e-08	0.0900666	4.88797e-09	0.0349859	0.874947	0.961551	TRUE	rs6695685	1.207e-10	0.4241	21247	0.000423522	6.43845	0.989523	18.2304	0.000916583	0.4241	205	0.00998621	3.31495	0.692602	3.21567	21.446	0.000289061	FALSE	FALSE
TNNI3K	rs10493544	LRRC53	ENSG00000162621.6	Brain_Cortex	924	1.22764e-08	0.0900666	4.88797e-09	0.0349859	0.874947	0.961551	TRUE	rs12568287	1.219e-10	0.5734	21246	0.000422895	6.43695	0.989538	18.2204	0.000916583	0.5734	205	0.00997097	3.31495	0.692927	3.21692	21.4373	0.000286549	FALSE	FALSE
TNNI3K	rs10493544	LRRC53	ENSG00000162621.6	Brain_Cortex	924	1.22764e-08	0.0900666	4.88797e-09	0.0349859	0.874947	0.961551	TRUE	rs12142020	1.333e-10	0.5742	21247	0.00042308	6.42336	0.989534	18.1341	0.000916583	0.5742	205	0.00997579	3.31495	0.692824	3.21653	21.3506	0.000262741	FALSE	FALSE
TNNI3K	rs10493544	LRRC53	ENSG00000162621.6	Brain_Cortex	924	1.22764e-08	0.0900666	4.88797e-09	0.0349859	0.874947	0.961551	TRUE	rs6698760	1.333e-10	0.4258	21247	0.00042308	6.42336	0.989534	18.1341	0.000916583	0.4258	205	0.00997579	3.31495	0.692824	3.21653	21.3506	0.000262741	FALSE	FALSE
TNNI3K	rs10493544	LRRC53	ENSG00000162621.6	Brain_Cortex	924	1.22764e-08	0.0900666	4.88797e-09	0.0349859	0.874947	0.961551	TRUE	rs6703637	1.333e-10	0.4258	21247	0.00042308	6.42336	0.989534	18.1341	0.000916583	0.4258	205	0.00997579	3.31495	0.692824	3.21653	21.3506	0.000262741	FALSE	FALSE
TNNI3K	rs10493544	LRRC53	ENSG00000162621.6	Brain_Cortex	924	1.22764e-08	0.0900666	4.88797e-09	0.0349859	0.874947	0.961551	TRUE	rs6698622	1.424e-10	0.4261	21247	0.000423003	6.4133	0.989536	18.0701	0.000916583	0.4261	205	0.00997398	3.31495	0.692862	3.21667	21.2868	0.00024651	FALSE	FALSE
TNNI3K	rs10493544	LRRC53	ENSG00000162621.6	Brain_Cortex	924	1.22764e-08	0.0900666	4.88797e-09	0.0349859	0.874947	0.961551	TRUE	rs11210477	1.521e-10	0.4263	21247	0.000422952	6.40325	0.989537	18.0064	0.000916583	0.4263	205	0.00997277	3.31495	0.692888	3.21677	21.2232	0.000231307	FALSE	FALSE
TNNI3K	rs10493544	LRRC53	ENSG00000162621.6	Brain_Cortex	924	1.22764e-08	0.0900666	4.88797e-09	0.0349859	0.874947	0.961551	TRUE	rs3843261	1.624e-10	0.4262	21247	0.000422977	6.39325	0.989536	17.943	0.000916583	0.4262	205	0.00997338	3.31495	0.692875	3.21672	21.1598	0.000217099	FALSE	FALSE
TNNI3K	rs10493544	LRRC53	ENSG00000162621.6	Brain_Cortex	924	1.22764e-08	0.0900666	4.88797e-09	0.0349859	0.874947	0.961551	TRUE	rs66961947	1.624e-10	0.4262	21247	0.000422977	6.39325	0.989536	17.943	0.000916583	0.4262	205	0.00997338	3.31495	0.692875	3.21672	21.1598	0.000217099	FALSE	FALSE
TNNI3K	rs10493544	LRRC53	ENSG00000162621.6	Brain_Cortex	924	1.22764e-08	0.0900666	4.88797e-09	0.0349859	0.874947	0.961551	TRUE	rs1040070	6.97e-10	0.533	21250	0.000415514	6.16677	0.989719	16.5303	0.000111793	0.533	205	0.00979878	3.86346	0.696621	4.6026	21.1329	0.000211345	FALSE	TRUE
TNNI3K	rs10493544	LRRC53	ENSG00000162621.6	Brain_Cortex	924	1.22764e-08	0.0900666	4.88797e-09	0.0349859	0.874947	0.961551	TRUE	rs11210478	3.726e-10	0.5732	20259	0.000443445	6.26509	0.989035	17.154	0.000393544	0.5732	205	0.00996978	3.54438	0.692952	3.76226	20.9162	0.000170175	FALSE	FALSE
TNNI3K	rs10493544	LRRC53	ENSG00000162621.6	Brain_Cortex	924	1.22764e-08	0.0900666	4.88797e-09	0.0349859	0.874947	0.961551	TRUE	rs6604871	4.234e-10	0.5733	20259	0.000443472	6.24515	0.989035	17.0306	0.000393544	0.5733	205	0.00997038	3.54438	0.692939	3.7622	20.7928	0.000150413	FALSE	FALSE
TNNI3K	rs10493544	LRRC53	ENSG00000162621.6	Brain_Cortex	924	1.22764e-08	0.0900666	4.88797e-09	0.0349859	0.874947	0.961551	TRUE	rs1514173	2.252e-10	0.4248	21246	0.000423358	6.34309	0.989527	17.6272	0.00128998	0.4248	205	0.00998189	3.2182	0.692694	2.99709	20.6243	0.000127094	FALSE	FALSE
TNNI3K	rs10493544	LRRC53	ENSG00000162621.6	Brain_Cortex	924	1.22764e-08	0.0900666	4.88797e-09	0.0349859	0.874947	0.961551	TRUE	rs10789396	3.323e-09	0.4449	21248	0.000418829	5.91479	0.989638	15.0263	2.69866e-05	0.4449	205	0.00987603	4.19751	0.694959	5.52861	20.5549	0.000118572	FALSE	FALSE
TNNI3K	rs10493544	LRRC53	ENSG00000162621.6	Brain_Cortex	924	1.22764e-08	0.0900666	4.88797e-09	0.0349859	0.874947	0.961551	TRUE	rs10218727	4.304e-10	0.4262	20259	0.000443605	6.24258	0.989032	17.0148	0.000856298	0.4262	205	0.00997338	3.33392	0.692875	3.26042	20.2753	8.96451e-05	FALSE	FALSE
TNNI3K	rs10493544	LRRC53	ENSG00000162621.6	Brain_Cortex	924	1.22764e-08	0.0900666	4.88797e-09	0.0349859	0.874947	0.961551	TRUE	rs3845345	4.372e-10	0.4263	20890	0.00043018	6.24013	0.98936	16.9909	0.000916583	0.4263	205	0.00997277	3.31495	0.692888	3.21677	20.2077	8.37865e-05	FALSE	FALSE
TNNI3K	rs10493544	LRRC53	ENSG00000162621.6	Brain_Cortex	924	1.22764e-08	0.0900666	4.88797e-09	0.0349859	0.874947	0.961551	TRUE	rs3894212	6.606e-10	0.5728	20258	0.000443361	6.17525	0.989037	16.6012	0.000916583	0.5728	205	0.0099674	3.31495	0.693003	3.21722	19.8184	5.67691e-05	FALSE	FALSE
TNNI3K	rs10493544	LRRC53	ENSG00000162621.6	Brain_Cortex	924	1.22764e-08	0.0900666	4.88797e-09	0.0349859	0.874947	0.961551	TRUE	rs10890130	1.865e-09	0.4266	19903	0.000451431	6.00915	0.98884	15.6057	0.000916583	0.4266	205	0.00997097	3.31495	0.692927	3.21692	18.8226	2.09731e-05	FALSE	FALSE
TNNI3K	rs10493544	LRRC53	ENSG00000162621.6	Brain_Cortex	924	1.22764e-08	0.0900666	4.88797e-09	0.0349859	0.874947	0.961551	TRUE	rs1514176	1.272e-08	0.5591	21247	0.000419625	5.68978	0.989618	13.7349	0.000227707	0.5591	205	0.00989433	3.68611	0.694566	4.12567	17.8606	8.01392e-06	FALSE	FALSE
TNNI3K	rs10493544	LRRC53	ENSG00000162621.6	Brain_Cortex	924	1.22764e-08	0.0900666	4.88797e-09	0.0349859	0.874947	0.961551	TRUE	rs3911350	1.052e-08	0.3842	21251	0.000437132	5.72212	0.98919	13.9307	0.000349283	0.3842	205	0.0103091	3.57571	0.685786	3.80528	17.736	7.07535e-06	FALSE	FALSE
TNNI3K	rs10493544	LRRC53	ENSG00000162621.6	Brain_Cortex	924	1.22764e-08	0.0900666	4.88797e-09	0.0349859	0.874947	0.961551	TRUE	rs1514177	1.477e-08	0.4406	21247	0.000419686	5.66421	0.989617	13.5913	0.000227707	0.4406	205	0.00989576	3.68611	0.694535	4.12551	17.7168	6.94078e-06	FALSE	FALSE
TNNI3K	rs10493544	LRRC53	ENSG00000162621.6	Brain_Cortex	924	1.22764e-08	0.0900666	4.88797e-09	0.0349859	0.874947	0.961551	TRUE	rs1514175	2.854e-08	0.4412	19992	0.000445903	5.55017	0.988975	12.9786	0.000227707	0.4412	205	0.00989291	3.68611	0.694596	4.12582	17.1044	3.76207e-06	FALSE	FALSE
TNNI3K	rs10493544	LRRC53	ENSG00000162621.6	Brain_Cortex	924	1.22764e-08	0.0900666	4.88797e-09	0.0349859	0.874947	0.961551	TRUE	rs6656785	4.859e-08	0.6001	21250	0.000430978	5.45639	0.98934	12.4568	0.000142474	0.6001	205	0.0101634	3.80383	0.688843	4.39976	16.8566	2.93628e-06	FALSE	FALSE
TNNI3K	rs10493544	LRRC53	ENSG00000162621.6	Brain_Cortex	924	1.22764e-08	0.0900666	4.88797e-09	0.0349859	0.874947	0.961551	TRUE	rs12036473	3.742e-08	0.6015	21256	0.000431363	5.50261	0.989331	12.7077	0.000252167	0.6015	205	0.0101754	3.66005	0.688591	4.02884	16.7365	2.60411e-06	FALSE	FALSE
TNNI3K	rs10493544	LRRC53	ENSG00000162621.6	Brain_Cortex	924	1.22764e-08	0.0900666	4.88797e-09	0.0349859	0.874947	0.961551	TRUE	rs3845344	1.103e-07	0.3997	20894	0.000438394	5.30888	0.989159	11.6771	0.000142474	0.3997	205	0.0101651	3.80383	0.688808	4.39956	16.0767	1.34619e-06	FALSE	FALSE
TNNI3K	rs10493544	LRRC53	ENSG00000162621.6	Brain_Cortex	924	1.22764e-08	0.0900666	4.88797e-09	0.0349859	0.874947	0.961551	TRUE	rs7541513	4.885e-07	0.429	20887	0.000429555	5.03078	0.989375	10.2476	0.00148325	0.429	205	0.00995687	3.17794	0.693228	2.90974	13.1574	7.26535e-08	FALSE	FALSE
TNNI3K	rs10493544	LRRC53	ENSG00000162621.6	Brain_Cortex	924	1.22764e-08	0.0900666	4.88797e-09	0.0349859	0.874947	0.961551	TRUE	rs61778071	7.359e-06	0.129	21304	0.000918163	4.48303	0.977561	7.92482	0.611878	0.129	205	0.0217074	0.507395	0.508964	-0.290103	7.63472	2.90274e-10	FALSE	FALSE
TNNI3K	rs10493544	LRRC53	ENSG00000162621.6	Brain_Cortex	924	1.22764e-08	0.0900666	4.88797e-09	0.0349859	0.874947	0.961551	TRUE	rs3819946	9.897e-05	0.8108	20944	0.00068406	3.8931	0.983186	5.40794	0.535729	0.8108	205	0.0158994	0.619284	0.585946	-0.328521	5.07941	2.25451e-11	FALSE	FALSE
TNNI3K	rs10493544	LRRC53	ENSG00000162621.6	Brain_Cortex	924	1.22764e-08	0.0900666	4.88797e-09	0.0349859	0.874947	0.961551	TRUE	rs74095154	0.0002829	0.077	21322	0.00145033	3.63048	0.96501	4.68324	0.0861527	0.077	205	0.0343181	1.71605	0.396	0.330986	5.01422	2.11222e-11	FALSE	FALSE
TNNI3K	rs10493544	LRRC53	ENSG00000162621.6	Brain_Cortex	924	1.22764e-08	0.0900666	4.88797e-09	0.0349859	0.874947	0.961551	TRUE	rs76296629	0.0008775	0.0486	20982	0.00226539	3.32712	0.946401	3.77507	0.0848438	0.0486	205	0.0527493	1.72325	0.299006	0.266333	4.04141	7.98457e-12	FALSE	FALSE
TNNI3K	rs10493544	LRRC53	ENSG00000162621.6	Brain_Cortex	924	1.22764e-08	0.0900666	4.88797e-09	0.0349859	0.874947	0.961551	TRUE	rs2032969	0.0003477	0.1607	21310	0.000764666	3.57689	0.981242	4.28903	0.66969	0.1607	205	0.0180835	0.426574	0.554412	-0.353739	3.93529	7.18065e-12	FALSE	FALSE
TNNI3K	rs10493544	LRRC53	ENSG00000162621.6	Brain_Cortex	924	1.22764e-08	0.0900666	4.88797e-09	0.0349859	0.874947	0.961551	TRUE	rs45623236	0.0008339	0.0459	20554	0.00244166	3.34129	0.94247	3.83325	0.330716	0.0459	205	0.0556941	0.972673	0.287745	-0.0335431	3.7997	6.27019e-12	FALSE	FALSE
TNNI3K	rs10493544	LRRC53	ENSG00000162621.6	Brain_Cortex	924	1.22764e-08	0.0900666	4.88797e-09	0.0349859	0.874947	0.961551	TRUE	rs61778068	0.001238	0.9683	20452	0.00350093	3.22998	0.919521	3.53669	0.221599	0.9683	205	0.0794597	1.22229	0.220675	0.0401792	3.57687	5.0177e-12	FALSE	FALSE
TNNI3K	rs10493544	LRRC53	ENSG00000162621.6	Brain_Cortex	924	1.22764e-08	0.0900666	4.88797e-09	0.0349859	0.874947	0.961551	TRUE	rs518769	0.001508	0.8494	20320	0.000845527	3.17314	0.979299	2.9914	0.0662931	0.8494	205	0.0190668	1.83644	0.541297	0.523086	3.51448	4.71423e-12	FALSE	FALSE
TNNI3K	rs10493544	LRRC53	ENSG00000162621.6	Brain_Cortex	924	1.22764e-08	0.0900666	4.88797e-09	0.0349859	0.874947	0.961551	TRUE	rs792323	0.001509	0.1519	21307	0.000800685	3.17295	0.980376	2.96952	0.0662931	0.1519	205	0.0189326	1.83644	0.54305	0.524127	3.49365	4.61702e-12	FALSE	FALSE
TNNI3K	rs10493544	LRRC53	ENSG00000162621.6	Brain_Cortex	924	1.22764e-08	0.0900666	4.88797e-09	0.0349859	0.874947	0.961551	TRUE	rs61776255	0.001404	0.9681	20452	0.0034797	3.19383	0.91997	3.42942	0.328391	0.9681	205	0.0789778	0.97736	0.221723	-0.0194379	3.40998	4.24644e-12	FALSE	FALSE
TNNI3K	rs10493544	LRRC53	ENSG00000162621.6	Brain_Cortex	924	1.22764e-08	0.0900666	4.88797e-09	0.0349859	0.874947	0.961551	TRUE	rs113465300	0.002161	0.0698	20058	0.0016876	3.06716	0.959518	2.90988	0.0521751	0.0698	205	0.0375651	1.94169	0.374594	0.471459	3.38134	4.12656e-12	FALSE	FALSE
TNNI3K	rs10493544	LRRC53	ENSG00000162621.6	Brain_Cortex	924	1.22764e-08	0.0900666	4.88797e-09	0.0349859	0.874947	0.961551	TRUE	rs61776176	0.001454	0.9603	20554	0.00280475	3.18371	0.934476	3.37326	0.328391	0.9603	205	0.0639762	0.97736	0.260187	-0.0264094	3.34685	3.98667e-12	FALSE	FALSE
TNNI3K	rs10493544	LRRC53	ENSG00000162621.6	Brain_Cortex	924	1.22764e-08	0.0900666	4.88797e-09	0.0349859	0.874947	0.961551	TRUE	rs12118620	0.001608	0.9518	20554	0.00233077	3.15445	0.944939	3.25168	0.232563	0.9518	205	0.0531647	1.19378	0.297365	0.0354311	3.28711	3.75548e-12	FALSE	FALSE
TNNI3K	rs10493544	LRRC53	ENSG00000162621.6	Brain_Cortex	924	1.22764e-08	0.0900666	4.88797e-09	0.0349859	0.874947	0.961551	TRUE	rs6683577	0.005388	0.0555	21047	0.00199206	2.78287	0.952561	2.16434	0.00467379	0.0555	205	0.0465287	2.8287	0.325951	1.10683	3.27117	3.69608e-12	FALSE	FALSE
TNNI3K	rs10493544	LRRC53	ENSG00000162621.6	Brain_Cortex	924	1.22764e-08	0.0900666	4.88797e-09	0.0349859	0.874947	0.961551	TRUE	rs17095501	0.001533	0.0322	15168	0.00464963	3.16836	0.895864	3.36555	0.974794	0.0322	205	0.0782663	0.0315963	0.223289	-0.126232	3.23932	3.5802e-12	FALSE	FALSE
TNNI3K	rs10493544	LRRC53	ENSG00000162621.6	Brain_Cortex	924	1.22764e-08	0.0900666	4.88797e-09	0.0349859	0.874947	0.961551	TRUE	rs11210475	0.001764	0.0328	15900	0.00435714	3.12733	0.901771	3.24953	0.429351	0.0328	205	0.0768822	0.790303	0.226399	-0.0576474	3.19188	3.41434e-12	FALSE	FALSE
TNNI3K	rs10493544	LRRC53	ENSG00000162621.6	Brain_Cortex	924	1.22764e-08	0.0900666	4.88797e-09	0.0349859	0.874947	0.961551	TRUE	rs45537337	0.001826	0.0484	20554	0.00232163	3.11716	0.945143	3.14033	0.277362	0.0484	205	0.0529561	1.08626	0.298186	-0.00111815	3.13921	3.23915e-12	FALSE	FALSE
TNNI3K	rs10493544	LRRC53	ENSG00000162621.6	Brain_Cortex	924	1.22764e-08	0.0900666	4.88797e-09	0.0349859	0.874947	0.961551	TRUE	rs12133983	0.002329	0.9511	20554	0.0022991	3.04472	0.945647	2.92709	0.116459	0.9511	205	0.0524422	1.56981	0.300231	0.191428	3.11852	3.17281e-12	FALSE	FALSE
TNNI3K	rs10493544	LRRC53	ENSG00000162621.6	Brain_Cortex	924	1.22764e-08	0.0900666	4.88797e-09	0.0349859	0.874947	0.961551	TRUE	rs11210472	0.00203	0.0318	14894	0.00479275	3.08581	0.893002	3.1342	0.429351	0.0318	205	0.079218	0.790303	0.2212	-0.0559221	3.07828	3.04769e-12	FALSE	FALSE
TNNI3K	rs10493544	LRRC53	ENSG00000162621.6	Brain_Cortex	924	1.22764e-08	0.0900666	4.88797e-09	0.0349859	0.874947	0.961551	TRUE	rs17095502	0.00206	0.9683	14894	0.00480738	3.08144	0.89271	3.12216	0.429351	0.9683	205	0.0794597	0.790303	0.220675	-0.0557493	3.06641	3.01173e-12	FALSE	FALSE
TNNI3K	rs10493544	LRRC53	ENSG00000162621.6	Brain_Cortex	924	1.22764e-08	0.0900666	4.88797e-09	0.0349859	0.874947	0.961551	TRUE	rs12116728	0.002676	0.049	20554	0.00229465	3.0027	0.945746	2.80647	0.169066	0.049	205	0.0523407	1.37521	0.300639	0.105491	2.91196	2.5807e-12	FALSE	FALSE
TNNI3K	rs10493544	LRRC53	ENSG00000162621.6	Brain_Cortex	924	1.22764e-08	0.0900666	4.88797e-09	0.0349859	0.874947	0.961551	TRUE	rs12135120	0.002735	0.0489	20554	0.0022991	2.99605	0.945647	2.78809	0.169066	0.0489	205	0.0524422	1.37521	0.300231	0.105397	2.89349	2.53347e-12	FALSE	FALSE
TNNI3K	rs10493544	LRRC53	ENSG00000162621.6	Brain_Cortex	924	1.22764e-08	0.0900666	4.88797e-09	0.0349859	0.874947	0.961551	TRUE	rs12131873	0.002752	0.049	20554	0.00229465	2.99416	0.945746	2.78227	0.169066	0.049	205	0.0523407	1.37521	0.300639	0.105491	2.88776	2.519e-12	FALSE	FALSE
TNNI3K	rs10493544	LRRC53	ENSG00000162621.6	Brain_Cortex	924	1.22764e-08	0.0900666	4.88797e-09	0.0349859	0.874947	0.961551	TRUE	rs12132446	0.00281	0.0489	20554	0.0022991	2.98779	0.945647	2.76472	0.169066	0.0489	205	0.0524422	1.37521	0.300231	0.105397	2.87012	2.47496e-12	FALSE	FALSE
TNNI3K	rs10493544	LRRC53	ENSG00000162621.6	Brain_Cortex	924	1.22764e-08	0.0900666	4.88797e-09	0.0349859	0.874947	0.961551	TRUE	rs45626740	0.01471	0.8754	21310	0.000945541	2.43944	0.976907	1.02261	0.00315391	0.8754	205	0.022361	2.95232	0.501549	1.83768	2.86029	2.45074e-12	FALSE	FALSE
TNNI3K	rs10493544	LRRC53	ENSG00000162621.6	Brain_Cortex	924	1.22764e-08	0.0900666	4.88797e-09	0.0349859	0.874947	0.961551	TRUE	rs3765661	0.002849	0.0489	20554	0.0022991	2.98358	0.945647	2.75282	0.169066	0.0489	205	0.0524422	1.37521	0.300231	0.105397	2.85822	2.44568e-12	FALSE	FALSE
TNNI3K	rs10493544	LRRC53	ENSG00000162621.6	Brain_Cortex	924	1.22764e-08	0.0900666	4.88797e-09	0.0349859	0.874947	0.961551	TRUE	rs11210473	0.002461	0.0318	15168	0.00470618	3.0281	0.894731	2.97644	0.974794	0.0318	205	0.079218	0.0315963	0.2212	-0.12489	2.85155	2.42942e-12	FALSE	FALSE
TNNI3K	rs10493544	LRRC53	ENSG00000162621.6	Brain_Cortex	924	1.22764e-08	0.0900666	4.88797e-09	0.0349859	0.874947	0.961551	TRUE	rs11210474	0.002461	0.0318	15168	0.00470618	3.0281	0.894731	2.97644	0.974794	0.0318	205	0.079218	0.0315963	0.2212	-0.12489	2.85155	2.42942e-12	FALSE	FALSE
TNNI3K	rs10493544	LRRC53	ENSG00000162621.6	Brain_Cortex	924	1.22764e-08	0.0900666	4.88797e-09	0.0349859	0.874947	0.961551	TRUE	rs1451441387	0.0008459	0.5423	21248	0.000416725	3.33732	0.989689	3.22415	0.43436	0.5423	205	0.00982643	0.781753	0.696025	-0.382722	2.84143	2.40496e-12	FALSE	FALSE
TNNI3K	rs10493544	LRRC53	ENSG00000162621.6	Brain_Cortex	924	1.22764e-08	0.0900666	4.88797e-09	0.0349859	0.874947	0.961551	TRUE	rs17548925	0.0008459	0.5423	21248	0.000416725	3.33732	0.989689	3.22415	0.43436	0.5423	205	0.00982643	0.781753	0.696025	-0.382722	2.84143	2.40496e-12	FALSE	FALSE
TNNI3K	rs10493544	LRRC53	ENSG00000162621.6	Brain_Cortex	924	1.22764e-08	0.0900666	4.88797e-09	0.0349859	0.874947	0.961551	TRUE	rs984166	0.002502	0.0318	15168	0.00470618	3.0231	0.894731	2.96291	0.974794	0.0318	205	0.079218	0.0315963	0.2212	-0.12489	2.83802	2.39678e-12	FALSE	FALSE
TNNI3K	rs10493544	LRRC53	ENSG00000162621.6	Brain_Cortex	924	1.22764e-08	0.0900666	4.88797e-09	0.0349859	0.874947	0.961551	TRUE	rs984165	0.002515	0.0318	15168	0.00470618	3.02153	0.894731	2.95867	0.974794	0.0318	205	0.079218	0.0315963	0.2212	-0.12489	2.83378	2.38664e-12	FALSE	FALSE
TNNI3K	rs10493544	LRRC53	ENSG00000162621.6	Brain_Cortex	924	1.22764e-08	0.0900666	4.88797e-09	0.0349859	0.874947	0.961551	TRUE	rs1471900642	0.002515	0.9682	15168	0.00470618	3.02153	0.894731	2.95867	0.974794	0.9682	205	0.079218	0.0315963	0.2212	-0.12489	2.83378	2.38664e-12	FALSE	FALSE
TNNI3K	rs10493544	LRRC53	ENSG00000162621.6	Brain_Cortex	924	1.22764e-08	0.0900666	4.88797e-09	0.0349859	0.874947	0.961551	TRUE	rs984167	0.002515	0.9682	15168	0.00470618	3.02153	0.894731	2.95867	0.974794	0.9682	205	0.079218	0.0315963	0.2212	-0.12489	2.83378	2.38664e-12	FALSE	FALSE
TNNI3K	rs10493544	LRRC53	ENSG00000162621.6	Brain_Cortex	924	1.22764e-08	0.0900666	4.88797e-09	0.0349859	0.874947	0.961551	TRUE	rs11210471	0.002528	0.9682	15168	0.00470618	3.01997	0.894731	2.95445	0.974794	0.9682	205	0.079218	0.0315963	0.2212	-0.12489	2.82956	2.37659e-12	FALSE	FALSE
TNNI3K	rs10493544	LRRC53	ENSG00000162621.6	Brain_Cortex	924	1.22764e-08	0.0900666	4.88797e-09	0.0349859	0.874947	0.961551	TRUE	rs12074422	0.002528	0.9682	15168	0.00470618	3.01997	0.894731	2.95445	0.974794	0.9682	205	0.079218	0.0315963	0.2212	-0.12489	2.82956	2.37659e-12	FALSE	FALSE
TNNI3K	rs10493544	LRRC53	ENSG00000162621.6	Brain_Cortex	924	1.22764e-08	0.0900666	4.88797e-09	0.0349859	0.874947	0.961551	TRUE	rs17095504	0.002731	0.968	15905	0.00446097	2.9965	0.899665	2.88943	0.558973	0.968	205	0.0787392	0.584368	0.222246	-0.0877256	2.8017	2.31128e-12	FALSE	FALSE
TNNI3K	rs10493544	LRRC53	ENSG00000162621.6	Brain_Cortex	924	1.22764e-08	0.0900666	4.88797e-09	0.0349859	0.874947	0.961551	TRUE	rs12082269	0.002746	0.968	15905	0.00446097	2.99483	0.899665	2.88492	0.558973	0.968	205	0.0787392	0.584368	0.222246	-0.0877256	2.7972	2.3009e-12	FALSE	FALSE
TNNI3K	rs10493544	LRRC53	ENSG00000162621.6	Brain_Cortex	924	1.22764e-08	0.0900666	4.88797e-09	0.0349859	0.874947	0.961551	TRUE	rs17095498	0.002746	0.032	15905	0.00446097	2.99483	0.899665	2.88492	0.558973	0.032	205	0.0787392	0.584368	0.222246	-0.0877256	2.7972	2.3009e-12	FALSE	FALSE
TNNI3K	rs10493544	LRRC53	ENSG00000162621.6	Brain_Cortex	924	1.22764e-08	0.0900666	4.88797e-09	0.0349859	0.874947	0.961551	TRUE	rs55690942	0.00276	0.968	15905	0.00446097	2.99328	0.899665	2.88074	0.558973	0.968	205	0.0787392	0.584368	0.222246	-0.0877256	2.79302	2.29131e-12	FALSE	FALSE
TNNI3K	rs10493544	LRRC53	ENSG00000162621.6	Brain_Cortex	924	1.22764e-08	0.0900666	4.88797e-09	0.0349859	0.874947	0.961551	TRUE	rs11210470	0.002896	0.9681	15905	0.00447449	2.97857	0.899392	2.84138	0.558973	0.9681	205	0.0789778	0.584368	0.221723	-0.0874789	2.7539	2.2034e-12	FALSE	FALSE
TNNI3K	rs10493544	LRRC53	ENSG00000162621.6	Brain_Cortex	924	1.22764e-08	0.0900666	4.88797e-09	0.0349859	0.874947	0.961551	TRUE	rs116259186	0.008406	0.9561	20548	0.0025483	2.63531	0.940108	1.85686	0.00720441	0.9561	205	0.0581097	2.68724	0.279123	0.84417	2.70103	2.08993e-12	FALSE	FALSE
TNNI3K	rs10493544	LRRC53	ENSG00000162621.6	Brain_Cortex	924	1.22764e-08	0.0900666	4.88797e-09	0.0349859	0.874947	0.961551	TRUE	rs45596531	0.01561	0.8831	20158	0.00105613	2.41791	0.974276	1.01778	0.00519142	0.8831	205	0.0236261	2.79491	0.487793	1.57069	2.58847	1.86745e-12	FALSE	FALSE
TNNI3K	rs10493544	LRRC53	ENSG00000162621.6	Brain_Cortex	924	1.22764e-08	0.0900666	4.88797e-09	0.0349859	0.874947	0.961551	TRUE	rs728547	0.007734	0.104	20331	0.00116008	2.66347	0.971815	1.66257	0.0217783	0.104	205	0.0261743	2.29421	0.462256	0.906336	2.5689	1.83126e-12	FALSE	FALSE
TNNI3K	rs10493544	LRRC53	ENSG00000162621.6	Brain_Cortex	924	1.22764e-08	0.0900666	4.88797e-09	0.0349859	0.874947	0.961551	TRUE	rs12029405	0.001103	0.5499	21248	0.000417905	3.26284	0.98966	2.98215	0.48633	0.5499	205	0.00985425	0.696158	0.695426	-0.425907	2.55624	1.80823e-12	FALSE	FALSE
TNNI3K	rs10493544	LRRC53	ENSG00000162621.6	Brain_Cortex	924	1.22764e-08	0.0900666	4.88797e-09	0.0349859	0.874947	0.961551	TRUE	rs72675359	0.001163	0.5499	21248	0.000417905	3.2478	0.98966	2.93369	0.48633	0.5499	205	0.00985425	0.696158	0.695426	-0.425907	2.50778	1.72269e-12	FALSE	FALSE
TNNI3K	rs10493544	LRRC53	ENSG00000162621.6	Brain_Cortex	924	1.22764e-08	0.0900666	4.88797e-09	0.0349859	0.874947	0.961551	TRUE	rs76633117	0.03694	0.1048	19675	0.00119067	2.08643	0.971094	0.341824	0.00110792	0.1048	205	0.0259977	3.26158	0.46394	2.15592	2.49775	1.70549e-12	FALSE	FALSE
TNNI3K	rs10493544	LRRC53	ENSG00000162621.6	Brain_Cortex	924	1.22764e-08	0.0900666	4.88797e-09	0.0349859	0.874947	0.961551	TRUE	rs45529535	0.004379	0.0316	14722	0.00487843	2.84949	0.891297	2.50891	0.858449	0.0316	205	0.0797029	0.178349	0.22015	-0.120826	2.38808	1.52834e-12	FALSE	FALSE
TNNI3K	rs10493544	LRRC53	ENSG00000162621.6	Brain_Cortex	924	1.22764e-08	0.0900666	4.88797e-09	0.0349859	0.874947	0.961551	TRUE	rs45536733	0.004463	0.9685	14722	0.00489341	2.84344	0.890999	2.49372	0.90618	0.9685	205	0.0799477	0.117858	0.219624	-0.122465	2.37126	1.50284e-12	FALSE	FALSE
TNNI3K	rs10493544	LRRC53	ENSG00000162621.6	Brain_Cortex	924	1.22764e-08	0.0900666	4.88797e-09	0.0349859	0.874947	0.961551	TRUE	rs3845350	0.001656	0.4479	21250	0.000418245	3.14586	0.989652	2.61153	0.369055	0.4479	205	0.00986319	0.898245	0.695234	-0.313633	2.29789	1.39654e-12	FALSE	FALSE
TNNI3K	rs10493544	LRRC53	ENSG00000162621.6	Brain_Cortex	924	1.22764e-08	0.0900666	4.88797e-09	0.0349859	0.874947	0.961551	TRUE	rs58647790	0.005387	0.9686	14722	0.00490849	2.78293	0.8907	2.34228	0.609194	0.9686	205	0.080194	0.511224	0.219097	-0.0950219	2.24726	1.32758e-12	FALSE	FALSE
TNNI3K	rs10493544	LRRC53	ENSG00000162621.6	Brain_Cortex	924	1.22764e-08	0.0900666	4.88797e-09	0.0349859	0.874947	0.961551	TRUE	rs72982849	0.005305	0.9687	14722	0.00492366	2.78791	0.890399	2.35482	0.858449	0.9687	205	0.0804419	0.178349	0.21857	-0.119839	2.23498	1.31139e-12	FALSE	FALSE
TNNI3K	rs10493544	LRRC53	ENSG00000162621.6	Brain_Cortex	924	1.22764e-08	0.0900666	4.88797e-09	0.0349859	0.874947	0.961551	TRUE	rs41289186	0.004493	0.0532	20726	0.00210525	2.8413	0.95	2.3368	0.803713	0.0532	205	0.0484224	0.248545	0.317248	-0.181013	2.15579	1.21154e-12	FALSE	FALSE
TNNI3K	rs10493544	LRRC53	ENSG00000162621.6	Brain_Cortex	924	1.22764e-08	0.0900666	4.88797e-09	0.0349859	0.874947	0.961551	TRUE	rs12142382	0.005783	0.9314	20984	0.00163923	2.75984	0.960633	2.04102	0.182074	0.9314	205	0.038173	1.3344	0.370841	0.0984766	2.1395	1.19196e-12	FALSE	FALSE
TNNI3K	rs10493544	LRRC53	ENSG00000162621.6	Brain_Cortex	924	1.22764e-08	0.0900666	4.88797e-09	0.0349859	0.874947	0.961551	TRUE	rs3753183	0.004593	0.9467	20726	0.00210152	2.83427	0.950084	2.31735	0.803713	0.9467	205	0.0483367	0.248545	0.317632	-0.181282	2.13607	1.18788e-12	FALSE	FALSE
TNNI3K	rs10493544	LRRC53	ENSG00000162621.6	Brain_Cortex	924	1.22764e-08	0.0900666	4.88797e-09	0.0349859	0.874947	0.961551	TRUE	rs12132757	0.005996	0.9341	20985	0.00170138	2.748	0.959201	2.02216	0.182074	0.9341	205	0.0396221	1.3344	0.36219	0.0976028	2.11976	1.16867e-12	FALSE	FALSE
TNNI3K	rs10493544	LRRC53	ENSG00000162621.6	Brain_Cortex	924	1.22764e-08	0.0900666	4.88797e-09	0.0349859	0.874947	0.961551	TRUE	rs10890133	0.00195	0.4507	21249	0.000417785	3.09774	0.989663	2.46238	0.43436	0.4507	205	0.00985188	0.781753	0.695477	-0.381989	2.08039	1.12355e-12	FALSE	FALSE
TNNI3K	rs10493544	LRRC53	ENSG00000162621.6	Brain_Cortex	924	1.22764e-08	0.0900666	4.88797e-09	0.0349859	0.874947	0.961551	TRUE	rs663246	0.01021	0.8889	21318	0.00104394	2.56863	0.974565	1.37921	0.0391468	0.8889	205	0.0246973	2.06264	0.476722	0.690283	2.0695	1.11138e-12	FALSE	FALSE
TNNI3K	rs10493544	LRRC53	ENSG00000162621.6	Brain_Cortex	924	1.22764e-08	0.0900666	4.88797e-09	0.0349859	0.874947	0.961551	TRUE	rs17095181	0.02837	0.9006	21324	0.00115133	2.19213	0.972022	0.54733	0.00452793	0.9006	205	0.0272457	2.83883	0.4523	1.52152	2.06885	1.11066e-12	FALSE	FALSE
TNNI3K	rs10493544	LRRC53	ENSG00000162621.6	Brain_Cortex	924	1.22764e-08	0.0900666	4.88797e-09	0.0349859	0.874947	0.961551	TRUE	rs12135799	0.03165	0.0995	21324	0.00115031	2.1488	0.972046	0.45554	0.00364337	0.0995	205	0.0272213	2.90749	0.452522	1.61149	2.06703	1.10863e-12	FALSE	FALSE
TNNI3K	rs10493544	LRRC53	ENSG00000162621.6	Brain_Cortex	924	1.22764e-08	0.0900666	4.88797e-09	0.0349859	0.874947	0.961551	TRUE	rs12074297	0.001982	0.4507	21248	0.000417805	3.09292	0.989663	2.44762	0.43436	0.4507	205	0.00985188	0.781753	0.695477	-0.381989	2.06563	1.10709e-12	FALSE	FALSE
TNNI3K	rs10493544	LRRC53	ENSG00000162621.6	Brain_Cortex	924	1.22764e-08	0.0900666	4.88797e-09	0.0349859	0.874947	0.961551	TRUE	rs17095121	0.007136	0.9336	20985	0.00168947	2.69043	0.959475	1.86962	0.134758	0.9336	205	0.0393448	1.4956	0.363814	0.180761	2.05038	1.09034e-12	FALSE	FALSE
TNNI3K	rs10493544	LRRC53	ENSG00000162621.6	Brain_Cortex	924	1.22764e-08	0.0900666	4.88797e-09	0.0349859	0.874947	0.961551	TRUE	rs45449600	0.02927	0.0994	21324	0.00115133	2.17983	0.972022	0.521193	0.00452793	0.0994	205	0.0272457	2.83883	0.4523	1.52152	2.04271	1.08201e-12	FALSE	FALSE
TNNI3K	rs10493544	LRRC53	ENSG00000162621.6	Brain_Cortex	924	1.22764e-08	0.0900666	4.88797e-09	0.0349859	0.874947	0.961551	TRUE	rs113537775	0.002119	0.4508	21248	0.000417788	3.07303	0.989663	2.38691	0.43436	0.4508	205	0.00985149	0.781753	0.695486	-0.382	2.00491	1.04187e-12	FALSE	FALSE
TNNI3K	rs10493544	LRRC53	ENSG00000162621.6	Brain_Cortex	924	1.22764e-08	0.0900666	4.88797e-09	0.0349859	0.874947	0.961551	TRUE	rs1386829500	0.002119	0.4508	21248	0.000417788	3.07303	0.989663	2.38691	0.43436	0.4508	205	0.00985149	0.781753	0.695486	-0.382	2.00491	1.04187e-12	FALSE	FALSE
TNNI3K	rs10493544	LRRC53	ENSG00000162621.6	Brain_Cortex	924	1.22764e-08	0.0900666	4.88797e-09	0.0349859	0.874947	0.961551	TRUE	rs61776171	0.006613	0.9336	20985	0.00168947	2.71573	0.959475	1.93524	0.205322	0.9336	205	0.0393448	1.26653	0.363814	0.0656663	2.0009	1.0377e-12	FALSE	FALSE
TNNI3K	rs10493544	LRRC53	ENSG00000162621.6	Brain_Cortex	924	1.22764e-08	0.0900666	4.88797e-09	0.0349859	0.874947	0.961551	TRUE	rs6424578	0.03092	0.9006	21324	0.00115133	2.1581	0.972022	0.47538	0.00452793	0.9006	205	0.0272457	2.83883	0.4523	1.52152	1.9969	1.03355e-12	FALSE	FALSE
TNNI3K	rs10493544	LRRC53	ENSG00000162621.6	Brain_Cortex	924	1.22764e-08	0.0900666	4.88797e-09	0.0349859	0.874947	0.961551	TRUE	rs115754902	0.007217	0.0367	17426	0.00356749	2.68666	0.918116	2.06233	0.461129	0.0367	205	0.0689904	0.736989	0.245928	-0.0743453	1.98798	1.02437e-12	FALSE	FALSE
TNNI3K	rs10493544	LRRC53	ENSG00000162621.6	Brain_Cortex	924	1.22764e-08	0.0900666	4.88797e-09	0.0349859	0.874947	0.961551	TRUE	rs181066393	0.007217	0.9633	17426	0.00356749	2.68666	0.918116	2.06233	0.461129	0.9633	205	0.0689904	0.736989	0.245928	-0.0743453	1.98798	1.02437e-12	FALSE	FALSE
TNNI3K	rs10493544	LRRC53	ENSG00000162621.6	Brain_Cortex	924	1.22764e-08	0.0900666	4.88797e-09	0.0349859	0.874947	0.961551	TRUE	rs1417892	0.007705	0.9332	20985	0.00168007	2.66473	0.959691	1.80169	0.138305	0.9332	205	0.039126	1.48213	0.365106	0.173869	1.97556	1.01173e-12	FALSE	FALSE
TNNI3K	rs10493544	LRRC53	ENSG00000162621.6	Brain_Cortex	924	1.22764e-08	0.0900666	4.88797e-09	0.0349859	0.874947	0.961551	TRUE	rs12140897	0.007883	0.9332	20986	0.00167999	2.65704	0.959693	1.78204	0.134758	0.9332	205	0.039126	1.4956	0.365106	0.181189	1.96322	9.99328e-13	FALSE	FALSE
TNNI3K	rs10493544	LRRC53	ENSG00000162621.6	Brain_Cortex	924	1.22764e-08	0.0900666	4.88797e-09	0.0349859	0.874947	0.961551	TRUE	rs12127173	0.00793	0.9333	20986	0.00168233	2.65504	0.959639	1.7774	0.134758	0.9333	205	0.0391804	1.4956	0.364784	0.181083	1.95849	9.94603e-13	FALSE	FALSE
TNNI3K	rs10493544	LRRC53	ENSG00000162621.6	Brain_Cortex	924	1.22764e-08	0.0900666	4.88797e-09	0.0349859	0.874947	0.961551	TRUE	rs12128081	0.03315	0.9005	21324	0.00115031	2.13026	0.972046	0.416979	0.00452793	0.9005	205	0.0272213	2.83883	0.452522	1.52221	1.93919	9.75595e-13	FALSE	FALSE
TNNI3K	rs10493544	LRRC53	ENSG00000162621.6	Brain_Cortex	924	1.22764e-08	0.0900666	4.88797e-09	0.0349859	0.874947	0.961551	TRUE	rs12136497	0.008174	0.0665	20986	0.00168703	2.6448	0.959531	1.75233	0.134758	0.0665	205	0.0392898	1.4956	0.364138	0.180868	1.93319	9.69763e-13	FALSE	FALSE
TNNI3K	rs10493544	LRRC53	ENSG00000162621.6	Brain_Cortex	924	1.22764e-08	0.0900666	4.88797e-09	0.0349859	0.874947	0.961551	TRUE	rs1361590	0.03487	0.9007	20336	0.00120835	2.10986	0.970677	0.395807	0.00452793	0.9007	205	0.0272701	2.83883	0.452079	1.52083	1.91664	9.53838e-13	FALSE	FALSE
TNNI3K	rs10493544	LRRC53	ENSG00000162621.6	Brain_Cortex	924	1.22764e-08	0.0900666	4.88797e-09	0.0349859	0.874947	0.961551	TRUE	rs12141619	0.008346	0.0665	20986	0.00168703	2.63774	0.959531	1.73445	0.134758	0.0665	205	0.0392898	1.4956	0.364138	0.180868	1.91532	9.52579e-13	FALSE	FALSE
TNNI3K	rs10493544	LRRC53	ENSG00000162621.6	Brain_Cortex	924	1.22764e-08	0.0900666	4.88797e-09	0.0349859	0.874947	0.961551	TRUE	rs1333029	0.008094	0.0677	19997	0.00174132	2.64812	0.958283	1.77158	0.19077	0.0677	205	0.0386431	1.3083	0.367989	0.085512	1.8571	8.98704e-13	FALSE	FALSE
TNNI3K	rs10493544	LRRC53	ENSG00000162621.6	Brain_Cortex	924	1.22764e-08	0.0900666	4.88797e-09	0.0349859	0.874947	0.961551	TRUE	rs7546565	0.007757	0.055	21048	0.00200902	2.66247	0.952177	1.85474	0.275763	0.055	205	0.0469269	1.08989	0.324082	-0.00336082	1.85138	8.93585e-13	FALSE	FALSE
TNNI3K	rs10493544	LRRC53	ENSG00000162621.6	Brain_Cortex	924	1.22764e-08	0.0900666	4.88797e-09	0.0349859	0.874947	0.961551	TRUE	rs78058284	0.009151	0.0667	20986	0.00168233	2.60636	0.959639	1.65452	0.134758	0.0667	205	0.0391804	1.4956	0.364784	0.181083	1.83561	8.79596e-13	FALSE	FALSE
TNNI3K	rs10493544	LRRC53	ENSG00000162621.6	Brain_Cortex	924	1.22764e-08	0.0900666	4.88797e-09	0.0349859	0.874947	0.961551	TRUE	rs61776248	0.007562	0.9503	20904	0.00222609	2.67103	0.947282	1.90773	0.404558	0.9503	205	0.0516415	0.833509	0.303474	-0.0754077	1.83233	8.76718e-13	FALSE	FALSE
TNNI3K	rs10493544	LRRC53	ENSG00000162621.6	Brain_Cortex	924	1.22764e-08	0.0900666	4.88797e-09	0.0349859	0.874947	0.961551	TRUE	rs3845352	0.002305	0.4964	21248	0.000413764	3.04783	0.989762	2.30627	0.622405	0.4964	205	0.0097566	0.492445	0.697532	-0.513313	1.79295	8.4287e-13	FALSE	FALSE
TNNI3K	rs10493544	LRRC53	ENSG00000162621.6	Brain_Cortex	924	1.22764e-08	0.0900666	4.88797e-09	0.0349859	0.874947	0.961551	TRUE	rs978510399	0.002305	0.4964	21248	0.000413764	3.04783	0.989762	2.30627	0.622405	0.4964	205	0.0097566	0.492445	0.697532	-0.513313	1.79295	8.4287e-13	FALSE	FALSE
TNNI3K	rs10493544	LRRC53	ENSG00000162621.6	Brain_Cortex	924	1.22764e-08	0.0900666	4.88797e-09	0.0349859	0.874947	0.961551	TRUE	rs10890136	0.002642	0.4462	21246	0.000418629	3.00659	0.989643	2.18793	0.459426	0.4462	205	0.00987037	0.739792	0.69508	-0.403647	1.78429	8.35596e-13	FALSE	FALSE
TNNI3K	rs10493544	LRRC53	ENSG00000162621.6	Brain_Cortex	924	1.22764e-08	0.0900666	4.88797e-09	0.0349859	0.874947	0.961551	TRUE	rs138937481	0.04122	0.0975	21323	0.00117135	2.04131	0.971549	0.244407	0.00452793	0.0975	205	0.0277182	2.83883	0.448045	1.50824	1.75265	8.09574e-13	FALSE	FALSE
TNNI3K	rs10493544	LRRC53	ENSG00000162621.6	Brain_Cortex	924	1.22764e-08	0.0900666	4.88797e-09	0.0349859	0.874947	0.961551	TRUE	rs72673296	0.04175	0.099	21324	0.00115547	2.036	0.971924	0.22804	0.00452793	0.099	205	0.0273436	2.83883	0.451412	1.51875	1.74679	8.04844e-13	FALSE	FALSE
TNNI3K	rs10493544	LRRC53	ENSG00000162621.6	Brain_Cortex	924	1.22764e-08	0.0900666	4.88797e-09	0.0349859	0.874947	0.961551	TRUE	rs17095295	0.007984	0.05	19916	0.00232323	2.65275	0.945107	1.8742	0.596366	0.05	205	0.0513479	0.529634	0.30468	-0.138959	1.73524	7.95603e-13	FALSE	FALSE
TNNI3K	rs10493544	LRRC53	ENSG00000162621.6	Brain_Cortex	924	1.22764e-08	0.0900666	4.88797e-09	0.0349859	0.874947	0.961551	TRUE	rs72673266	0.01325	0.9197	20152	0.00147676	2.47698	0.964396	1.29084	0.0658127	0.9197	205	0.0330259	1.8397	0.405216	0.425946	1.71679	7.81057e-13	FALSE	FALSE
TNNI3K	rs10493544	LRRC53	ENSG00000162621.6	Brain_Cortex	924	1.22764e-08	0.0900666	4.88797e-09	0.0349859	0.874947	0.961551	TRUE	rs10493540	0.009562	0.0677	19997	0.00174132	2.59128	0.958283	1.62888	0.19077	0.0677	205	0.0386431	1.3083	0.367989	0.085512	1.71439	7.79187e-13	FALSE	FALSE
TNNI3K	rs10493544	LRRC53	ENSG00000162621.6	Brain_Cortex	924	1.22764e-08	0.0900666	4.88797e-09	0.0349859	0.874947	0.961551	TRUE	rs41323947	0.01064	0.9323	20986	0.00165926	2.55431	0.960171	1.52073	0.134758	0.9323	205	0.0386431	1.4956	0.367989	0.182138	1.70287	7.70257e-13	FALSE	FALSE
TNNI3K	rs10493544	LRRC53	ENSG00000162621.6	Brain_Cortex	924	1.22764e-08	0.0900666	4.88797e-09	0.0349859	0.874947	0.961551	TRUE	rs4650002	0.003158	0.5393	21244	0.000416393	2.95192	0.989697	2.02436	0.374875	0.5393	205	0.00981675	0.887379	0.696233	-0.321627	1.70274	7.70156e-13	FALSE	FALSE
TNNI3K	rs10493544	LRRC53	ENSG00000162621.6	Brain_Cortex	924	1.22764e-08	0.0900666	4.88797e-09	0.0349859	0.874947	0.961551	TRUE	rs61776247	0.008911	0.0498	20996	0.00221211	2.61545	0.947595	1.76667	0.404558	0.0498	205	0.0515432	0.833509	0.303876	-0.075557	1.69111	7.61257e-13	FALSE	FALSE
TNNI3K	rs10493544	LRRC53	ENSG00000162621.6	Brain_Cortex	924	1.22764e-08	0.0900666	4.88797e-09	0.0349859	0.874947	0.961551	TRUE	rs72675360	0.003214	0.4587	21244	0.000416664	2.94649	0.989691	2.0088	0.391727	0.4587	205	0.00982312	0.85649	0.696096	-0.340203	1.6686	7.44308e-13	FALSE	FALSE
TNNI3K	rs10493544	LRRC53	ENSG00000162621.6	Brain_Cortex	924	1.22764e-08	0.0900666	4.88797e-09	0.0349859	0.874947	0.961551	TRUE	rs72673297	0.04693	0.9011	21324	0.00115651	1.98693	0.9719	0.132493	0.00452793	0.9011	205	0.0273682	2.83883	0.451189	1.51806	1.65055	7.30995e-13	FALSE	FALSE
TNNI3K	rs10493544	LRRC53	ENSG00000162621.6	Brain_Cortex	924	1.22764e-08	0.0900666	4.88797e-09	0.0349859	0.874947	0.961551	TRUE	rs45552631	0.01111	0.0358	17426	0.00365377	2.53922	0.916301	1.71372	0.461129	0.0358	205	0.0706588	0.736989	0.241523	-0.0726295	1.64109	7.24116e-13	FALSE	FALSE
TNNI3K	rs10493544	LRRC53	ENSG00000162621.6	Brain_Cortex	924	1.22764e-08	0.0900666	4.88797e-09	0.0349859	0.874947	0.961551	TRUE	rs117362199	0.01202	0.1101	21318	0.00105224	2.51156	0.974368	1.24115	0.0812713	0.1101	205	0.0248936	1.74336	0.474748	0.39951	1.64066	7.23805e-13	FALSE	FALSE
TNNI3K	rs10493544	LRRC53	ENSG00000162621.6	Brain_Cortex	924	1.22764e-08	0.0900666	4.88797e-09	0.0349859	0.874947	0.961551	TRUE	rs142396554	0.01202	0.8899	21318	0.00105224	2.51156	0.974368	1.24115	0.0812713	0.8899	205	0.0248936	1.74336	0.474748	0.39951	1.64066	7.23805e-13	FALSE	FALSE
TNNI3K	rs10493544	LRRC53	ENSG00000162621.6	Brain_Cortex	924	1.22764e-08	0.0900666	4.88797e-09	0.0349859	0.874947	0.961551	TRUE	rs77491876	0.01221	0.8897	21318	0.00105057	2.50602	0.974408	1.22696	0.0812713	0.8897	205	0.024854	1.74336	0.475144	0.399735	1.6267	7.13765e-13	FALSE	FALSE
TNNI3K	rs10493544	LRRC53	ENSG00000162621.6	Brain_Cortex	924	1.22764e-08	0.0900666	4.88797e-09	0.0349859	0.874947	0.961551	TRUE	rs75827187	0.01223	0.1101	21318	0.00105224	2.50544	0.974368	1.2262	0.0812713	0.1101	205	0.0248936	1.74336	0.474748	0.39951	1.62571	7.1306e-13	FALSE	FALSE
TNNI3K	rs10493544	LRRC53	ENSG00000162621.6	Brain_Cortex	924	1.22764e-08	0.0900666	4.88797e-09	0.0349859	0.874947	0.961551	TRUE	rs57603377	0.0115	0.9693	14722	0.00501678	2.52713	0.888558	1.7402	0.858449	0.9693	205	0.0819633	0.178349	0.215387	-0.117857	1.62235	7.10669e-13	FALSE	FALSE
TNNI3K	rs10493544	LRRC53	ENSG00000162621.6	Brain_Cortex	924	1.22764e-08	0.0900666	4.88797e-09	0.0349859	0.874947	0.961551	TRUE	rs35937147	0.009168	0.3655	21247	0.000446038	2.60573	0.988972	1.1038	0.0740757	0.3655	205	0.0105171	1.78615	0.681464	0.515033	1.61884	7.08177e-13	FALSE	FALSE
TNNI3K	rs10493544	LRRC53	ENSG00000162621.6	Brain_Cortex	924	1.22764e-08	0.0900666	4.88797e-09	0.0349859	0.874947	0.961551	TRUE	rs17592507	0.02425	0.3728	21248	0.000442373	2.25315	0.989062	0.252826	0.0172126	0.3728	205	0.0104312	2.38213	0.683243	1.36374	1.61657	7.06574e-13	FALSE	FALSE
TNNI3K	rs10493544	LRRC53	ENSG00000162621.6	Brain_Cortex	924	1.22764e-08	0.0900666	4.88797e-09	0.0349859	0.874947	0.961551	TRUE	rs78791075	0.01099	0.0325	20452	0.00341758	2.54302	0.921286	1.70798	0.725971	0.0325	205	0.0775679	0.35049	0.224847	-0.113537	1.59444	6.91112e-13	FALSE	FALSE
TNNI3K	rs10493544	LRRC53	ENSG00000162621.6	Brain_Cortex	924	1.22764e-08	0.0900666	4.88797e-09	0.0349859	0.874947	0.961551	TRUE	rs11210485	0.01855	0.1261	21297	0.000936469	2.35445	0.977124	0.819487	0.0346009	0.1261	205	0.022133	2.113	0.504112	0.774667	1.59415	6.90912e-13	FALSE	FALSE
TNNI3K	rs10493544	LRRC53	ENSG00000162621.6	Brain_Cortex	924	1.22764e-08	0.0900666	4.88797e-09	0.0349859	0.874947	0.961551	TRUE	rs11210486	0.01934	0.8728	21296	0.000929584	2.33891	0.977288	0.780696	0.0346009	0.8728	205	0.0219692	2.113	0.505968	0.776936	1.55763	6.66134e-13	FALSE	FALSE
TNNI3K	rs10493544	LRRC53	ENSG00000162621.6	Brain_Cortex	924	1.22764e-08	0.0900666	4.88797e-09	0.0349859	0.874947	0.961551	TRUE	rs7517677	0.01046	0.9502	20996	0.00221211	2.56024	0.947595	1.63128	0.404558	0.9502	205	0.0515432	0.833509	0.303876	-0.075557	1.55573	6.64865e-13	FALSE	FALSE
TNNI3K	rs10493544	LRRC53	ENSG00000162621.6	Brain_Cortex	924	1.22764e-08	0.0900666	4.88797e-09	0.0349859	0.874947	0.961551	TRUE	rs41289216	0.004303	0.4611	21245	0.000416321	2.85505	0.989699	1.74591	0.292279	0.4611	205	0.00981551	1.05314	0.69626	-0.209683	1.53623	6.52025e-13	FALSE	FALSE
TNNI3K	rs10493544	LRRC53	ENSG00000162621.6	Brain_Cortex	924	1.22764e-08	0.0900666	4.88797e-09	0.0349859	0.874947	0.961551	TRUE	rs6670911	0.0295	0.0997	21324	0.00114825	2.17674	0.972095	0.513517	0.0159286	0.0997	205	0.0271728	2.41055	0.452965	1.01441	1.52793	6.46636e-13	FALSE	FALSE
TNNI3K	rs10493544	LRRC53	ENSG00000162621.6	Brain_Cortex	924	1.22764e-08	0.0900666	4.88797e-09	0.0349859	0.874947	0.961551	TRUE	rs3845355	0.004515	0.5392	21245	0.00041636	2.83974	0.989698	1.70281	0.279442	0.5392	205	0.00981643	1.08157	0.69624	-0.188528	1.51428	6.37875e-13	FALSE	FALSE
TNNI3K	rs10493544	LRRC53	ENSG00000162621.6	Brain_Cortex	924	1.22764e-08	0.0900666	4.88797e-09	0.0349859	0.874947	0.961551	TRUE	rs10890137	0.0041	0.5378	21246	0.00041616	2.87036	0.989703	1.78912	0.342416	0.5378	205	0.00981218	0.949402	0.696332	-0.282085	1.50703	6.33266e-13	FALSE	FALSE
TNNI3K	rs10493544	LRRC53	ENSG00000162621.6	Brain_Cortex	924	1.22764e-08	0.0900666	4.88797e-09	0.0349859	0.874947	0.961551	TRUE	rs6665092	0.00906	0.931	20985	0.00163035	2.60978	0.960837	1.6521	0.5223	0.931	205	0.037968	0.639804	0.372098	-0.156526	1.49557	6.26048e-13	FALSE	FALSE
TNNI3K	rs10493544	LRRC53	ENSG00000162621.6	Brain_Cortex	924	1.22764e-08	0.0900666	4.88797e-09	0.0349859	0.874947	0.961551	TRUE	rs9326117	0.004303	0.461	21245	0.000416334	2.85505	0.989699	1.74592	0.33406	0.461	205	0.00981582	0.965968	0.696253	-0.270946	1.47498	6.13288e-13	FALSE	FALSE
TNNI3K	rs10493544	LRRC53	ENSG00000162621.6	Brain_Cortex	924	1.22764e-08	0.0900666	4.88797e-09	0.0349859	0.874947	0.961551	TRUE	rs72968202	0.01541	0.9801	14504	0.00776922	2.4226	0.837359	1.54912	0.896157	0.9801	205	0.125053	0.130518	0.152488	-0.0814263	1.46769	6.08835e-13	FALSE	FALSE
TNNI3K	rs10493544	LRRC53	ENSG00000162621.6	Brain_Cortex	924	1.22764e-08	0.0900666	4.88797e-09	0.0349859	0.874947	0.961551	TRUE	rs9970514	0.02904	0.3739	21248	0.000441846	2.18294	0.989075	0.0982601	0.0172126	0.3739	205	0.0104188	2.38213	0.6835	1.36407	1.46233	6.05579e-13	FALSE	FALSE
TNNI3K	rs10493544	LRRC53	ENSG00000162621.6	Brain_Cortex	924	1.22764e-08	0.0900666	4.88797e-09	0.0349859	0.874947	0.961551	TRUE	rs12038237	0.02904	0.3742	21248	0.000441704	2.18294	0.989078	0.0981088	0.0172126	0.3742	205	0.0104154	2.38213	0.68357	1.36416	1.46226	6.05541e-13	FALSE	FALSE
TNNI3K	rs10493544	LRRC53	ENSG00000162621.6	Brain_Cortex	924	1.22764e-08	0.0900666	4.88797e-09	0.0349859	0.874947	0.961551	TRUE	rs4123382	0.004515	0.4612	21245	0.000416308	2.83974	0.989699	1.70275	0.33406	0.4612	205	0.0098152	0.965968	0.696267	-0.270961	1.43179	5.87368e-13	FALSE	FALSE
TNNI3K	rs10493544	LRRC53	ENSG00000162621.6	Brain_Cortex	924	1.22764e-08	0.0900666	4.88797e-09	0.0349859	0.874947	0.961551	TRUE	rs12031026	0.02904	0.6258	21248	0.000441704	2.18294	0.989078	0.0981088	0.0184677	0.6258	205	0.0104154	2.3561	0.68357	1.322	1.42011	5.80545e-13	FALSE	FALSE
TNNI3K	rs10493544	LRRC53	ENSG00000162621.6	Brain_Cortex	924	1.22764e-08	0.0900666	4.88797e-09	0.0349859	0.874947	0.961551	TRUE	rs12024616	0.02904	0.6257	21248	0.000441656	2.18294	0.989079	0.0980584	0.0184677	0.6257	205	0.0104143	2.3561	0.683593	1.32203	1.42009	5.80532e-13	FALSE	FALSE
TNNI3K	rs10493544	LRRC53	ENSG00000162621.6	Brain_Cortex	924	1.22764e-08	0.0900666	4.88797e-09	0.0349859	0.874947	0.961551	TRUE	rs10518473	0.01973	0.8893	20962	0.00106503	2.33144	0.974065	0.821248	0.0495362	0.8893	205	0.0247754	1.96395	0.475935	0.594792	1.41604	5.78187e-13	FALSE	FALSE
TNNI3K	rs10493544	LRRC53	ENSG00000162621.6	Brain_Cortex	924	1.22764e-08	0.0900666	4.88797e-09	0.0349859	0.874947	0.961551	TRUE	rs12043716	0.01424	0.6203	21243	0.000439269	2.45115	0.989138	0.710218	0.0540395	0.6203	205	0.0103556	1.92652	0.684816	0.69354	1.40376	5.7113e-13	FALSE	FALSE
TNNI3K	rs10493544	LRRC53	ENSG00000162621.6	Brain_Cortex	924	1.22764e-08	0.0900666	4.88797e-09	0.0349859	0.874947	0.961551	TRUE	rs1340987	0.004661	0.4616	21245	0.000416256	2.82957	0.989701	1.67417	0.342416	0.4616	205	0.00981398	0.949402	0.696293	-0.282039	1.39213	5.64529e-13	FALSE	FALSE
TNNI3K	rs10493544	LRRC53	ENSG00000162621.6	Brain_Cortex	924	1.22764e-08	0.0900666	4.88797e-09	0.0349859	0.874947	0.961551	TRUE	rs74584747	0.006909	0.6719	21256	0.000469025	2.7012	0.98841	1.37714	0.195223	0.6719	205	0.0110638	1.29528	0.670365	0.0074698	1.38461	5.60296e-13	FALSE	FALSE
TNNI3K	rs10493544	LRRC53	ENSG00000162621.6	Brain_Cortex	924	1.22764e-08	0.0900666	4.88797e-09	0.0349859	0.874947	0.961551	TRUE	rs72673300	0.02426	0.0464	20734	0.00239564	2.25299	0.943493	0.957864	0.0489417	0.0464	205	0.0551229	1.9691	0.289863	0.390802	1.34867	5.40516e-13	FALSE	FALSE
TNNI3K	rs10493544	LRRC53	ENSG00000162621.6	Brain_Cortex	924	1.22764e-08	0.0900666	4.88797e-09	0.0349859	0.874947	0.961551	TRUE	rs17095503	0.01708	0.0314	13361	0.00540848	2.38498	0.880893	1.44145	0.609194	0.0314	205	0.080194	0.511224	0.219097	-0.0950219	1.34643	5.39309e-13	FALSE	FALSE
TNNI3K	rs10493544	LRRC53	ENSG00000162621.6	Brain_Cortex	924	1.22764e-08	0.0900666	4.88797e-09	0.0349859	0.874947	0.961551	TRUE	rs56188871	0.01254	0.9499	20996	0.00219956	2.49657	0.947877	1.47692	0.596366	0.9499	205	0.0512508	0.529634	0.305081	-0.139191	1.33773	5.34639e-13	FALSE	FALSE
TNNI3K	rs10493544	LRRC53	ENSG00000162621.6	Brain_Cortex	924	1.22764e-08	0.0900666	4.88797e-09	0.0349859	0.874947	0.961551	TRUE	rs61776226	0.02492	0.9537	20734	0.00240056	2.24264	0.943384	0.936615	0.0489417	0.9537	205	0.0552361	1.9691	0.289441	0.39028	1.3269	5.28876e-13	FALSE	FALSE
TNNI3K	rs10493544	LRRC53	ENSG00000162621.6	Brain_Cortex	924	1.22764e-08	0.0900666	4.88797e-09	0.0349859	0.874947	0.961551	TRUE	rs10789398	0.004637	0.5494	20258	0.00043824	2.83123	0.989163	1.7021	0.43436	0.5494	205	0.00985227	0.781753	0.695469	-0.381978	1.32012	5.25307e-13	FALSE	FALSE
TNNI3K	rs10493544	LRRC53	ENSG00000162621.6	Brain_Cortex	924	1.22764e-08	0.0900666	4.88797e-09	0.0349859	0.874947	0.961551	TRUE	rs56114384	0.01965	0.9817	15299	0.00799642	2.33296	0.833395	1.3719	0.729261	0.9817	205	0.135765	0.346109	0.142167	-0.0681578	1.30375	5.16774e-13	FALSE	FALSE
TNNI3K	rs10493544	LRRC53	ENSG00000162621.6	Brain_Cortex	924	1.22764e-08	0.0900666	4.88797e-09	0.0349859	0.874947	0.961551	TRUE	rs1812772	0.03727	0.1915	21294	0.000666626	2.08279	0.983608	0.0779934	0.0177505	0.1915	205	0.0157531	2.37078	0.588187	1.20939	1.28738	5.08387e-13	FALSE	FALSE
TNNI3K	rs10493544	LRRC53	ENSG00000162621.6	Brain_Cortex	924	1.22764e-08	0.0900666	4.88797e-09	0.0349859	0.874947	0.961551	TRUE	rs11210443	0.02043	0.6305	21248	0.000443988	2.31836	0.989022	0.401947	0.0396124	0.6305	205	0.0104693	2.05777	0.682454	0.871328	1.27327	5.01264e-13	FALSE	FALSE
TNNI3K	rs10493544	LRRC53	ENSG00000162621.6	Brain_Cortex	924	1.22764e-08	0.0900666	4.88797e-09	0.0349859	0.874947	0.961551	TRUE	rs3765654	0.0207	0.6298	21248	0.000443641	2.31341	0.989031	0.390259	0.0396124	0.6298	205	0.0104611	2.05777	0.682623	0.87142	1.26168	4.95485e-13	FALSE	FALSE
TNNI3K	rs10493544	LRRC53	ENSG00000162621.6	Brain_Cortex	924	1.22764e-08	0.0900666	4.88797e-09	0.0349859	0.874947	0.961551	TRUE	rs473834	0.05305	0.8625	20955	0.00088438	1.93451	0.978369	-0.0861122	0.010754	0.8625	205	0.0205662	2.55059	0.522451	1.32986	1.24375	4.86682e-13	FALSE	FALSE
TNNI3K	rs10493544	LRRC53	ENSG00000162621.6	Brain_Cortex	924	1.22764e-08	0.0900666	4.88797e-09	0.0349859	0.874947	0.961551	TRUE	rs146740725	0.02329	0.0174	14037	0.00915774	2.26864	0.813707	1.25375	0.971095	0.0174	205	0.142656	0.036235	0.136235	-0.0731377	1.18062	4.56904e-13	FALSE	FALSE
TNNI3K	rs10493544	LRRC53	ENSG00000162621.6	Brain_Cortex	924	1.22764e-08	0.0900666	4.88797e-09	0.0349859	0.874947	0.961551	TRUE	rs1417888	0.05597	0.9154	20328	0.00139609	1.91127	0.966275	0.0701205	0.0112651	0.9154	205	0.0314945	2.53437	0.416709	1.06873	1.13885	4.38214e-13	FALSE	FALSE
TNNI3K	rs10493544	LRRC53	ENSG00000162621.6	Brain_Cortex	924	1.22764e-08	0.0900666	4.88797e-09	0.0349859	0.874947	0.961551	TRUE	rs792320	0.07189	0.1397	21308	0.000858222	1.79981	0.978995	-0.345856	0.00847041	0.1397	205	0.0202941	2.63272	0.525773	1.44909	1.10323	4.22881e-13	FALSE	FALSE
TNNI3K	rs10493544	LRRC53	ENSG00000162621.6	Brain_Cortex	924	1.22764e-08	0.0900666	4.88797e-09	0.0349859	0.874947	0.961551	TRUE	rs80129005	0.01486	0.9257	21049	0.00151809	2.43577	0.963435	1.20369	0.424729	0.9257	205	0.0354615	0.798244	0.388189	-0.12199	1.0817	4.13872e-13	FALSE	FALSE
TNNI3K	rs10493544	LRRC53	ENSG00000162621.6	Brain_Cortex	924	1.22764e-08	0.0900666	4.88797e-09	0.0349859	0.874947	0.961551	TRUE	rs35016895	0.06595	0.0532	19349	0.00225507	1.83876	0.946632	0.135034	0.00800478	0.0532	205	0.0484224	2.65187	0.317248	0.924697	1.05973	4.04879e-13	FALSE	FALSE
TNNI3K	rs10493544	LRRC53	ENSG00000162621.6	Brain_Cortex	924	1.22764e-08	0.0900666	4.88797e-09	0.0349859	0.874947	0.961551	TRUE	rs524252	0.05846	0.1384	21311	0.000864854	1.89223	0.978836	-0.175349	0.0136546	0.1384	205	0.0204538	2.46622	0.523818	1.22202	1.04667	3.99627e-13	FALSE	FALSE
TNNI3K	rs10493544	LRRC53	ENSG00000162621.6	Brain_Cortex	924	1.22764e-08	0.0900666	4.88797e-09	0.0349859	0.874947	0.961551	TRUE	rs11210488	0.006267	0.4629	21246	0.000416073	2.73347	0.989705	1.40942	0.422132	0.4629	205	0.00981011	0.802728	0.696376	-0.371621	1.0378	3.96096e-13	FALSE	FALSE
TNNI3K	rs10493544	LRRC53	ENSG00000162621.6	Brain_Cortex	924	1.22764e-08	0.0900666	4.88797e-09	0.0349859	0.874947	0.961551	TRUE	rs7513825	0.02192	0.0364	19854	0.00315604	2.29175	0.926869	1.12626	0.790856	0.0364	205	0.0695373	0.265199	0.244466	-0.131569	0.994695	3.79386e-13	FALSE	FALSE
TNNI3K	rs10493544	LRRC53	ENSG00000162621.6	Brain_Cortex	924	1.22764e-08	0.0900666	4.88797e-09	0.0349859	0.874947	0.961551	TRUE	rs567346	0.08384	0.1396	21308	0.000858737	1.72883	0.978983	-0.468193	0.00847041	0.1396	205	0.0203063	2.63272	0.525624	1.44873	0.980535	3.74052e-13	FALSE	FALSE
TNNI3K	rs10493544	LRRC53	ENSG00000162621.6	Brain_Cortex	924	1.22764e-08	0.0900666	4.88797e-09	0.0349859	0.874947	0.961551	TRUE	rs12121526	0.007084	0.5373	21246	0.000416097	2.69287	0.989705	1.30041	0.379257	0.5373	205	0.0098107	0.879266	0.696364	-0.32678	0.973632	3.71478e-13	FALSE	FALSE
TNNI3K	rs10493544	LRRC53	ENSG00000162621.6	Brain_Cortex	924	1.22764e-08	0.0900666	4.88797e-09	0.0349859	0.874947	0.961551	TRUE	rs4556312	0.006008	0.6056	21262	0.000432775	2.74734	0.989296	1.46497	0.640756	0.6056	205	0.0102116	0.466642	0.68783	-0.507214	0.957753	3.65626e-13	FALSE	FALSE
TNNI3K	rs10493544	LRRC53	ENSG00000162621.6	Brain_Cortex	924	1.22764e-08	0.0900666	4.88797e-09	0.0349859	0.874947	0.961551	TRUE	rs72673277	0.03264	0.9817	14303	0.00855326	2.13648	0.823838	1.01205	0.576577	0.9817	205	0.135765	0.558392	0.142167	-0.054509	0.957546	3.6555e-13	FALSE	FALSE
TNNI3K	rs10493544	LRRC53	ENSG00000162621.6	Brain_Cortex	924	1.22764e-08	0.0900666	4.88797e-09	0.0349859	0.874947	0.961551	TRUE	rs139261188	0.04035	0.981	11245	0.0104859	2.05015	0.7923	0.87923	0.144463	0.981	205	0.130856	1.45937	0.146717	0.0769045	0.956135	3.65035e-13	FALSE	FALSE
TNNI3K	rs10493544	LRRC53	ENSG00000162621.6	Brain_Cortex	924	1.22764e-08	0.0900666	4.88797e-09	0.0349859	0.874947	0.961551	TRUE	rs75182038	0.02899	0.973	14591	0.00573359	2.18362	0.874631	1.04696	0.777162	0.973	205	0.0928409	0.283019	0.195074	-0.10069	0.946275	3.61453e-13	FALSE	FALSE
TNNI3K	rs10493544	LRRC53	ENSG00000162621.6	Brain_Cortex	924	1.22764e-08	0.0900666	4.88797e-09	0.0349859	0.874947	0.961551	TRUE	rs504733	0.07878	0.1344	21312	0.000886437	1.75781	0.97832	-0.404221	0.010754	0.1344	205	0.0209652	2.55059	0.517655	1.31926	0.91504	3.50338e-13	FALSE	FALSE
TNNI3K	rs10493544	LRRC53	ENSG00000162621.6	Brain_Cortex	924	1.22764e-08	0.0900666	4.88797e-09	0.0349859	0.874947	0.961551	TRUE	rs576802	0.08106	0.1347	20324	0.00092778	1.74457	0.977331	-0.406121	0.010754	0.1347	205	0.0209258	2.55059	0.518125	1.3203	0.914181	3.50037e-13	FALSE	FALSE
TNNI3K	rs10493544	LRRC53	ENSG00000162621.6	Brain_Cortex	924	1.22764e-08	0.0900666	4.88797e-09	0.0349859	0.874947	0.961551	TRUE	rs72673268	0.03379	0.0183	14303	0.00855326	2.12257	0.823838	0.987643	0.840369	0.0183	205	0.135765	0.201422	0.142167	-0.073789	0.913854	3.49923e-13	FALSE	FALSE
TNNI3K	rs10493544	LRRC53	ENSG00000162621.6	Brain_Cortex	924	1.22764e-08	0.0900666	4.88797e-09	0.0349859	0.874947	0.961551	TRUE	rs12122147	0.03972	0.8956	21323	0.00110237	2.05665	0.97318	0.248877	0.0405245	0.8956	205	0.0260856	2.04836	0.4631	0.660563	0.90944	3.48382e-13	FALSE	FALSE
TNNI3K	rs10493544	LRRC53	ENSG00000162621.6	Brain_Cortex	924	1.22764e-08	0.0900666	4.88797e-09	0.0349859	0.874947	0.961551	TRUE	rs6701034	0.007104	0.5369	21247	0.000416028	2.69193	0.989706	1.29783	0.441741	0.5369	205	0.00980952	0.769257	0.696389	-0.389958	0.907873	3.47836e-13	FALSE	FALSE
TNNI3K	rs10493544	LRRC53	ENSG00000162621.6	Brain_Cortex	924	1.22764e-08	0.0900666	4.88797e-09	0.0349859	0.874947	0.961551	TRUE	rs480267	0.06037	0.1378	21311	0.000868016	1.87808	0.978761	-0.199809	0.017637	0.1378	205	0.0205286	2.37315	0.522908	1.10245	0.902638	3.4602e-13	FALSE	FALSE
TNNI3K	rs10493544	LRRC53	ENSG00000162621.6	Brain_Cortex	924	1.22764e-08	0.0900666	4.88797e-09	0.0349859	0.874947	0.961551	TRUE	rs72675380	0.02532	0.0333	20677	0.00330191	2.23649	0.923747	1.02338	0.912615	0.0333	205	0.075767	0.109741	0.228968	-0.128634	0.894747	3.433e-13	FALSE	FALSE
TNNI3K	rs10493544	LRRC53	ENSG00000162621.6	Brain_Cortex	924	1.22764e-08	0.0900666	4.88797e-09	0.0349859	0.874947	0.961551	TRUE	rs572180	0.06135	0.138	21311	0.000866959	1.87096	0.978786	-0.213419	0.017637	0.138	205	0.0205036	2.37315	0.523212	1.10298	0.889566	3.41526e-13	FALSE	FALSE
TNNI3K	rs10493544	LRRC53	ENSG00000162621.6	Brain_Cortex	924	1.22764e-08	0.0900666	4.88797e-09	0.0349859	0.874947	0.961551	TRUE	rs696691	0.02465	0.9585	17723	0.00311753	2.24684	0.927697	1.02821	0.820219	0.9585	205	0.0613163	0.227263	0.268444	-0.149359	0.878847	3.37885e-13	FALSE	FALSE
TNNI3K	rs10493544	LRRC53	ENSG00000162621.6	Brain_Cortex	924	1.22764e-08	0.0900666	4.88797e-09	0.0349859	0.874947	0.961551	TRUE	rs496720	0.08347	0.1525	21303	0.000798249	1.7309	0.980434	-0.498293	0.010754	0.1525	205	0.0188715	2.55059	0.543853	1.37655	0.87826	3.37686e-13	FALSE	FALSE
TNNI3K	rs10493544	LRRC53	ENSG00000162621.6	Brain_Cortex	924	1.22764e-08	0.0900666	4.88797e-09	0.0349859	0.874947	0.961551	TRUE	rs139394115	0.03741	0.0232	12616	0.00768729	2.08126	0.838798	0.904141	0.676419	0.0232	205	0.107627	0.417355	0.172908	-0.0798605	0.82428	3.19942e-13	FALSE	FALSE
TNNI3K	rs10493544	LRRC53	ENSG00000162621.6	Brain_Cortex	924	1.22764e-08	0.0900666	4.88797e-09	0.0349859	0.874947	0.961551	TRUE	rs792324	0.0841	0.1437	21307	0.000838269	1.72738	0.979473	-0.481726	0.0123915	0.1437	205	0.0198214	2.50079	0.531646	1.28319	0.801459	3.12723e-13	FALSE	FALSE
TNNI3K	rs10493544	LRRC53	ENSG00000162621.6	Brain_Cortex	924	1.22764e-08	0.0900666	4.88797e-09	0.0349859	0.874947	0.961551	TRUE	rs45539137	0.03095	0.9647	17116	0.00377068	2.15771	0.913854	0.901475	0.6338	0.9647	205	0.0716224	0.476385	0.23905	-0.109469	0.792007	3.09781e-13	FALSE	FALSE
TNNI3K	rs10493544	LRRC53	ENSG00000162621.6	Brain_Cortex	924	1.22764e-08	0.0900666	4.88797e-09	0.0349859	0.874947	0.961551	TRUE	rs116444904	0.04298	0.9817	14037	0.00871534	2.0239	0.821097	0.821229	0.786157	0.9817	205	0.135765	0.271304	0.142167	-0.0714408	0.749788	2.96974e-13	FALSE	FALSE
TNNI3K	rs10493544	LRRC53	ENSG00000162621.6	Brain_Cortex	924	1.22764e-08	0.0900666	4.88797e-09	0.0349859	0.874947	0.961551	TRUE	rs28653708	0.04439	0.0183	14037	0.00871534	2.01039	0.821097	0.798844	0.786157	0.0183	205	0.135765	0.271304	0.142167	-0.0714408	0.727403	2.90401e-13	FALSE	FALSE
TNNI3K	rs10493544	LRRC53	ENSG00000162621.6	Brain_Cortex	924	1.22764e-08	0.0900666	4.88797e-09	0.0349859	0.874947	0.961551	TRUE	rs574164	0.06361	0.1293	21313	0.000915961	1.8549	0.977614	-0.217829	0.0252432	0.1293	205	0.0216645	2.23766	0.509459	0.919339	0.701509	2.82978e-13	FALSE	FALSE
TNNI3K	rs10493544	LRRC53	ENSG00000162621.6	Brain_Cortex	924	1.22764e-08	0.0900666	4.88797e-09	0.0349859	0.874947	0.961551	TRUE	rs566621	0.0646	0.8712	21313	0.000918989	1.84802	0.977541	-0.228806	0.0252432	0.8712	205	0.0217361	2.23766	0.508634	0.918114	0.689308	2.79546e-13	FALSE	FALSE
TNNI3K	rs10493544	LRRC53	ENSG00000162621.6	Brain_Cortex	924	1.22764e-08	0.0900666	4.88797e-09	0.0349859	0.874947	0.961551	TRUE	rs72675374	0.0319	0.038	20674	0.00290807	2.14566	0.932225	0.800135	0.703399	0.038	205	0.0667202	0.380736	0.252185	-0.127021	0.673113	2.75055e-13	FALSE	FALSE
TNNI3K	rs10493544	LRRC53	ENSG00000162621.6	Brain_Cortex	924	1.22764e-08	0.0900666	4.88797e-09	0.0349859	0.874947	0.961551	TRUE	rs56317013	0.03205	0.962	20674	0.00290807	2.14379	0.932225	0.796386	0.703399	0.962	205	0.0667202	0.380736	0.252185	-0.127021	0.669364	2.74026e-13	FALSE	FALSE
TNNI3K	rs10493544	LRRC53	ENSG00000162621.6	Brain_Cortex	924	1.22764e-08	0.0900666	4.88797e-09	0.0349859	0.874947	0.961551	TRUE	rs116954176	0.04921	0.9698	11087	0.00676839	1.96677	0.855279	0.687711	0.359947	0.9698	205	0.0832774	0.915466	0.212711	-0.0304457	0.657266	2.70731e-13	FALSE	FALSE
TNNI3K	rs10493544	LRRC53	ENSG00000162621.6	Brain_Cortex	924	1.22764e-08	0.0900666	4.88797e-09	0.0349859	0.874947	0.961551	TRUE	rs45519732	0.03863	0.032	20225	0.00350812	2.06811	0.919369	0.707166	0.438957	0.032	205	0.0787392	0.773956	0.222246	-0.059109	0.648057	2.68249e-13	FALSE	FALSE
TNNI3K	rs10493544	LRRC53	ENSG00000162621.6	Brain_Cortex	924	1.22764e-08	0.0900666	4.88797e-09	0.0349859	0.874947	0.961551	TRUE	rs477481	0.07028	0.1289	21313	0.000918381	1.8101	0.977556	-0.296896	0.0252432	0.1289	205	0.0217218	2.23766	0.508799	0.918359	0.621464	2.61209e-13	FALSE	FALSE
TNNI3K	rs10493544	LRRC53	ENSG00000162621.6	Brain_Cortex	924	1.22764e-08	0.0900666	4.88797e-09	0.0349859	0.874947	0.961551	TRUE	rs10493546	0.01033	0.5363	21248	0.000415935	2.56458	0.989709	0.966473	0.410023	0.5363	205	0.00980779	0.823853	0.696426	-0.359721	0.606752	2.57395e-13	FALSE	FALSE
TNNI3K	rs10493544	LRRC53	ENSG00000162621.6	Brain_Cortex	924	1.22764e-08	0.0900666	4.88797e-09	0.0349859	0.874947	0.961551	TRUE	rs72675304	0.03552	0.0531	20995	0.00208197	2.10238	0.950526	0.59751	0.284903	0.0531	205	0.0485085	1.06937	0.316864	-0.00935536	0.588155	2.52652e-13	FALSE	FALSE
TNNI3K	rs10493544	LRRC53	ENSG00000162621.6	Brain_Cortex	924	1.22764e-08	0.0900666	4.88797e-09	0.0349859	0.874947	0.961551	TRUE	rs274585	0.0457	0.0311	20128	0.00362367	1.99815	0.916933	0.586426	0.300927	0.0311	205	0.0809425	1.03445	0.217512	-0.00626055	0.580166	2.50642e-13	FALSE	FALSE
TNNI3K	rs10493544	LRRC53	ENSG00000162621.6	Brain_Cortex	924	1.22764e-08	0.0900666	4.88797e-09	0.0349859	0.874947	0.961551	TRUE	rs548881	0.06765	0.1288	21313	0.000918989	1.82733	0.977541	-0.265965	0.0298258	0.1288	205	0.0217361	2.1724	0.508634	0.844916	0.578952	2.50337e-13	FALSE	FALSE
TNNI3K	rs10493544	LRRC53	ENSG00000162621.6	Brain_Cortex	924	1.22764e-08	0.0900666	4.88797e-09	0.0349859	0.874947	0.961551	TRUE	rs4333810	0.0377	0.1895	21294	0.000672	2.0781	0.983478	0.0720585	0.0733381	0.1895	205	0.0158801	1.79072	0.586241	0.498708	0.570767	2.48297e-13	FALSE	FALSE
TNNI3K	rs10493544	LRRC53	ENSG00000162621.6	Brain_Cortex	924	1.22764e-08	0.0900666	4.88797e-09	0.0349859	0.874947	0.961551	TRUE	rs187329354	0.08233	0.035	15202	0.00428048	1.73732	0.903333	0.195023	0.0407888	0.035	205	0.0722139	2.04567	0.237558	0.361447	0.55647	2.44772e-13	FALSE	FALSE
TNNI3K	rs10493544	LRRC53	ENSG00000162621.6	Brain_Cortex	924	1.22764e-08	0.0900666	4.88797e-09	0.0349859	0.874947	0.961551	TRUE	rs4650265	0.02652	0.0635	21145	0.00174783	2.21851	0.958134	0.771231	0.973061	0.0635	205	0.0410142	0.0337694	0.354251	-0.21847	0.552761	2.43866e-13	FALSE	FALSE
TNNI3K	rs10493544	LRRC53	ENSG00000162621.6	Brain_Cortex	924	1.22764e-08	0.0900666	4.88797e-09	0.0349859	0.874947	0.961551	TRUE	rs274599	0.02714	0.0646	21144	0.00172017	2.2095	0.958769	0.746018	0.944327	0.0646	205	0.0403633	0.0698325	0.35792	-0.220648	0.52537	2.37277e-13	FALSE	FALSE
TNNI3K	rs10493544	LRRC53	ENSG00000162621.6	Brain_Cortex	924	1.22764e-08	0.0900666	4.88797e-09	0.0349859	0.874947	0.961551	TRUE	rs11210468	0.04438	0.0312	17810	0.00408259	2.01048	0.907388	0.644185	0.987682	0.0312	205	0.0806914	0.0154389	0.218041	-0.122951	0.521234	2.36298e-13	FALSE	FALSE
TNNI3K	rs10493544	LRRC53	ENSG00000162621.6	Brain_Cortex	924	1.22764e-08	0.0900666	4.88797e-09	0.0349859	0.874947	0.961551	TRUE	rs17095322	0.0278	0.0642	21144	0.00173015	2.2001	0.95854	0.728363	0.865814	0.0642	205	0.0405974	0.168978	0.356592	-0.215397	0.512966	2.34352e-13	FALSE	FALSE
TNNI3K	rs10493544	LRRC53	ENSG00000162621.6	Brain_Cortex	924	1.22764e-08	0.0900666	4.88797e-09	0.0349859	0.874947	0.961551	TRUE	rs114927648	0.04789	0.968	20225	0.00350812	1.97834	0.919369	0.540198	0.438957	0.968	205	0.0787392	0.773956	0.222246	-0.059109	0.481089	2.26999e-13	FALSE	FALSE
TNNI3K	rs10493544	LRRC53	ENSG00000162621.6	Brain_Cortex	924	1.22764e-08	0.0900666	4.88797e-09	0.0349859	0.874947	0.961551	TRUE	rs147569461	0.09121	0.0179	10955	0.0114122	1.68905	0.778026	0.357213	0.120465	0.0179	205	0.138742	1.55282	0.139542	0.0930911	0.450304	2.20118e-13	FALSE	FALSE
TNNI3K	rs10493544	LRRC53	ENSG00000162621.6	Brain_Cortex	924	1.22764e-08	0.0900666	4.88797e-09	0.0349859	0.874947	0.961551	TRUE	rs45560240	0.0461	0.0534	20795	0.00209085	1.99448	0.950325	0.389036	0.209555	0.0534	205	0.0482512	1.25479	0.318016	0.0589832	0.448019	2.19615e-13	FALSE	FALSE
TNNI3K	rs10493544	LRRC53	ENSG00000162621.6	Brain_Cortex	924	1.22764e-08	0.0900666	4.88797e-09	0.0349859	0.874947	0.961551	TRUE	rs72673237	0.06952	0.9822	12507	0.0100511	1.81503	0.799183	0.513701	0.911297	0.9822	205	0.139507	0.111403	0.138883	-0.0739005	0.4398	2.17818e-13	FALSE	FALSE
TNNI3K	rs10493544	LRRC53	ENSG00000162621.6	Brain_Cortex	924	1.22764e-08	0.0900666	4.88797e-09	0.0349859	0.874947	0.961551	TRUE	rs274596	0.03014	0.935	21144	0.00171032	2.16825	0.958995	0.657222	0.944327	0.935	205	0.040132	0.0698325	0.359241	-0.221675	0.435547	2.16893e-13	FALSE	FALSE
TNNI3K	rs10493544	LRRC53	ENSG00000162621.6	Brain_Cortex	924	1.22764e-08	0.0900666	4.88797e-09	0.0349859	0.874947	0.961551	TRUE	rs11210445	0.07272	0.1995	21294	0.00064629	1.79458	0.9841	-0.486045	0.0325861	0.1995	205	0.0152726	2.13715	0.59567	0.907568	0.421523	2.13873e-13	FALSE	FALSE
TNNI3K	rs10493544	LRRC53	ENSG00000162621.6	Brain_Cortex	924	1.22764e-08	0.0900666	4.88797e-09	0.0349859	0.874947	0.961551	TRUE	rs12239912	0.01059	0.5178	21250	0.000414229	2.55594	0.98975	0.942687	0.650569	0.5178	205	0.00976848	0.452972	0.697275	-0.52593	0.416757	2.12856e-13	FALSE	FALSE
TNNI3K	rs10493544	LRRC53	ENSG00000162621.6	Brain_Cortex	924	1.22764e-08	0.0900666	4.88797e-09	0.0349859	0.874947	0.961551	TRUE	rs274575	0.03113	0.0648	21144	0.00171523	2.15541	0.958882	0.631718	0.944327	0.0648	205	0.0402473	0.0698325	0.358581	-0.221162	0.410556	2.1154e-13	FALSE	FALSE
TNNI3K	rs10493544	LRRC53	ENSG00000162621.6	Brain_Cortex	924	1.22764e-08	0.0900666	4.88797e-09	0.0349859	0.874947	0.961551	TRUE	rs12037741	0.04453	0.2783	21268	0.000514508	2.00907	0.987301	-0.190556	0.0660728	0.2783	205	0.0121436	1.83793	0.649471	0.572796	0.38224	2.05634e-13	FALSE	FALSE
TNNI3K	rs10493544	LRRC53	ENSG00000162621.6	Brain_Cortex	924	1.22764e-08	0.0900666	4.88797e-09	0.0349859	0.874947	0.961551	TRUE	rs72675362	0.05029	0.967	20681	0.00333025	1.95749	0.923143	0.48573	0.789938	0.967	205	0.0764321	0.266391	0.227429	-0.120946	0.364784	2.02076e-13	FALSE	FALSE
TNNI3K	rs10493544	LRRC53	ENSG00000162621.6	Brain_Cortex	924	1.22764e-08	0.0900666	4.88797e-09	0.0349859	0.874947	0.961551	TRUE	rs1378278	0.01195	0.482	20260	0.000434483	2.51362	0.989255	0.858549	0.642026	0.482	205	0.00976876	0.464868	0.697269	-0.522114	0.336435	1.96427e-13	FALSE	FALSE
TNNI3K	rs10493544	LRRC53	ENSG00000162621.6	Brain_Cortex	924	1.22764e-08	0.0900666	4.88797e-09	0.0349859	0.874947	0.961551	TRUE	rs17095265	0.0495	0.0538	20007	0.00215795	1.96426	0.948813	0.344277	0.284903	0.0538	205	0.0479127	1.06937	0.319544	-0.00978853	0.334489	1.96046e-13	FALSE	FALSE
TNNI3K	rs10493544	LRRC53	ENSG00000162621.6	Brain_Cortex	924	1.22764e-08	0.0900666	4.88797e-09	0.0349859	0.874947	0.961551	TRUE	rs6697607	0.04868	0.0541	20995	0.00204564	1.97138	0.951347	0.337114	0.284903	0.0541	205	0.0476622	1.06937	0.320686	-0.00997529	0.327139	1.9461e-13	FALSE	FALSE
TNNI3K	rs10493544	LRRC53	ENSG00000162621.6	Brain_Cortex	924	1.22764e-08	0.0900666	4.88797e-09	0.0349859	0.874947	0.961551	TRUE	rs11210492	0.01174	0.5183	21251	0.000414239	2.51986	0.98975	0.85207	0.822371	0.5183	205	0.00976918	0.224496	0.69726	-0.579869	0.272201	1.84207e-13	FALSE	FALSE
TNNI3K	rs10493544	LRRC53	ENSG00000162621.6	Brain_Cortex	924	1.22764e-08	0.0900666	4.88797e-09	0.0349859	0.874947	0.961551	TRUE	rs12073318	0.04054	0.9425	20958	0.00193504	2.0482	0.953856	0.462783	0.819775	0.9425	205	0.0450056	0.227834	0.333305	-0.194061	0.268722	1.83567e-13	FALSE	FALSE
TNNI3K	rs10493544	LRRC53	ENSG00000162621.6	Brain_Cortex	924	1.22764e-08	0.0900666	4.88797e-09	0.0349859	0.874947	0.961551	TRUE	rs17603473	0.04072	0.1012	21210	0.00113921	2.04637	0.972308	0.242521	0.230696	0.1012	205	0.0268147	1.19857	0.456254	0.0230828	0.265604	1.82996e-13	FALSE	FALSE
TNNI3K	rs10493544	LRRC53	ENSG00000162621.6	Brain_Cortex	924	1.22764e-08	0.0900666	4.88797e-09	0.0349859	0.874947	0.961551	TRUE	rs12406477	0.05852	0.036	20676	0.00306297	1.89178	0.928872	0.340503	0.760385	0.036	205	0.0702808	0.304975	0.242507	-0.127593	0.212911	1.73603e-13	FALSE	FALSE
TNNI3K	rs10493544	LRRC53	ENSG00000162621.6	Brain_Cortex	924	1.22764e-08	0.0900666	4.88797e-09	0.0349859	0.874947	0.961551	TRUE	rs10890138	0.01357	0.5176	21249	0.000414237	2.46845	0.98975	0.725143	0.642026	0.5176	205	0.0097682	0.464868	0.697281	-0.522133	0.20301	1.71892e-13	FALSE	FALSE
TNNI3K	rs10493544	LRRC53	ENSG00000162621.6	Brain_Cortex	924	1.22764e-08	0.0900666	4.88797e-09	0.0349859	0.874947	0.961551	TRUE	rs17095465	0.09714	0.9767	13664	0.00706795	1.65888	0.849835	0.221312	0.435848	0.9767	205	0.107176	0.779224	0.173509	-0.0426067	0.178706	1.67765e-13	FALSE	FALSE
TNNI3K	rs10493544	LRRC53	ENSG00000162621.6	Brain_Cortex	924	1.22764e-08	0.0900666	4.88797e-09	0.0349859	0.874947	0.961551	TRUE	rs9663048	0.1068	0.7127	21268	0.000504684	1.61274	0.98754	-0.908351	0.0269285	0.7127	205	0.0119117	2.21255	0.653847	1.06998	0.16163	1.64925e-13	FALSE	FALSE
TNNI3K	rs10493544	LRRC53	ENSG00000162621.6	Brain_Cortex	924	1.22764e-08	0.0900666	4.88797e-09	0.0349859	0.874947	0.961551	TRUE	rs11210489	0.0146	0.4804	20260	0.000434587	2.44215	0.989252	0.68348	0.73963	0.4804	205	0.00977111	0.332343	0.697218	-0.558866	0.124614	1.58931e-13	FALSE	FALSE
TNNI3K	rs10493544	LRRC53	ENSG00000162621.6	Brain_Cortex	924	1.22764e-08	0.0900666	4.88797e-09	0.0349859	0.874947	0.961551	TRUE	rs6660278	0.01479	0.4825	21250	0.000414211	2.43748	0.989751	0.649929	0.658539	0.4825	205	0.00976806	0.441931	0.697284	-0.529389	0.12054	1.58285e-13	FALSE	FALSE
TNNI3K	rs10493544	LRRC53	ENSG00000162621.6	Brain_Cortex	924	1.22764e-08	0.0900666	4.88797e-09	0.0349859	0.874947	0.961551	TRUE	rs45519032	0.2823	0.9316	21316	0.00161807	1.07517	0.961121	-1.06813	0.00592534	0.9316	205	0.0382764	2.75188	0.37021	1.17059	0.102461	1.55449e-13	FALSE	FALSE
TNNI3K	rs10493544	LRRC53	ENSG00000162621.6	Brain_Cortex	924	1.22764e-08	0.0900666	4.88797e-09	0.0349859	0.874947	0.961551	TRUE	rs45618533	0.07001	0.0566	20890	0.00197032	1.81185	0.953054	0.0349545	0.209555	0.0566	205	0.0456777	1.25479	0.33002	0.0595542	0.0945087	1.54218e-13	FALSE	FALSE
TNNI3K	rs10493544	LRRC53	ENSG00000162621.6	Brain_Cortex	924	1.22764e-08	0.0900666	4.88797e-09	0.0349859	0.874947	0.961551	TRUE	rs11210490	0.01479	0.4799	21251	0.000414354	2.43748	0.989747	0.65009	0.73963	0.4799	205	0.00977189	0.332343	0.697201	-0.55884	0.0912498	1.53716e-13	FALSE	FALSE
TNNI3K	rs10493544	LRRC53	ENSG00000162621.6	Brain_Cortex	924	1.22764e-08	0.0900666	4.88797e-09	0.0349859	0.874947	0.961551	TRUE	rs72675368	0.0668	0.0373	20674	0.00296049	1.83302	0.931088	0.226743	0.933487	0.0373	205	0.0679229	0.0834585	0.248831	-0.142196	0.0845478	1.52689e-13	FALSE	FALSE
TNNI3K	rs10493544	LRRC53	ENSG00000162621.6	Brain_Cortex	924	1.22764e-08	0.0900666	4.88797e-09	0.0349859	0.874947	0.961551	TRUE	rs45437092	0.1004	0.0223	19256	0.00523494	1.64292	0.884272	0.115147	0.478252	0.0223	205	0.111868	0.709117	0.167451	-0.0495304	0.0656167	1.49826e-13	FALSE	FALSE
TNNI3K	rs10493544	LRRC53	ENSG00000162621.6	Brain_Cortex	924	1.22764e-08	0.0900666	4.88797e-09	0.0349859	0.874947	0.961551	TRUE	rs10789399	0.01533	0.517	21249	0.000414202	2.42449	0.989751	0.618657	0.738401	0.517	205	0.00976739	0.333972	0.697298	-0.558617	0.0600404	1.48993e-13	FALSE	FALSE
TNNI3K	rs10493544	LRRC53	ENSG00000162621.6	Brain_Cortex	924	1.22764e-08	0.0900666	4.88797e-09	0.0349859	0.874947	0.961551	TRUE	rs12117493	0.01555	0.4832	20984	0.000419422	2.41931	0.989623	0.612067	0.73963	0.4832	205	0.00976712	0.332343	0.697304	-0.559004	0.0530631	1.47957e-13	FALSE	FALSE
TNNI3K	rs10493544	LRRC53	ENSG00000162621.6	Brain_Cortex	924	1.22764e-08	0.0900666	4.88797e-09	0.0349859	0.874947	0.961551	TRUE	rs45545234	0.1092	0.9769	13664	0.00712769	1.6018	0.848758	0.144418	0.932129	0.9769	205	0.108082	0.0851665	0.172305	-0.0939306	0.0504876	1.47576e-13	FALSE	FALSE
TNNI3K	rs10493544	LRRC53	ENSG00000162621.6	Brain_Cortex	924	1.22764e-08	0.0900666	4.88797e-09	0.0349859	0.874947	0.961551	TRUE	rs12028841	0.1818	0.2914	21265	0.000500533	1.33523	0.987641	-1.31629	0.0173402	0.2914	205	0.0118121	2.37941	0.655746	1.3231	0.00681005	1.41269e-13	FALSE	FALSE
TNNI3K	rs10493544	LRRC53	ENSG00000162621.6	Brain_Cortex	924	1.22764e-08	0.0900666	4.88797e-09	0.0349859	0.874947	0.961551	TRUE	rs699844	0.05856	0.9324	21141	0.00164935	1.89148	0.960399	0.103561	0.427574	0.9324	205	0.0386961	0.79335	0.36767	-0.113466	-0.00990427	1.38928e-13	FALSE	FALSE
TNNI3K	rs10493544	LRRC53	ENSG00000162621.6	Brain_Cortex	924	1.22764e-08	0.0900666	4.88797e-09	0.0349859	0.874947	0.961551	TRUE	rs1839367	0.1081	0.0265	17813	0.00478266	1.60679	0.893203	0.034615	0.478252	0.0265	205	0.0945441	0.709117	0.192235	-0.0584098	-0.0237948	1.37011e-13	FALSE	FALSE
TNNI3K	rs10493544	LRRC53	ENSG00000162621.6	Brain_Cortex	924	1.22764e-08	0.0900666	4.88797e-09	0.0349859	0.874947	0.961551	TRUE	rs1563291	0.01657	0.5168	21251	0.000414152	2.39611	0.989752	0.550909	0.808747	0.5168	205	0.00976712	0.242043	0.697304	-0.577088	-0.0261789	1.36685e-13	FALSE	FALSE
TNNI3K	rs10493544	LRRC53	ENSG00000162621.6	Brain_Cortex	924	1.22764e-08	0.0900666	4.88797e-09	0.0349859	0.874947	0.961551	TRUE	rs17095460	0.1261	0.0234	13664	0.00703847	1.52966	0.850368	0.0450879	0.604803	0.0234	205	0.106729	0.517506	0.174109	-0.072332	-0.0272441	1.3654e-13	FALSE	FALSE
TNNI3K	rs10493544	LRRC53	ENSG00000162621.6	Brain_Cortex	924	1.22764e-08	0.0900666	4.88797e-09	0.0349859	0.874947	0.961551	TRUE	rs17095463	0.1261	0.0234	13664	0.00703847	1.52966	0.850368	0.0450879	0.604803	0.0234	205	0.106729	0.517506	0.174109	-0.072332	-0.0272441	1.3654e-13	FALSE	FALSE
TNNI3K	rs10493544	LRRC53	ENSG00000162621.6	Brain_Cortex	924	1.22764e-08	0.0900666	4.88797e-09	0.0349859	0.874947	0.961551	TRUE	rs274581	0.05992	0.0675	21141	0.00165162	1.88138	0.960347	0.0858291	0.427574	0.0675	205	0.0387493	0.79335	0.367351	-0.113314	-0.0274847	1.36507e-13	FALSE	FALSE
TNNI3K	rs10493544	LRRC53	ENSG00000162621.6	Brain_Cortex	924	1.22764e-08	0.0900666	4.88797e-09	0.0349859	0.874947	0.961551	TRUE	rs12096336	0.01728	0.4819	21250	0.000414247	2.3807	0.98975	0.51457	0.692191	0.4819	205	0.0097689	0.395883	0.697266	-0.542811	-0.028241	1.36403e-13	FALSE	FALSE
TNNI3K	rs10493544	LRRC53	ENSG00000162621.6	Brain_Cortex	924	1.22764e-08	0.0900666	4.88797e-09	0.0349859	0.874947	0.961551	TRUE	rs1834189	0.01802	0.4855	20984	0.000419301	2.36521	0.989626	0.483848	0.624011	0.4855	205	0.00976431	0.490174	0.697365	-0.513836	-0.0299876	1.36165e-13	FALSE	FALSE
TNNI3K	rs10493544	LRRC53	ENSG00000162621.6	Brain_Cortex	924	1.22764e-08	0.0900666	4.88797e-09	0.0349859	0.874947	0.961551	TRUE	rs1998771	0.1187	0.9758	14919	0.00623839	1.56025	0.865082	0.0514299	0.667701	0.9758	205	0.103286	0.429305	0.178876	-0.0820567	-0.0306269	1.36078e-13	FALSE	FALSE
TNNI3K	rs10493544	LRRC53	ENSG00000162621.6	Brain_Cortex	924	1.22764e-08	0.0900666	4.88797e-09	0.0349859	0.874947	0.961551	TRUE	rs12137637	0.01827	0.4829	21250	0.000414188	2.3601	0.989751	0.466186	0.598143	0.4829	205	0.00976752	0.527073	0.697296	-0.500643	-0.0344567	1.35558e-13	FALSE	FALSE
TNNI3K	rs10493544	LRRC53	ENSG00000162621.6	Brain_Cortex	924	1.22764e-08	0.0900666	4.88797e-09	0.0349859	0.874947	0.961551	TRUE	rs17095455	0.1275	0.0234	13664	0.00703847	1.52403	0.850368	0.0377796	0.604803	0.0234	205	0.106729	0.517506	0.174109	-0.072332	-0.0345525	1.35545e-13	FALSE	FALSE
TNNI3K	rs10493544	LRRC53	ENSG00000162621.6	Brain_Cortex	924	1.22764e-08	0.0900666	4.88797e-09	0.0349859	0.874947	0.961551	TRUE	rs12127070	0.01728	0.5178	21250	0.000414229	2.3807	0.98975	0.51455	0.738401	0.5178	205	0.00976848	0.333972	0.697275	-0.558579	-0.0440292	1.34267e-13	FALSE	FALSE
TNNI3K	rs10493544	LRRC53	ENSG00000162621.6	Brain_Cortex	924	1.22764e-08	0.0900666	4.88797e-09	0.0349859	0.874947	0.961551	TRUE	rs9326113	0.128	0.9772	13664	0.00721926	1.52204	0.847112	0.0421825	0.932129	0.9772	205	0.109471	0.0851665	0.170492	-0.0928432	-0.0506607	1.33379e-13	FALSE	FALSE
TNNI3K	rs10493544	LRRC53	ENSG00000162621.6	Brain_Cortex	924	1.22764e-08	0.0900666	4.88797e-09	0.0349859	0.874947	0.961551	TRUE	rs10493543	0.1287	0.0229	13664	0.00718847	1.51925	0.847665	0.0374183	0.932129	0.0229	205	0.109004	0.0851665	0.171098	-0.093206	-0.0557877	1.32697e-13	FALSE	FALSE
TNNI3K	rs10493544	LRRC53	ENSG00000162621.6	Brain_Cortex	924	1.22764e-08	0.0900666	4.88797e-09	0.0349859	0.874947	0.961551	TRUE	rs12123598	0.01752	0.5179	21250	0.000414235	2.37561	0.98975	0.502586	0.738401	0.5179	205	0.00976862	0.333972	0.697272	-0.558574	-0.0559888	1.32671e-13	FALSE	FALSE
TNNI3K	rs10493544	LRRC53	ENSG00000162621.6	Brain_Cortex	924	1.22764e-08	0.0900666	4.88797e-09	0.0349859	0.874947	0.961551	TRUE	rs74714927	0.134	0.9767	13664	0.00706795	1.49851	0.849835	0.00615925	0.604803	0.9767	205	0.107176	0.517506	0.173509	-0.0720491	-0.0658899	1.31363e-13	FALSE	FALSE
TNNI3K	rs10493544	LRRC53	ENSG00000162621.6	Brain_Cortex	924	1.22764e-08	0.0900666	4.88797e-09	0.0349859	0.874947	0.961551	TRUE	rs274609	0.02852	0.4319	21253	0.000421464	2.19006	0.989573	0.0914817	0.264229	0.4319	205	0.0099405	1.11645	0.693578	-0.159136	-0.067654	1.31132e-13	FALSE	FALSE
TNNI3K	rs10493544	LRRC53	ENSG00000162621.6	Brain_Cortex	924	1.22764e-08	0.0900666	4.88797e-09	0.0349859	0.874947	0.961551	TRUE	rs34871290	0.134	0.9767	13664	0.00706795	1.49851	0.849835	0.00615925	0.667701	0.9767	205	0.107176	0.429305	0.173509	-0.0792939	-0.0731347	1.30415e-13	FALSE	FALSE
TNNI3K	rs10493544	LRRC53	ENSG00000162621.6	Brain_Cortex	924	1.22764e-08	0.0900666	4.88797e-09	0.0349859	0.874947	0.961551	TRUE	rs3819944	0.1363	0.9767	13664	0.00706795	1.48971	0.849835	-0.005016	0.604803	0.9767	205	0.107176	0.517506	0.173509	-0.0720491	-0.0770651	1.29904e-13	FALSE	FALSE
TNNI3K	rs10493544	LRRC53	ENSG00000162621.6	Brain_Cortex	924	1.22764e-08	0.0900666	4.88797e-09	0.0349859	0.874947	0.961551	TRUE	rs77441605	0.1276	0.9773	15306	0.00647252	1.52363	0.860724	0.0134209	0.945067	0.9773	205	0.109942	0.0689028	0.169886	-0.0926929	-0.079272	1.29617e-13	FALSE	FALSE
TNNI3K	rs10493544	LRRC53	ENSG00000162621.6	Brain_Cortex	924	1.22764e-08	0.0900666	4.88797e-09	0.0349859	0.874947	0.961551	TRUE	rs17095421	0.1338	0.0228	13664	0.00721926	1.49928	0.847112	0.0130664	0.932129	0.0228	205	0.109471	0.0851665	0.170492	-0.0928432	-0.0797768	1.29552e-13	FALSE	FALSE
TNNI3K	rs10493544	LRRC53	ENSG00000162621.6	Brain_Cortex	924	1.22764e-08	0.0900666	4.88797e-09	0.0349859	0.874947	0.961551	TRUE	rs6671066	0.01813	0.4831	20983	0.000419447	2.36295	0.989623	0.478737	0.73963	0.4831	205	0.00976726	0.332343	0.697301	-0.558999	-0.080263	1.29489e-13	FALSE	FALSE
TNNI3K	rs10493544	LRRC53	ENSG00000162621.6	Brain_Cortex	924	1.22764e-08	0.0900666	4.88797e-09	0.0349859	0.874947	0.961551	TRUE	rs9729683	0.1379	0.9766	13664	0.00703847	1.48366	0.850368	-0.0138568	0.667701	0.9766	205	0.106729	0.429305	0.174109	-0.0796019	-0.0934587	1.27791e-13	FALSE	FALSE
TNNI3K	rs10493544	LRRC53	ENSG00000162621.6	Brain_Cortex	924	1.22764e-08	0.0900666	4.88797e-09	0.0349859	0.874947	0.961551	TRUE	rs72977490	0.1383	0.9765	13664	0.00700924	1.48215	0.850897	-0.0169444	0.667701	0.9765	205	0.106286	0.429305	0.174708	-0.0799096	-0.096854	1.27358e-13	FALSE	FALSE
TNNI3K	rs10493544	LRRC53	ENSG00000162621.6	Brain_Cortex	924	1.22764e-08	0.0900666	4.88797e-09	0.0349859	0.874947	0.961551	TRUE	rs17095449	0.1393	0.0234	13664	0.00703847	1.4784	0.850368	-0.0204738	0.667701	0.0234	205	0.106729	0.429305	0.174109	-0.0796019	-0.100076	1.26949e-13	FALSE	FALSE
TNNI3K	rs10493544	LRRC53	ENSG00000162621.6	Brain_Cortex	924	1.22764e-08	0.0900666	4.88797e-09	0.0349859	0.874947	0.961551	TRUE	rs17095451	0.1393	0.9766	13664	0.00703847	1.4784	0.850368	-0.0204738	0.667701	0.9766	205	0.106729	0.429305	0.174109	-0.0796019	-0.100076	1.26949e-13	FALSE	FALSE
TNNI3K	rs10493544	LRRC53	ENSG00000162621.6	Brain_Cortex	924	1.22764e-08	0.0900666	4.88797e-09	0.0349859	0.874947	0.961551	TRUE	rs532396	0.04179	0.8897	21319	0.00105052	2.03561	0.974409	0.186063	0.700732	0.8897	205	0.024854	0.384333	0.475144	-0.287224	-0.10116	1.26811e-13	FALSE	FALSE
TNNI3K	rs10493544	LRRC53	ENSG00000162621.6	Brain_Cortex	924	1.22764e-08	0.0900666	4.88797e-09	0.0349859	0.874947	0.961551	TRUE	rs45519034	0.1417	0.977	13664	0.00715794	1.46949	0.848213	-0.0268237	0.667701	0.977	205	0.108541	0.429305	0.171702	-0.0783685	-0.105192	1.26301e-13	FALSE	FALSE
TNNI3K	rs10493544	LRRC53	ENSG00000162621.6	Brain_Cortex	924	1.22764e-08	0.0900666	4.88797e-09	0.0349859	0.874947	0.961551	TRUE	rs1998770	0.1449	0.9768	13664	0.00709769	1.45778	0.849299	-0.0437901	0.604803	0.9768	205	0.107627	0.517506	0.172908	-0.071766	-0.115556	1.24999e-13	FALSE	FALSE
TNNI3K	rs10493544	LRRC53	ENSG00000162621.6	Brain_Cortex	924	1.22764e-08	0.0900666	4.88797e-09	0.0349859	0.874947	0.961551	TRUE	rs471496	0.04274	0.8897	21319	0.00105052	2.02624	0.974409	0.167534	0.700732	0.8897	205	0.024854	0.384333	0.475144	-0.287224	-0.11969	1.24483e-13	FALSE	FALSE
TNNI3K	rs10493544	LRRC53	ENSG00000162621.6	Brain_Cortex	924	1.22764e-08	0.0900666	4.88797e-09	0.0349859	0.874947	0.961551	TRUE	rs61140856	0.1429	0.9772	13664	0.00721926	1.46508	0.847112	-0.0298833	0.932129	0.9772	205	0.109471	0.0851665	0.170492	-0.0928432	-0.122726	1.24105e-13	FALSE	FALSE
TNNI3K	rs10493544	LRRC53	ENSG00000162621.6	Brain_Cortex	924	1.22764e-08	0.0900666	4.88797e-09	0.0349859	0.874947	0.961551	TRUE	rs1424667	0.02024	0.4817	20262	0.000434459	2.32187	0.989255	0.399906	0.659022	0.4817	205	0.00976918	0.441264	0.69726	-0.529557	-0.129651	1.23249e-13	FALSE	FALSE
TNNI3K	rs10493544	LRRC53	ENSG00000162621.6	Brain_Cortex	924	1.22764e-08	0.0900666	4.88797e-09	0.0349859	0.874947	0.961551	TRUE	rs10493542	0.1544	0.9771	13664	0.00718847	1.42416	0.847665	-0.0812049	0.667701	0.9771	205	0.109004	0.429305	0.171098	-0.0780596	-0.159264	1.19653e-13	FALSE	FALSE
TNNI3K	rs10493544	LRRC53	ENSG00000162621.6	Brain_Cortex	924	1.22764e-08	0.0900666	4.88797e-09	0.0349859	0.874947	0.961551	TRUE	rs3737566	0.1593	0.0229	13664	0.00718847	1.40743	0.847665	-0.101284	0.667701	0.0229	205	0.109004	0.429305	0.171098	-0.0780596	-0.179343	1.17274e-13	FALSE	FALSE
TNNI3K	rs10493544	LRRC53	ENSG00000162621.6	Brain_Cortex	924	1.22764e-08	0.0900666	4.88797e-09	0.0349859	0.874947	0.961551	TRUE	rs9727476	0.1567	0.0228	13664	0.00721926	1.41626	0.847112	-0.089462	0.966703	0.0228	205	0.109471	0.0417437	0.170492	-0.093313	-0.182775	1.16872e-13	FALSE	FALSE
TNNI3K	rs10493544	LRRC53	ENSG00000162621.6	Brain_Cortex	924	1.22764e-08	0.0900666	4.88797e-09	0.0349859	0.874947	0.961551	TRUE	rs17549775	0.1942	0.9797	11718	0.00943074	1.29825	0.809213	-0.146349	0.451005	0.9797	205	0.122639	0.753741	0.155024	-0.0401871	-0.186536	1.16434e-13	FALSE	FALSE
TNNI3K	rs10493544	LRRC53	ENSG00000162621.6	Brain_Cortex	924	1.22764e-08	0.0900666	4.88797e-09	0.0349859	0.874947	0.961551	TRUE	rs116477414	0.07451	0.0614	17796	0.00214298	1.78347	0.94915	0.0200734	0.85427	0.0614	205	0.0423221	0.183673	0.347104	-0.207314	-0.18724	1.16352e-13	FALSE	FALSE
TNNI3K	rs10493544	LRRC53	ENSG00000162621.6	Brain_Cortex	924	1.22764e-08	0.0900666	4.88797e-09	0.0349859	0.874947	0.961551	TRUE	rs274607	0.03322	0.5678	21254	0.000421374	2.12941	0.989575	-0.0382285	0.264229	0.5678	205	0.00993885	1.11645	0.693613	-0.159171	-0.1974	1.15176e-13	FALSE	FALSE
TNNI3K	rs10493544	LRRC53	ENSG00000162621.6	Brain_Cortex	924	1.22764e-08	0.0900666	4.88797e-09	0.0349859	0.874947	0.961551	TRUE	rs274608	0.03322	0.5678	21254	0.000421374	2.12941	0.989575	-0.0382285	0.264229	0.5678	205	0.00993885	1.11645	0.693613	-0.159171	-0.1974	1.15176e-13	FALSE	FALSE
TNNI3K	rs10493544	LRRC53	ENSG00000162621.6	Brain_Cortex	924	1.22764e-08	0.0900666	4.88797e-09	0.0349859	0.874947	0.961551	TRUE	rs59017319	0.214	0.0235	12141	0.00788849	1.24264	0.835274	-0.256838	0.185911	0.0235	205	0.106286	1.32277	0.174708	0.0568368	-0.200001	1.14876e-13	FALSE	FALSE
TNNI3K	rs10493544	LRRC53	ENSG00000162621.6	Brain_Cortex	924	1.22764e-08	0.0900666	4.88797e-09	0.0349859	0.874947	0.961551	TRUE	rs115227322	0.2142	0.9849	14588	0.0101303	1.2421	0.79792	-0.184026	0.423909	0.9849	205	0.164001	0.799658	0.120643	-0.0257093	-0.209736	1.13764e-13	FALSE	FALSE
TNNI3K	rs10493544	LRRC53	ENSG00000162621.6	Brain_Cortex	924	1.22764e-08	0.0900666	4.88797e-09	0.0349859	0.874947	0.961551	TRUE	rs75375007	0.1417	0.9738	16876	0.00510444	1.46949	0.886831	-0.131924	0.63671	0.9738	205	0.0955972	0.472304	0.190521	-0.0844324	-0.216356	1.13013e-13	FALSE	FALSE
TNNI3K	rs10493544	LRRC53	ENSG00000162621.6	Brain_Cortex	924	1.22764e-08	0.0900666	4.88797e-09	0.0349859	0.874947	0.961551	TRUE	rs4372202	0.1741	0.0229	13664	0.00718847	1.35915	0.847665	-0.157898	0.667701	0.0229	205	0.109004	0.429305	0.171098	-0.0780596	-0.235958	1.10819e-13	FALSE	FALSE
TNNI3K	rs10493544	LRRC53	ENSG00000162621.6	Brain_Cortex	924	1.22764e-08	0.0900666	4.88797e-09	0.0349859	0.874947	0.961551	TRUE	rs61776172	0.03049	0.6292	21249	0.000443324	2.16367	0.989038	0.0583894	0.396421	0.6292	205	0.0104541	0.84803	0.682767	-0.328552	-0.270162	1.07093e-13	FALSE	FALSE
TNNI3K	rs10493544	LRRC53	ENSG00000162621.6	Brain_Cortex	924	1.22764e-08	0.0900666	4.88797e-09	0.0349859	0.874947	0.961551	TRUE	rs140406559	0.2258	0.9801	12495	0.00901839	1.21125	0.81602	-0.247863	0.449194	0.9801	205	0.125053	0.756759	0.152488	-0.0390614	-0.286925	1.05313e-13	FALSE	FALSE
TNNI3K	rs10493544	LRRC53	ENSG00000162621.6	Brain_Cortex	924	1.22764e-08	0.0900666	4.88797e-09	0.0349859	0.874947	0.961551	TRUE	rs149917092	0.1505	0.028	17529	0.00460688	1.43777	0.896723	-0.208327	0.63671	0.028	205	0.0896173	0.472304	0.200683	-0.0896154	-0.297942	1.04159e-13	FALSE	FALSE
TNNI3K	rs10493544	LRRC53	ENSG00000162621.6	Brain_Cortex	924	1.22764e-08	0.0900666	4.88797e-09	0.0349859	0.874947	0.961551	TRUE	rs17095473	0.1871	0.0253	14263	0.00624865	1.31921	0.86489	-0.248246	0.47934	0.0253	205	0.0989065	0.707364	0.185328	-0.056119	-0.304365	1.03492e-13	FALSE	FALSE
TNNI3K	rs10493544	LRRC53	ENSG00000162621.6	Brain_Cortex	924	1.22764e-08	0.0900666	4.88797e-09	0.0349859	0.874947	0.961551	TRUE	rs9326114	0.1886	0.9769	13664	0.00712769	1.31473	0.848758	-0.210889	0.997398	0.9769	205	0.108082	0.00326113	0.172305	-0.0945545	-0.305444	1.0338e-13	FALSE	FALSE
TNNI3K	rs10493544	LRRC53	ENSG00000162621.6	Brain_Cortex	924	1.22764e-08	0.0900666	4.88797e-09	0.0349859	0.874947	0.961551	TRUE	rs7416565	0.1776	0.0281	14193	0.00567004	1.34818	0.875848	-0.247155	0.554482	0.0281	205	0.0893076	0.591057	0.201239	-0.0771953	-0.324351	1.01444e-13	FALSE	FALSE
TNNI3K	rs10493544	LRRC53	ENSG00000162621.6	Brain_Cortex	924	1.22764e-08	0.0900666	4.88797e-09	0.0349859	0.874947	0.961551	TRUE	rs699801	0.02873	0.4653	21254	0.000415628	2.18717	0.989716	0.0786716	0.463318	0.4653	205	0.00980331	0.733394	0.696523	-0.408906	-0.330235	1.00849e-13	FALSE	FALSE
TNNI3K	rs10493544	LRRC53	ENSG00000162621.6	Brain_Cortex	924	1.22764e-08	0.0900666	4.88797e-09	0.0349859	0.874947	0.961551	TRUE	rs76425747	0.1888	0.9702	16042	0.00473863	1.31414	0.894082	-0.350524	0.272943	0.9702	205	0.0843604	1.09631	0.210555	0.00832008	-0.342204	9.9649e-14	FALSE	FALSE
TNNI3K	rs10493544	LRRC53	ENSG00000162621.6	Brain_Cortex	924	1.22764e-08	0.0900666	4.88797e-09	0.0349859	0.874947	0.961551	TRUE	rs184669071	0.2029	0.0235	13192	0.00726002	1.27333	0.846381	-0.25049	0.862004	0.0235	205	0.106286	0.173824	0.174708	-0.0933699	-0.34386	9.94842e-14	FALSE	FALSE
TNNI3K	rs10493544	LRRC53	ENSG00000162621.6	Brain_Cortex	924	1.22764e-08	0.0900666	4.88797e-09	0.0349859	0.874947	0.961551	TRUE	rs192689424	0.2029	0.9765	13192	0.00726002	1.27333	0.846381	-0.25049	0.862004	0.9765	205	0.106286	0.173824	0.174708	-0.0933699	-0.34386	9.94842e-14	FALSE	FALSE
TNNI3K	rs10493544	LRRC53	ENSG00000162621.6	Brain_Cortex	924	1.22764e-08	0.0900666	4.88797e-09	0.0349859	0.874947	0.961551	TRUE	rs72968140	0.2593	0.985	14458	0.0102885	1.12805	0.79541	-0.287298	0.7597	0.985	205	0.165078	0.305875	0.11995	-0.0582772	-0.345575	9.93136e-14	FALSE	FALSE
TNNI3K	rs10493544	LRRC53	ENSG00000162621.6	Brain_Cortex	924	1.22764e-08	0.0900666	4.88797e-09	0.0349859	0.874947	0.961551	TRUE	rs72675361	0.3193	0.0153	11660	0.0125111	0.995897	0.761744	-0.339452	0.361255	0.0153	205	0.16189	0.912976	0.122024	-0.0142129	-0.353664	9.85135e-14	FALSE	FALSE
TNNI3K	rs10493544	LRRC53	ENSG00000162621.6	Brain_Cortex	924	1.22764e-08	0.0900666	4.88797e-09	0.0349859	0.874947	0.961551	TRUE	rs792695	0.1337	0.9059	21147	0.00121919	1.49967	0.970422	-0.669116	0.0999349	0.9059	205	0.0286119	1.64517	0.440211	0.305636	-0.363481	9.75512e-14	FALSE	FALSE
TNNI3K	rs10493544	LRRC53	ENSG00000162621.6	Brain_Cortex	924	1.22764e-08	0.0900666	4.88797e-09	0.0349859	0.874947	0.961551	TRUE	rs116476688	0.1567	0.9694	16634	0.00445418	1.41626	0.899803	-0.247902	0.902128	0.9694	205	0.0822227	0.122974	0.214853	-0.119318	-0.36722	9.71871e-14	FALSE	FALSE
TNNI3K	rs10493544	LRRC53	ENSG00000162621.6	Brain_Cortex	924	1.22764e-08	0.0900666	4.88797e-09	0.0349859	0.874947	0.961551	TRUE	rs151309910	0.2105	0.9685	20307	0.00354758	1.25219	0.918535	-0.533669	0.115149	0.9685	205	0.0799477	1.57547	0.219624	0.148574	-0.385095	9.54653e-14	FALSE	FALSE
TNNI3K	rs10493544	LRRC53	ENSG00000162621.6	Brain_Cortex	924	1.22764e-08	0.0900666	4.88797e-09	0.0349859	0.874947	0.961551	TRUE	rs150253413	0.2798	0.0157	13876	0.0102494	1.08077	0.79603	-0.329985	0.781005	0.0157	205	0.15783	0.27801	0.124771	-0.0618133	-0.391798	9.48275e-14	FALSE	FALSE
TNNI3K	rs10493544	LRRC53	ENSG00000162621.6	Brain_Cortex	924	1.22764e-08	0.0900666	4.88797e-09	0.0349859	0.874947	0.961551	TRUE	rs147500197	0.192	0.0277	13993	0.00583173	1.30469	0.872758	-0.288025	0.902128	0.0277	205	0.0905599	0.122974	0.199009	-0.109448	-0.397474	9.42909e-14	FALSE	FALSE
TNNI3K	rs10493544	LRRC53	ENSG00000162621.6	Brain_Cortex	924	1.22764e-08	0.0900666	4.88797e-09	0.0349859	0.874947	0.961551	TRUE	rs699843	0.1422	0.0916	21147	0.00124901	1.46765	0.96972	-0.704253	0.0999349	0.0916	205	0.0293119	1.64517	0.434263	0.302871	-0.401382	9.39231e-14	FALSE	FALSE
TNNI3K	rs10493544	LRRC53	ENSG00000162621.6	Brain_Cortex	924	1.22764e-08	0.0900666	4.88797e-09	0.0349859	0.874947	0.961551	TRUE	rs116417777	0.2338	0.0193	17499	0.00663563	1.19063	0.857713	-0.367012	0.438466	0.0193	205	0.128861	0.774786	0.148651	-0.0358494	-0.402861	9.37843e-14	FALSE	FALSE
TNNI3K	rs10493544	LRRC53	ENSG00000162621.6	Brain_Cortex	924	1.22764e-08	0.0900666	4.88797e-09	0.0349859	0.874947	0.961551	TRUE	rs76467611	0.2865	0.0154	15018	0.00965153	1.06583	0.805615	-0.361369	0.7597	0.0154	205	0.160855	0.305875	0.122713	-0.0597198	-0.421089	9.20903e-14	FALSE	FALSE
TNNI3K	rs10493544	LRRC53	ENSG00000162621.6	Brain_Cortex	924	1.22764e-08	0.0900666	4.88797e-09	0.0349859	0.874947	0.961551	TRUE	rs6704493	0.2337	0.9724	14193	0.00576979	1.19088	0.873939	-0.415784	0.308781	0.9724	205	0.0908787	1.01778	0.19845	-0.00781851	-0.423603	9.18591e-14	FALSE	FALSE
TNNI3K	rs10493544	LRRC53	ENSG00000162621.6	Brain_Cortex	924	1.22764e-08	0.0900666	4.88797e-09	0.0349859	0.874947	0.961551	TRUE	rs111867502	0.1871	0.0252	17737	0.0050442	1.31921	0.888017	-0.321992	0.999213	0.0252	205	0.0992888	0.000986358	0.184746	-0.102128	-0.42412	9.18116e-14	FALSE	FALSE
TNNI3K	rs10493544	LRRC53	ENSG00000162621.6	Brain_Cortex	924	1.22764e-08	0.0900666	4.88797e-09	0.0349859	0.874947	0.961551	TRUE	rs6701139	0.2352	0.0277	14193	0.00574956	1.18707	0.874325	-0.421008	0.308781	0.0277	205	0.0905599	1.01778	0.199009	-0.00787785	-0.428886	9.1375e-14	FALSE	FALSE
TNNI3K	rs10493544	LRRC53	ENSG00000162621.6	Brain_Cortex	924	1.22764e-08	0.0900666	4.88797e-09	0.0349859	0.874947	0.961551	TRUE	rs148688114	0.2257	0.9683	20307	0.00352593	1.21151	0.918992	-0.582178	0.115149	0.9683	205	0.0794597	1.57547	0.220675	0.149205	-0.432973	9.10023e-14	FALSE	FALSE
TNNI3K	rs10493544	LRRC53	ENSG00000162621.6	Brain_Cortex	924	1.22764e-08	0.0900666	4.88797e-09	0.0349859	0.874947	0.961551	TRUE	rs45587936	0.2397	0.0277	14193	0.00574956	1.17574	0.874325	-0.432715	0.308781	0.0277	205	0.0905599	1.01778	0.199009	-0.00787785	-0.440592	9.03116e-14	FALSE	FALSE
TNNI3K	rs10493544	LRRC53	ENSG00000162621.6	Brain_Cortex	924	1.22764e-08	0.0900666	4.88797e-09	0.0349859	0.874947	0.961551	TRUE	rs699852	0.04866	0.6108	21258	0.000434905	1.97156	0.989244	-0.343543	0.237637	0.6108	205	0.0102599	1.18091	0.686815	-0.101579	-0.445121	8.99035e-14	FALSE	FALSE
TNNI3K	rs10493544	LRRC53	ENSG00000162621.6	Brain_Cortex	924	1.22764e-08	0.0900666	4.88797e-09	0.0349859	0.874947	0.961551	TRUE	rs17095483	0.2532	0.9722	14193	0.00572946	1.14261	0.87471	-0.467567	0.287055	0.9722	205	0.0902435	1.0646	0.199568	0.00179158	-0.465776	8.80656e-14	FALSE	FALSE
TNNI3K	rs10493544	LRRC53	ENSG00000162621.6	Brain_Cortex	924	1.22764e-08	0.0900666	4.88797e-09	0.0349859	0.874947	0.961551	TRUE	rs144167942	0.2461	0.0202	16609	0.00668585	1.15987	0.856791	-0.3954	0.898742	0.0202	205	0.123233	0.127251	0.154392	-0.0825996	-0.478	8.69957e-14	FALSE	FALSE
TNNI3K	rs10493544	LRRC53	ENSG00000162621.6	Brain_Cortex	924	1.22764e-08	0.0900666	4.88797e-09	0.0349859	0.874947	0.961551	TRUE	rs699842	0.1574	0.0926	21147	0.00123689	1.41387	0.970005	-0.783833	0.0999349	0.0926	205	0.0290273	1.64517	0.436662	0.303993	-0.47984	8.68357e-14	FALSE	FALSE
TNNI3K	rs10493544	LRRC53	ENSG00000162621.6	Brain_Cortex	924	1.22764e-08	0.0900666	4.88797e-09	0.0349859	0.874947	0.961551	TRUE	rs75480652	0.1359	0.0468	20887	0.00235875	1.49123	0.944315	-0.394047	0.448574	0.0468	205	0.0546747	0.757795	0.291546	-0.0886247	-0.482671	8.65902e-14	FALSE	FALSE
TNNI3K	rs10493544	LRRC53	ENSG00000162621.6	Brain_Cortex	924	1.22764e-08	0.0900666	4.88797e-09	0.0349859	0.874947	0.961551	TRUE	rs72968148	0.3127	0.0158	15308	0.00923272	1.00957	0.812468	-0.422854	0.7597	0.0158	205	0.156847	0.305875	0.125455	-0.0611572	-0.484011	8.64743e-14	FALSE	FALSE
TNNI3K	rs10493544	LRRC53	ENSG00000162621.6	Brain_Cortex	924	1.22764e-08	0.0900666	4.88797e-09	0.0349859	0.874947	0.961551	TRUE	rs1040071	0.1497	0.0408	20905	0.00268639	1.44059	0.937067	-0.410491	0.447551	0.0408	205	0.0623228	0.759504	0.265259	-0.0776117	-0.488103	8.61212e-14	FALSE	FALSE
TNNI3K	rs10493544	LRRC53	ENSG00000162621.6	Brain_Cortex	924	1.22764e-08	0.0900666	4.88797e-09	0.0349859	0.874947	0.961551	TRUE	rs115132781	0.2438	0.025	16463	0.0054769	1.16554	0.879567	-0.460892	0.373	0.025	205	0.100063	0.890868	0.18358	-0.0285644	-0.489457	8.60047e-14	FALSE	FALSE
TNNI3K	rs10493544	LRRC53	ENSG00000162621.6	Brain_Cortex	924	1.22764e-08	0.0900666	4.88797e-09	0.0349859	0.874947	0.961551	TRUE	rs189215436	0.3878	0.016	11131	0.0125412	0.863614	0.761307	-0.432386	0.861901	0.016	205	0.154918	0.173955	0.126819	-0.0658876	-0.498274	8.52497e-14	FALSE	FALSE
TNNI3K	rs10493544	LRRC53	ENSG00000162621.6	Brain_Cortex	924	1.22764e-08	0.0900666	4.88797e-09	0.0349859	0.874947	0.961551	TRUE	rs699839	0.1627	0.0916	21147	0.00124901	1.39605	0.96972	-0.803668	0.0999349	0.0916	205	0.0293119	1.64517	0.434263	0.302871	-0.500797	8.50349e-14	FALSE	FALSE
TNNI3K	rs10493544	LRRC53	ENSG00000162621.6	Brain_Cortex	924	1.22764e-08	0.0900666	4.88797e-09	0.0349859	0.874947	0.961551	TRUE	rs699840	0.1627	0.0916	21147	0.00124901	1.39605	0.96972	-0.803668	0.0999349	0.0916	205	0.0293119	1.64517	0.434263	0.302871	-0.500797	8.50349e-14	FALSE	FALSE
TNNI3K	rs10493544	LRRC53	ENSG00000162621.6	Brain_Cortex	924	1.22764e-08	0.0900666	4.88797e-09	0.0349859	0.874947	0.961551	TRUE	rs79751579	0.03113	0.5961	21253	0.000429512	2.15541	0.989376	0.0258792	0.727217	0.5961	205	0.0101303	0.34883	0.689543	-0.542902	-0.517023	8.36662e-14	FALSE	FALSE
TNNI3K	rs10493544	LRRC53	ENSG00000162621.6	Brain_Cortex	924	1.22764e-08	0.0900666	4.88797e-09	0.0349859	0.874947	0.961551	TRUE	rs12567994	0.07428	0.0984	21327	0.00116158	1.78488	0.97178	-0.235906	0.813275	0.0984	205	0.0274921	0.236203	0.450072	-0.286428	-0.522335	8.3223e-14	FALSE	FALSE
TNNI3K	rs10493544	LRRC53	ENSG00000162621.6	Brain_Cortex	924	1.22764e-08	0.0900666	4.88797e-09	0.0349859	0.874947	0.961551	TRUE	rs140719843	0.4261	0.9855	11961	0.0128587	0.795883	0.756735	-0.467132	0.835147	0.9855	205	0.170683	0.208105	0.11647	-0.0593928	-0.526525	8.2875e-14	FALSE	FALSE
TNNI3K	rs10493544	LRRC53	ENSG00000162621.6	Brain_Cortex	924	1.22764e-08	0.0900666	4.88797e-09	0.0349859	0.874947	0.961551	TRUE	rs11210456	0.05473	0.8022	21282	0.000650829	1.92101	0.98399	-0.251658	0.453923	0.8022	205	0.0153712	0.748891	0.594119	-0.284246	-0.535904	8.21013e-14	FALSE	FALSE
TNNI3K	rs10493544	LRRC53	ENSG00000162621.6	Brain_Cortex	924	1.22764e-08	0.0900666	4.88797e-09	0.0349859	0.874947	0.961551	TRUE	rs113842361	0.319	0.0428	16937	0.00316742	0.996515	0.926625	-0.845996	0.068988	0.0428	205	0.0595346	1.8185	0.274274	0.293212	-0.552783	8.07271e-14	FALSE	FALSE
TNNI3K	rs10493544	LRRC53	ENSG00000162621.6	Brain_Cortex	924	1.22764e-08	0.0900666	4.88797e-09	0.0349859	0.874947	0.961551	TRUE	rs117151015	0.45	0.9849	11414	0.0129474	0.755415	0.755467	-0.488648	0.965852	0.9849	205	0.164001	0.0428112	0.120643	-0.0641714	-0.55282	8.07242e-14	FALSE	FALSE
TNNI3K	rs10493544	LRRC53	ENSG00000162621.6	Brain_Cortex	924	1.22764e-08	0.0900666	4.88797e-09	0.0349859	0.874947	0.961551	TRUE	rs117841162	0.45	0.0151	11414	0.0129474	0.755415	0.755467	-0.488648	0.965852	0.0151	205	0.164001	0.0428112	0.120643	-0.0641714	-0.55282	8.07242e-14	FALSE	FALSE
TNNI3K	rs10493544	LRRC53	ENSG00000162621.6	Brain_Cortex	924	1.22764e-08	0.0900666	4.88797e-09	0.0349859	0.874947	0.961551	TRUE	rs77824836	0.2446	0.0217	19194	0.00539376	1.16357	0.881178	-0.468559	0.807699	0.0217	205	0.114891	0.243396	0.163767	-0.0845729	-0.553132	8.0699e-14	FALSE	FALSE
TNNI3K	rs10493544	LRRC53	ENSG00000162621.6	Brain_Cortex	924	1.22764e-08	0.0900666	4.88797e-09	0.0349859	0.874947	0.961551	TRUE	rs61778099	0.3148	0.979	17820	0.005999	1.0052	0.869584	-0.579187	0.238043	0.979	205	0.118635	1.17989	0.159421	0.0241365	-0.55505	8.05443e-14	FALSE	FALSE
TNNI3K	rs10493544	LRRC53	ENSG00000162621.6	Brain_Cortex	924	1.22764e-08	0.0900666	4.88797e-09	0.0349859	0.874947	0.961551	TRUE	rs79059280	0.2636	0.0297	16078	0.00474345	1.11792	0.893986	-0.563461	0.272943	0.0297	205	0.0846357	1.09631	0.210014	0.0083375	-0.555123	8.05385e-14	FALSE	FALSE
TNNI3K	rs10493544	LRRC53	ENSG00000162621.6	Brain_Cortex	924	1.22764e-08	0.0900666	4.88797e-09	0.0349859	0.874947	0.961551	TRUE	rs792694	0.1756	0.9082	21147	0.00124657	1.35443	0.969778	-0.860071	0.0999349	0.9082	205	0.0292545	1.64517	0.434745	0.303097	-0.556974	8.03896e-14	FALSE	FALSE
TNNI3K	rs10493544	LRRC53	ENSG00000162621.6	Brain_Cortex	924	1.22764e-08	0.0900666	4.88797e-09	0.0349859	0.874947	0.961551	TRUE	rs274606	0.05267	0.4313	20266	0.000442138	1.93762	0.989067	-0.401346	0.264229	0.4313	205	0.00994382	1.11645	0.693506	-0.159064	-0.56041	8.01138e-14	FALSE	FALSE
TNNI3K	rs10493544	LRRC53	ENSG00000162621.6	Brain_Cortex	924	1.22764e-08	0.0900666	4.88797e-09	0.0349859	0.874947	0.961551	TRUE	rs12138178	0.1199	0.8791	21311	0.000970332	1.55519	0.976316	-0.690811	0.16915	0.8791	205	0.0229484	1.37494	0.495067	0.126287	-0.564523	7.9785e-14	FALSE	FALSE
TNNI3K	rs10493544	LRRC53	ENSG00000162621.6	Brain_Cortex	924	1.22764e-08	0.0900666	4.88797e-09	0.0349859	0.874947	0.961551	TRUE	rs60690599	0.04044	0.3625	21256	0.000447424	2.04923	0.988938	-0.175688	0.465341	0.3625	205	0.0105543	0.73008	0.680699	-0.389398	-0.565087	7.974e-14	FALSE	FALSE
TNNI3K	rs10493544	LRRC53	ENSG00000162621.6	Brain_Cortex	924	1.22764e-08	0.0900666	4.88797e-09	0.0349859	0.874947	0.961551	TRUE	rs938374410	0.04044	0.3625	21256	0.000447424	2.04923	0.988938	-0.175688	0.465341	0.3625	205	0.0105543	0.73008	0.680699	-0.389398	-0.565087	7.974e-14	FALSE	FALSE
TNNI3K	rs10493544	LRRC53	ENSG00000162621.6	Brain_Cortex	924	1.22764e-08	0.0900666	4.88797e-09	0.0349859	0.874947	0.961551	TRUE	rs9661135	0.0774	0.099	21328	0.00115526	1.76598	0.971929	-0.270952	0.891081	0.099	205	0.0273436	0.136936	0.451412	-0.295971	-0.566923	7.95937e-14	FALSE	FALSE
TNNI3K	rs10493544	LRRC53	ENSG00000162621.6	Brain_Cortex	924	1.22764e-08	0.0900666	4.88797e-09	0.0349859	0.874947	0.961551	TRUE	rs3113978	0.03887	0.4655	21255	0.000415585	2.06556	0.989717	-0.177307	0.445409	0.4655	205	0.00980277	0.763091	0.696535	-0.393445	-0.570753	7.92895e-14	FALSE	FALSE
TNNI3K	rs10493544	LRRC53	ENSG00000162621.6	Brain_Cortex	924	1.22764e-08	0.0900666	4.88797e-09	0.0349859	0.874947	0.961551	TRUE	rs61646994	0.07352	0.8932	21326	0.00108034	1.78959	0.973702	-0.259925	0.913009	0.8932	205	0.025568	0.109244	0.468087	-0.312845	-0.57277	7.91297e-14	FALSE	FALSE
TNNI3K	rs10493544	LRRC53	ENSG00000162621.6	Brain_Cortex	924	1.22764e-08	0.0900666	4.88797e-09	0.0349859	0.874947	0.961551	TRUE	rs3113979	0.03935	0.4654	21255	0.000415597	2.06051	0.989717	-0.187611	0.445409	0.4654	205	0.00980304	0.763091	0.696529	-0.393437	-0.581048	7.84774e-14	FALSE	FALSE
TNNI3K	rs10493544	LRRC53	ENSG00000162621.6	Brain_Cortex	924	1.22764e-08	0.0900666	4.88797e-09	0.0349859	0.874947	0.961551	TRUE	rs17095482	0.3037	0.0287	14193	0.00555494	1.02853	0.878061	-0.587676	0.287055	0.0287	205	0.0874945	1.0646	0.204556	0.0014927	-0.586183	7.80754e-14	FALSE	FALSE
TNNI3K	rs10493544	LRRC53	ENSG00000162621.6	Brain_Cortex	924	1.22764e-08	0.0900666	4.88797e-09	0.0349859	0.874947	0.961551	TRUE	rs17601905	0.2092	0.8701	21315	0.000912273	1.25577	0.977702	-1.13073	0.0608093	0.8701	205	0.0215793	1.87488	0.510443	0.540021	-0.590707	7.7723e-14	FALSE	FALSE
TNNI3K	rs10493544	LRRC53	ENSG00000162621.6	Brain_Cortex	924	1.22764e-08	0.0900666	4.88797e-09	0.0349859	0.874947	0.961551	TRUE	rs557745785	0.1556	0.9084	21147	0.00124901	1.42003	0.96972	-0.770928	0.143578	0.9084	205	0.0293119	1.4626	0.434263	0.179672	-0.591256	7.76803e-14	FALSE	FALSE
TNNI3K	rs10493544	LRRC53	ENSG00000162621.6	Brain_Cortex	924	1.22764e-08	0.0900666	4.88797e-09	0.0349859	0.874947	0.961551	TRUE	rs696684	0.1556	0.9084	21147	0.00124901	1.42003	0.96972	-0.770928	0.143578	0.9084	205	0.0293119	1.4626	0.434263	0.179672	-0.591256	7.76803e-14	FALSE	FALSE
TNNI3K	rs10493544	LRRC53	ENSG00000162621.6	Brain_Cortex	924	1.22764e-08	0.0900666	4.88797e-09	0.0349859	0.874947	0.961551	TRUE	rs17095629	0.08002	0.099	21328	0.00115526	1.75057	0.971929	-0.297278	0.891081	0.099	205	0.0273436	0.136936	0.451412	-0.295971	-0.593249	7.75256e-14	FALSE	FALSE
TNNI3K	rs10493544	LRRC53	ENSG00000162621.6	Brain_Cortex	924	1.22764e-08	0.0900666	4.88797e-09	0.0349859	0.874947	0.961551	TRUE	rs72675351	0.3059	0.0183	18233	0.00670966	1.02386	0.856354	-0.521345	0.909218	0.0183	205	0.135765	0.114025	0.142167	-0.0757487	-0.597094	7.72282e-14	FALSE	FALSE
TNNI3K	rs10493544	LRRC53	ENSG00000162621.6	Brain_Cortex	924	1.22764e-08	0.0900666	4.88797e-09	0.0349859	0.874947	0.961551	TRUE	rs45563836	0.432	0.014	15392	0.010344	0.785774	0.794534	-0.545948	0.771642	0.014	205	0.17669	0.290228	0.112958	-0.0551739	-0.601122	7.69177e-14	FALSE	FALSE
TNNI3K	rs10493544	LRRC53	ENSG00000162621.6	Brain_Cortex	924	1.22764e-08	0.0900666	4.88797e-09	0.0349859	0.874947	0.961551	TRUE	rs549599	0.03671	0.6371	21261	0.000447106	2.08897	0.988946	-0.0946888	0.681827	0.6371	205	0.0105492	0.409971	0.680802	-0.513759	-0.608448	7.63563e-14	FALSE	FALSE
TNNI3K	rs10493544	LRRC53	ENSG00000162621.6	Brain_Cortex	924	1.22764e-08	0.0900666	4.88797e-09	0.0349859	0.874947	0.961551	TRUE	rs6700161	0.298	0.8595	21045	0.000864804	1.04073	0.978837	-1.39766	0.0359463	0.8595	205	0.0201973	2.09753	0.526965	0.784938	-0.612722	7.60306e-14	FALSE	FALSE
TNNI3K	rs10493544	LRRC53	ENSG00000162621.6	Brain_Cortex	924	1.22764e-08	0.0900666	4.88797e-09	0.0349859	0.874947	0.961551	TRUE	rs144901123	0.07718	0.8926	21326	0.00107502	1.76729	0.973828	-0.300747	0.913009	0.8926	205	0.0254422	0.109244	0.469315	-0.313993	-0.61474	7.58773e-14	FALSE	FALSE
TNNI3K	rs10493544	LRRC53	ENSG00000162621.6	Brain_Cortex	924	1.22764e-08	0.0900666	4.88797e-09	0.0349859	0.874947	0.961551	TRUE	rs112262297	0.07726	0.8925	21326	0.00107414	1.76681	0.973849	-0.301935	0.913009	0.8925	205	0.0254214	0.109244	0.469519	-0.314184	-0.616119	7.57728e-14	FALSE	FALSE
TNNI3K	rs10493544	LRRC53	ENSG00000162621.6	Brain_Cortex	924	1.22764e-08	0.0900666	4.88797e-09	0.0349859	0.874947	0.961551	TRUE	rs141781716	0.07718	0.1074	21326	0.00107502	1.76729	0.973828	-0.300747	0.944559	0.1074	205	0.0254422	0.069541	0.469315	-0.315658	-0.616406	7.57511e-14	FALSE	FALSE
TNNI3K	rs10493544	LRRC53	ENSG00000162621.6	Brain_Cortex	924	1.22764e-08	0.0900666	4.88797e-09	0.0349859	0.874947	0.961551	TRUE	rs114396406	0.4509	0.9829	14531	0.00899886	0.753915	0.816345	-0.615349	0.305628	0.9829	205	0.145114	1.02444	0.134237	-0.00163282	-0.616982	7.57075e-14	FALSE	FALSE
TNNI3K	rs10493544	LRRC53	ENSG00000162621.6	Brain_Cortex	924	1.22764e-08	0.0900666	4.88797e-09	0.0349859	0.874947	0.961551	TRUE	rs45443093	0.4467	0.9859	15392	0.0102717	0.760928	0.795677	-0.563673	0.771642	0.9859	205	0.175454	0.290228	0.113663	-0.0555418	-0.619214	7.55386e-14	FALSE	FALSE
TNNI3K	rs10493544	LRRC53	ENSG00000162621.6	Brain_Cortex	924	1.22764e-08	0.0900666	4.88797e-09	0.0349859	0.874947	0.961551	TRUE	rs150932250	0.07771	0.1073	21326	0.00107591	1.76413	0.973807	-0.30581	0.913009	0.1073	205	0.0254631	0.109244	0.469111	-0.313802	-0.619612	7.55086e-14	FALSE	FALSE
TNNI3K	rs10493544	LRRC53	ENSG00000162621.6	Brain_Cortex	924	1.22764e-08	0.0900666	4.88797e-09	0.0349859	0.874947	0.961551	TRUE	rs138680605	0.0778	0.1076	21326	0.00107327	1.7636	0.973869	-0.307826	0.913009	0.1076	205	0.0254006	0.109244	0.469723	-0.314375	-0.622201	7.53133e-14	FALSE	FALSE
TNNI3K	rs10493544	LRRC53	ENSG00000162621.6	Brain_Cortex	924	1.22764e-08	0.0900666	4.88797e-09	0.0349859	0.874947	0.961551	TRUE	rs76869123	0.284	0.0277	15098	0.00540492	1.07138	0.880962	-0.55855	0.521644	0.0277	205	0.0905599	0.640813	0.199009	-0.0700923	-0.628643	7.48298e-14	FALSE	FALSE
TNNI3K	rs10493544	LRRC53	ENSG00000162621.6	Brain_Cortex	924	1.22764e-08	0.0900666	4.88797e-09	0.0349859	0.874947	0.961551	TRUE	rs2032968	0.07687	0.5406	21240	0.000416646	1.76914	0.989691	-0.738579	0.155591	0.5406	205	0.00982085	1.42006	0.696145	0.106308	-0.632271	7.45587e-14	FALSE	FALSE
TNNI3K	rs10493544	LRRC53	ENSG00000162621.6	Brain_Cortex	924	1.22764e-08	0.0900666	4.88797e-09	0.0349859	0.874947	0.961551	TRUE	rs12750929	0.04347	0.6245	21254	0.000440966	2.01917	0.989096	-0.243028	0.465341	0.6245	205	0.010401	0.73008	0.68387	-0.393544	-0.636572	7.42388e-14	FALSE	FALSE
TNNI3K	rs10493544	LRRC53	ENSG00000162621.6	Brain_Cortex	924	1.22764e-08	0.0900666	4.88797e-09	0.0349859	0.874947	0.961551	TRUE	rs562916	0.03671	0.363	21261	0.000447053	2.08897	0.988947	-0.0947446	0.778496	0.363	205	0.010548	0.28128	0.680828	-0.544079	-0.638824	7.40717e-14	FALSE	FALSE
TNNI3K	rs10493544	LRRC53	ENSG00000162621.6	Brain_Cortex	924	1.22764e-08	0.0900666	4.88797e-09	0.0349859	0.874947	0.961551	TRUE	rs76699310	0.2917	0.9689	16257	0.00448651	1.0544	0.899149	-0.647237	0.272943	0.9689	205	0.0809425	1.09631	0.217512	0.00807508	-0.639162	7.40467e-14	FALSE	FALSE
TNNI3K	rs10493544	LRRC53	ENSG00000162621.6	Brain_Cortex	924	1.22764e-08	0.0900666	4.88797e-09	0.0349859	0.874947	0.961551	TRUE	rs12119428	0.2326	0.0314	20178	0.00358126	1.19369	0.917826	-0.595555	0.394723	0.0314	205	0.080194	0.851083	0.219097	-0.0443016	-0.639856	7.39953e-14	FALSE	FALSE
TNNI3K	rs10493544	LRRC53	ENSG00000162621.6	Brain_Cortex	924	1.22764e-08	0.0900666	4.88797e-09	0.0349859	0.874947	0.961551	TRUE	rs115610403	0.4205	0.0187	15457	0.00774854	0.805554	0.837722	-0.637416	0.312136	0.0187	205	0.132915	1.01075	0.144774	-0.00424304	-0.641659	7.38621e-14	FALSE	FALSE
TNNI3K	rs10493544	LRRC53	ENSG00000162621.6	Brain_Cortex	924	1.22764e-08	0.0900666	4.88797e-09	0.0349859	0.874947	0.961551	TRUE	rs3765660	0.1967	0.7684	20925	0.000590197	1.29101	0.98546	-1.29418	0.0564995	0.7684	205	0.0137054	1.90716	0.621455	0.64449	-0.649686	7.32715e-14	FALSE	FALSE
TNNI3K	rs10493544	LRRC53	ENSG00000162621.6	Brain_Cortex	924	1.22764e-08	0.0900666	4.88797e-09	0.0349859	0.874947	0.961551	TRUE	rs41289214	0.7229	0.0141	11127	0.0142088	0.354586	0.737887	-0.623102	0.49089	0.0141	205	0.175454	0.688894	0.113663	-0.0333581	-0.65646	7.27768e-14	FALSE	FALSE
TNNI3K	rs10493544	LRRC53	ENSG00000162621.6	Brain_Cortex	924	1.22764e-08	0.0900666	4.88797e-09	0.0349859	0.874947	0.961551	TRUE	rs2881151	0.04041	0.5338	21255	0.000415505	2.04953	0.989719	-0.210036	0.513769	0.5338	205	0.00980089	0.65298	0.696575	-0.447807	-0.657843	7.26763e-14	FALSE	FALSE
TNNI3K	rs10493544	LRRC53	ENSG00000162621.6	Brain_Cortex	924	1.22764e-08	0.0900666	4.88797e-09	0.0349859	0.874947	0.961551	TRUE	rs45626944	0.4407	0.984	15208	0.00917913	0.771012	0.813353	-0.597516	0.965852	0.984	205	0.154918	0.0428112	0.126819	-0.0676902	-0.665206	7.21431e-14	FALSE	FALSE
TNNI3K	rs10493544	LRRC53	ENSG00000162621.6	Brain_Cortex	924	1.22764e-08	0.0900666	4.88797e-09	0.0349859	0.874947	0.961551	TRUE	rs145946149	0.7935	0.9867	12102	0.0138387	0.261768	0.74296	-0.653807	0.375024	0.9867	205	0.185857	0.887102	0.107988	-0.0146472	-0.668455	7.19091e-14	FALSE	FALSE
TNNI3K	rs10493544	LRRC53	ENSG00000162621.6	Brain_Cortex	924	1.22764e-08	0.0900666	4.88797e-09	0.0349859	0.874947	0.961551	TRUE	rs17095663	0.08832	0.0988	21328	0.00115734	1.70433	0.97188	-0.374115	0.891081	0.0988	205	0.0273929	0.136936	0.450966	-0.295569	-0.669684	7.18208e-14	FALSE	FALSE
TNNI3K	rs10493544	LRRC53	ENSG00000162621.6	Brain_Cortex	924	1.22764e-08	0.0900666	4.88797e-09	0.0349859	0.874947	0.961551	TRUE	rs13375787	0.1324	0.119	21058	0.000995517	1.5047	0.975716	-0.7544	0.19151	0.119	205	0.0232645	1.30613	0.491648	0.0810761	-0.673324	7.15598e-14	FALSE	FALSE
TNNI3K	rs10493544	LRRC53	ENSG00000162621.6	Brain_Cortex	924	1.22764e-08	0.0900666	4.88797e-09	0.0349859	0.874947	0.961551	TRUE	rs72675391	0.2069	0.0361	18860	0.00334894	1.26214	0.922745	-0.545359	0.767622	0.0361	205	0.0700934	0.295487	0.242998	-0.128586	-0.673945	7.15154e-14	FALSE	FALSE
TNNI3K	rs10493544	LRRC53	ENSG00000162621.6	Brain_Cortex	924	1.22764e-08	0.0900666	4.88797e-09	0.0349859	0.874947	0.961551	TRUE	rs3113980	0.04135	0.4665	21255	0.000415472	2.04	0.98972	-0.229361	0.513769	0.4665	205	0.00980009	0.65298	0.696592	-0.447832	-0.677192	7.12836e-14	FALSE	FALSE
TNNI3K	rs10493544	LRRC53	ENSG00000162621.6	Brain_Cortex	924	1.22764e-08	0.0900666	4.88797e-09	0.0349859	0.874947	0.961551	TRUE	rs667343	0.3222	0.978	18850	0.00541896	0.989947	0.88069	-0.631477	0.485015	0.978	205	0.113359	0.698259	0.165613	-0.0501554	-0.681633	7.09677e-14	FALSE	FALSE
TNNI3K	rs10493544	LRRC53	ENSG00000162621.6	Brain_Cortex	924	1.22764e-08	0.0900666	4.88797e-09	0.0349859	0.874947	0.961551	TRUE	rs9660478	0.6326	0.0159	13698	0.010254	0.478071	0.795956	-0.703751	0.260538	0.0159	205	0.155876	1.12512	0.126138	0.0124224	-0.691329	7.0283e-14	FALSE	FALSE
TNNI3K	rs10493544	LRRC53	ENSG00000162621.6	Brain_Cortex	924	1.22764e-08	0.0900666	4.88797e-09	0.0349859	0.874947	0.961551	TRUE	rs115486283	0.3861	0.0381	20539	0.00291981	0.866712	0.931971	-0.993865	0.0609675	0.0381	205	0.066552	1.87373	0.252661	0.297912	-0.695953	6.99587e-14	FALSE	FALSE
TNNI3K	rs10493544	LRRC53	ENSG00000162621.6	Brain_Cortex	924	1.22764e-08	0.0900666	4.88797e-09	0.0349859	0.874947	0.961551	TRUE	rs17095579	0.09061	0.1061	19715	0.0011754	1.69219	0.971454	-0.387234	0.913009	0.1061	205	0.0257165	0.109244	0.466645	-0.3115	-0.698734	6.97644e-14	FALSE	FALSE
TNNI3K	rs10493544	LRRC53	ENSG00000162621.6	Brain_Cortex	924	1.22764e-08	0.0900666	4.88797e-09	0.0349859	0.874947	0.961551	TRUE	rs35305947	0.3185	0.9679	17988	0.00393251	0.997545	0.910487	-0.753677	0.202751	0.9679	205	0.078502	1.27375	0.222768	0.0547064	-0.69897	6.97479e-14	FALSE	FALSE
TNNI3K	rs10493544	LRRC53	ENSG00000162621.6	Brain_Cortex	924	1.22764e-08	0.0900666	4.88797e-09	0.0349859	0.874947	0.961551	TRUE	rs484449	0.04033	0.6352	21260	0.000446129	2.05035	0.98897	-0.174771	0.731725	0.6352	205	0.0105257	0.342832	0.681288	-0.531696	-0.706467	6.9227e-14	FALSE	FALSE
TNNI3K	rs10493544	LRRC53	ENSG00000162621.6	Brain_Cortex	924	1.22764e-08	0.0900666	4.88797e-09	0.0349859	0.874947	0.961551	TRUE	rs12067338	0.04019	0.3989	20270	0.000452193	2.05179	0.988822	-0.16549	0.726309	0.3989	205	0.010172	0.35004	0.688664	-0.54125	-0.706741	6.92081e-14	FALSE	FALSE
TNNI3K	rs10493544	LRRC53	ENSG00000162621.6	Brain_Cortex	924	1.22764e-08	0.0900666	4.88797e-09	0.0349859	0.874947	0.961551	TRUE	rs115993353	0.6789	0.0145	16663	0.00923019	0.413965	0.81251	-0.767395	0.158802	0.0145	205	0.170683	1.40911	0.11647	0.0537161	-0.713679	6.87295e-14	FALSE	FALSE
TNNI3K	rs10493544	LRRC53	ENSG00000162621.6	Brain_Cortex	924	1.22764e-08	0.0900666	4.88797e-09	0.0349859	0.874947	0.961551	TRUE	rs139748886	0.5875	0.0154	14351	0.0101001	0.542462	0.798402	-0.683268	0.459089	0.0154	205	0.160855	0.740348	0.122713	-0.03183	-0.715098	6.86321e-14	FALSE	FALSE
TNNI3K	rs10493544	LRRC53	ENSG00000162621.6	Brain_Cortex	924	1.22764e-08	0.0900666	4.88797e-09	0.0349859	0.874947	0.961551	TRUE	rs609073	0.0432	0.6105	21260	0.000434743	2.02177	0.989248	-0.24454	0.575237	0.6105	205	0.0102571	0.560355	0.686875	-0.472737	-0.717277	6.84827e-14	FALSE	FALSE
TNNI3K	rs10493544	LRRC53	ENSG00000162621.6	Brain_Cortex	924	1.22764e-08	0.0900666	4.88797e-09	0.0349859	0.874947	0.961551	TRUE	rs12567936	0.09423	0.9013	21328	0.00115838	1.67349	0.971855	-0.42432	0.891081	0.9013	205	0.0274176	0.136936	0.450743	-0.295368	-0.719688	6.83178e-14	FALSE	FALSE
TNNI3K	rs10493544	LRRC53	ENSG00000162621.6	Brain_Cortex	924	1.22764e-08	0.0900666	4.88797e-09	0.0349859	0.874947	0.961551	TRUE	rs12120640	0.2559	0.8701	21048	0.000923846	1.13614	0.977425	-1.26463	0.0608093	0.8701	205	0.0215793	1.87488	0.510443	0.540021	-0.724609	6.79824e-14	FALSE	FALSE
TNNI3K	rs10493544	LRRC53	ENSG00000162621.6	Brain_Cortex	924	1.22764e-08	0.0900666	4.88797e-09	0.0349859	0.874947	0.961551	TRUE	rs1247125936	0.04143	0.3968	21255	0.000432011	2.0392	0.989315	-0.212509	0.666974	0.3968	205	0.0101902	0.430305	0.688279	-0.519102	-0.731612	6.7508e-14	FALSE	FALSE
TNNI3K	rs10493544	LRRC53	ENSG00000162621.6	Brain_Cortex	924	1.22764e-08	0.0900666	4.88797e-09	0.0349859	0.874947	0.961551	TRUE	rs1443372	0.04143	0.3968	21255	0.000432011	2.0392	0.989315	-0.212509	0.666974	0.3968	205	0.0101902	0.430305	0.688279	-0.519102	-0.731612	6.7508e-14	FALSE	FALSE
TNNI3K	rs10493544	LRRC53	ENSG00000162621.6	Brain_Cortex	924	1.22764e-08	0.0900666	4.88797e-09	0.0349859	0.874947	0.961551	TRUE	rs139696708	0.2505	0.0307	19791	0.00373185	1.14914	0.914665	-0.626673	0.742585	0.0307	205	0.0819633	0.328432	0.215387	-0.109665	-0.736338	6.71897e-14	FALSE	FALSE
TNNI3K	rs10493544	LRRC53	ENSG00000162621.6	Brain_Cortex	924	1.22764e-08	0.0900666	4.88797e-09	0.0349859	0.874947	0.961551	TRUE	rs476332	0.04286	0.363	21261	0.000447053	2.02507	0.988947	-0.224742	0.681827	0.363	205	0.010548	0.409971	0.680828	-0.513797	-0.738539	6.7042e-14	FALSE	FALSE
TNNI3K	rs10493544	LRRC53	ENSG00000162621.6	Brain_Cortex	924	1.22764e-08	0.0900666	4.88797e-09	0.0349859	0.874947	0.961551	TRUE	rs146823532	0.402	0.9688	20540	0.00353997	0.838055	0.918696	-0.932164	0.0887064	0.9688	205	0.0806914	1.70226	0.218041	0.192932	-0.739232	6.69955e-14	FALSE	FALSE
TNNI3K	rs10493544	LRRC53	ENSG00000162621.6	Brain_Cortex	924	1.22764e-08	0.0900666	4.88797e-09	0.0349859	0.874947	0.961551	TRUE	rs1417891	0.1701	0.7675	21283	0.000578701	1.37188	0.985739	-1.1975	0.0819694	0.7675	205	0.0136683	1.73937	0.622092	0.454491	-0.743005	6.67433e-14	FALSE	FALSE
TNNI3K	rs10493544	LRRC53	ENSG00000162621.6	Brain_Cortex	924	1.22764e-08	0.0900666	4.88797e-09	0.0349859	0.874947	0.961551	TRUE	rs72675369	0.3888	0.9746	14388	0.00617061	0.861796	0.866352	-0.684557	0.503257	0.9746	205	0.0985272	0.669374	0.185909	-0.0611921	-0.745749	6.65604e-14	FALSE	FALSE
TNNI3K	rs10493544	LRRC53	ENSG00000162621.6	Brain_Cortex	924	1.22764e-08	0.0900666	4.88797e-09	0.0349859	0.874947	0.961551	TRUE	rs10890134	0.0418	0.6018	21254	0.000431514	2.03551	0.989327	-0.220501	0.688733	0.6018	205	0.010178	0.400575	0.688537	-0.527995	-0.748496	6.63778e-14	FALSE	FALSE
TNNI3K	rs10493544	LRRC53	ENSG00000162621.6	Brain_Cortex	924	1.22764e-08	0.0900666	4.88797e-09	0.0349859	0.874947	0.961551	TRUE	rs12134262	0.263	0.8701	21314	0.000912316	1.11933	0.977701	-1.28912	0.0608093	0.8701	205	0.0215793	1.87488	0.510443	0.540021	-0.7491	6.63377e-14	FALSE	FALSE
TNNI3K	rs10493544	LRRC53	ENSG00000162621.6	Brain_Cortex	924	1.22764e-08	0.0900666	4.88797e-09	0.0349859	0.874947	0.961551	TRUE	rs484649	0.4707	0.0178	16714	0.00752122	0.721341	0.841729	-0.702735	0.534236	0.0178	205	0.139507	0.621553	0.138883	-0.0479352	-0.75067	6.62336e-14	FALSE	FALSE
TNNI3K	rs10493544	LRRC53	ENSG00000162621.6	Brain_Cortex	924	1.22764e-08	0.0900666	4.88797e-09	0.0349859	0.874947	0.961551	TRUE	rs1340985	0.05028	0.536	20000	0.000441851	1.95757	0.989074	-0.363209	0.445409	0.536	205	0.00980694	0.763091	0.696445	-0.393323	-0.756533	6.58464e-14	FALSE	FALSE
TNNI3K	rs10493544	LRRC53	ENSG00000162621.6	Brain_Cortex	924	1.22764e-08	0.0900666	4.88797e-09	0.0349859	0.874947	0.961551	TRUE	rs115506478	0.343	0.9762	17587	0.00537875	0.948254	0.88147	-0.669991	0.898742	0.9762	205	0.104979	0.127251	0.1765	-0.0956671	-0.765658	6.52483e-14	FALSE	FALSE
TNNI3K	rs10493544	LRRC53	ENSG00000162621.6	Brain_Cortex	924	1.22764e-08	0.0900666	4.88797e-09	0.0349859	0.874947	0.961551	TRUE	rs75732158	0.09332	0.8923	21327	0.00107234	1.67814	0.973891	-0.451434	0.913009	0.8923	205	0.0253799	0.109244	0.469926	-0.314565	-0.765999	6.5226e-14	FALSE	FALSE
TNNI3K	rs10493544	LRRC53	ENSG00000162621.6	Brain_Cortex	924	1.22764e-08	0.0900666	4.88797e-09	0.0349859	0.874947	0.961551	TRUE	rs17605984	0.3713	0.9793	19949	0.00543477	0.894041	0.880383	-0.709881	0.565117	0.9793	205	0.120318	0.575258	0.157543	-0.0596493	-0.76953	6.49961e-14	FALSE	FALSE
TNNI3K	rs10493544	LRRC53	ENSG00000162621.6	Brain_Cortex	924	1.22764e-08	0.0900666	4.88797e-09	0.0349859	0.874947	0.961551	TRUE	rs61790698	0.3485	0.9433	20878	0.00196819	0.937503	0.953103	-1.11105	0.0709497	0.9433	205	0.0456019	1.8058	0.330387	0.338154	-0.772899	6.47776e-14	FALSE	FALSE
TNNI3K	rs10493544	LRRC53	ENSG00000162621.6	Brain_Cortex	924	1.22764e-08	0.0900666	4.88797e-09	0.0349859	0.874947	0.961551	TRUE	rs72675328	0.9522	0.0142	12496	0.0125644	0.0599443	0.760972	-0.71422	0.994907	0.0142	205	0.174236	0.00638317	0.114366	-0.0607235	-0.774943	6.46453e-14	FALSE	FALSE
TNNI3K	rs10493544	LRRC53	ENSG00000162621.6	Brain_Cortex	924	1.22764e-08	0.0900666	4.88797e-09	0.0349859	0.874947	0.961551	TRUE	rs2305549	0.1026	0.9014	20972	0.00117911	1.63238	0.971366	-0.482407	0.891081	0.9014	205	0.0274424	0.136936	0.450519	-0.295167	-0.777574	6.44754e-14	FALSE	FALSE
TNNI3K	rs10493544	LRRC53	ENSG00000162621.6	Brain_Cortex	924	1.22764e-08	0.0900666	4.88797e-09	0.0349859	0.874947	0.961551	TRUE	rs11210484	0.04336	0.3982	21255	0.000431493	2.02023	0.989328	-0.251179	0.688733	0.3982	205	0.010178	0.400575	0.688537	-0.527995	-0.779174	6.43723e-14	FALSE	FALSE
TNNI3K	rs10493544	LRRC53	ENSG00000162621.6	Brain_Cortex	924	1.22764e-08	0.0900666	4.88797e-09	0.0349859	0.874947	0.961551	TRUE	rs141476847	0.605	0.9846	16609	0.00872699	0.517224	0.8209	-0.750102	0.459089	0.9846	205	0.160855	0.740348	0.122713	-0.03183	-0.781932	6.4195e-14	FALSE	FALSE
TNNI3K	rs10493544	LRRC53	ENSG00000162621.6	Brain_Cortex	924	1.22764e-08	0.0900666	4.88797e-09	0.0349859	0.874947	0.961551	TRUE	rs686329	0.04872	0.3855	20273	0.00045764	1.97103	0.988688	-0.320449	0.558902	0.3855	205	0.010296	0.584473	0.686059	-0.462093	-0.782542	6.41559e-14	FALSE	FALSE
TNNI3K	rs10493544	LRRC53	ENSG00000162621.6	Brain_Cortex	924	1.22764e-08	0.0900666	4.88797e-09	0.0349859	0.874947	0.961551	TRUE	rs564725	0.04434	0.635	21260	0.000446025	2.01086	0.988972	-0.254187	0.733277	0.635	205	0.0105232	0.34077	0.681338	-0.532253	-0.786439	6.39063e-14	FALSE	FALSE
TNNI3K	rs10493544	LRRC53	ENSG00000162621.6	Brain_Cortex	924	1.22764e-08	0.0900666	4.88797e-09	0.0349859	0.874947	0.961551	TRUE	rs41289194	0.6359	0.9846	16128	0.00898726	0.473439	0.816539	-0.756365	0.459089	0.9846	205	0.160855	0.740348	0.122713	-0.03183	-0.788195	6.37943e-14	FALSE	FALSE
TNNI3K	rs10493544	LRRC53	ENSG00000162621.6	Brain_Cortex	924	1.22764e-08	0.0900666	4.88797e-09	0.0349859	0.874947	0.961551	TRUE	rs72984909	0.09711	0.8917	21327	0.00106712	1.65903	0.974015	-0.484696	0.913009	0.8917	205	0.0252563	0.109244	0.471142	-0.315707	-0.800402	6.30202e-14	FALSE	FALSE
TNNI3K	rs10493544	LRRC53	ENSG00000162621.6	Brain_Cortex	924	1.22764e-08	0.0900666	4.88797e-09	0.0349859	0.874947	0.961551	TRUE	rs76670392	0.4379	0.0229	19949	0.00492372	0.775744	0.890398	-0.83754	0.2177	0.0229	205	0.109004	1.23267	0.171098	0.0361623	-0.801377	6.29588e-14	FALSE	FALSE
TNNI3K	rs10493544	LRRC53	ENSG00000162621.6	Brain_Cortex	924	1.22764e-08	0.0900666	4.88797e-09	0.0349859	0.874947	0.961551	TRUE	rs80276141	0.4379	0.0229	19949	0.00492372	0.775744	0.890398	-0.83754	0.2177	0.0229	205	0.109004	1.23267	0.171098	0.0361623	-0.801377	6.29588e-14	FALSE	FALSE
TNNI3K	rs10493544	LRRC53	ENSG00000162621.6	Brain_Cortex	924	1.22764e-08	0.0900666	4.88797e-09	0.0349859	0.874947	0.961551	TRUE	rs274578	0.3838	0.0214	18850	0.00556747	0.870916	0.877819	-0.718216	0.997136	0.0214	205	0.116465	0.0035895	0.161911	-0.0883143	-0.80653	6.26352e-14	FALSE	FALSE
TNNI3K	rs10493544	LRRC53	ENSG00000162621.6	Brain_Cortex	924	1.22764e-08	0.0900666	4.88797e-09	0.0349859	0.874947	0.961551	TRUE	rs12728662	0.04593	0.3961	21257	0.000432232	1.99604	0.98931	-0.298426	0.64788	0.3961	205	0.0101964	0.456709	0.688149	-0.510847	-0.809274	6.24636e-14	FALSE	FALSE
TNNI3K	rs10493544	LRRC53	ENSG00000162621.6	Brain_Cortex	924	1.22764e-08	0.0900666	4.88797e-09	0.0349859	0.874947	0.961551	TRUE	rs514012	0.2772	0.8316	21302	0.000736736	1.08663	0.981915	-1.42662	0.0573654	0.8316	205	0.0174164	1.90052	0.563677	0.603304	-0.823318	6.15925e-14	FALSE	FALSE
TNNI3K	rs10493544	LRRC53	ENSG00000162621.6	Brain_Cortex	924	1.22764e-08	0.0900666	4.88797e-09	0.0349859	0.874947	0.961551	TRUE	rs12406132	0.7076	0.9787	10925	0.00965024	0.375081	0.805636	-0.76234	0.569181	0.9787	205	0.117	0.569258	0.16129	-0.0618117	-0.824151	6.15412e-14	FALSE	FALSE
TNNI3K	rs10493544	LRRC53	ENSG00000162621.6	Brain_Cortex	924	1.22764e-08	0.0900666	4.88797e-09	0.0349859	0.874947	0.961551	TRUE	rs3098953	0.04846	0.5367	21256	0.000415827	1.97331	0.989711	-0.361405	0.552336	0.5367	205	0.00980894	0.594263	0.696402	-0.473058	-0.834463	6.09099e-14	FALSE	FALSE
TNNI3K	rs10493544	LRRC53	ENSG00000162621.6	Brain_Cortex	924	1.22764e-08	0.0900666	4.88797e-09	0.0349859	0.874947	0.961551	TRUE	rs6699857	0.04985	0.6045	21257	0.000432458	1.96125	0.989304	-0.366274	0.589081	0.6045	205	0.0102017	0.540168	0.688037	-0.482057	-0.848331	6.0071e-14	FALSE	FALSE
TNNI3K	rs10493544	LRRC53	ENSG00000162621.6	Brain_Cortex	924	1.22764e-08	0.0900666	4.88797e-09	0.0349859	0.874947	0.961551	TRUE	rs114527106	0.403	0.9769	19365	0.00502932	0.836275	0.88831	-0.785392	0.570625	0.9769	205	0.108082	0.567131	0.172305	-0.0668455	-0.852238	5.98368e-14	FALSE	FALSE
TNNI3K	rs10493544	LRRC53	ENSG00000162621.6	Brain_Cortex	924	1.22764e-08	0.0900666	4.88797e-09	0.0349859	0.874947	0.961551	TRUE	rs180775414	0.4037	0.9769	19365	0.00502932	0.835031	0.88831	-0.786315	0.570625	0.9769	205	0.108082	0.567131	0.172305	-0.0668455	-0.853161	5.97816e-14	FALSE	FALSE
TNNI3K	rs10493544	LRRC53	ENSG00000162621.6	Brain_Cortex	924	1.22764e-08	0.0900666	4.88797e-09	0.0349859	0.874947	0.961551	TRUE	rs7418589	0.05149	0.5281	21257	0.000414878	1.94737	0.989735	-0.412818	0.510603	0.5281	205	0.00978701	0.657899	0.696875	-0.44599	-0.858808	5.94449e-14	FALSE	FALSE
TNNI3K	rs10493544	LRRC53	ENSG00000162621.6	Brain_Cortex	924	1.22764e-08	0.0900666	4.88797e-09	0.0349859	0.874947	0.961551	TRUE	rs503770	0.2948	0.8323	21302	0.000739189	1.04765	0.981856	-1.46587	0.0573654	0.8323	205	0.0174744	1.90052	0.56286	0.602763	-0.863105	5.919e-14	FALSE	FALSE
TNNI3K	rs10493544	LRRC53	ENSG00000162621.6	Brain_Cortex	924	1.22764e-08	0.0900666	4.88797e-09	0.0349859	0.874947	0.961551	TRUE	rs503904	0.2948	0.8323	21302	0.000739189	1.04765	0.981856	-1.46587	0.0573654	0.8323	205	0.0174744	1.90052	0.56286	0.602763	-0.863105	5.919e-14	FALSE	FALSE
TNNI3K	rs10493544	LRRC53	ENSG00000162621.6	Brain_Cortex	924	1.22764e-08	0.0900666	4.88797e-09	0.0349859	0.874947	0.961551	TRUE	rs696688	0.09104	0.8524	21316	0.000819508	1.68994	0.979924	-0.55483	0.595394	0.8524	205	0.0193859	0.531036	0.537173	-0.30946	-0.86429	5.91199e-14	FALSE	FALSE
TNNI3K	rs10493544	LRRC53	ENSG00000162621.6	Brain_Cortex	924	1.22764e-08	0.0900666	4.88797e-09	0.0349859	0.874947	0.961551	TRUE	rs699857	0.05041	0.364	21261	0.000446526	1.95647	0.98896	-0.360364	0.681827	0.364	205	0.0105356	0.409971	0.681084	-0.514177	-0.874541	5.8517e-14	FALSE	FALSE
TNNI3K	rs10493544	LRRC53	ENSG00000162621.6	Brain_Cortex	924	1.22764e-08	0.0900666	4.88797e-09	0.0349859	0.874947	0.961551	TRUE	rs190041578	0.6876	0.016	16941	0.00824014	0.402114	0.829185	-0.816549	0.767233	0.016	205	0.154918	0.295996	0.126819	-0.0622509	-0.8788	5.82683e-14	FALSE	FALSE
TNNI3K	rs10493544	LRRC53	ENSG00000162621.6	Brain_Cortex	924	1.22764e-08	0.0900666	4.88797e-09	0.0349859	0.874947	0.961551	TRUE	rs72984974	0.1165	0.0987	21328	0.00115838	1.56964	0.971855	-0.587995	0.891081	0.0987	205	0.0274176	0.136936	0.450743	-0.295368	-0.883363	5.8003e-14	FALSE	FALSE
TNNI3K	rs10493544	LRRC53	ENSG00000162621.6	Brain_Cortex	924	1.22764e-08	0.0900666	4.88797e-09	0.0349859	0.874947	0.961551	TRUE	rs45464592	0.6064	0.0202	16069	0.00691052	0.515219	0.852687	-0.844425	0.457799	0.0202	205	0.123233	0.742476	0.154392	-0.0412938	-0.885719	5.78665e-14	FALSE	FALSE
TNNI3K	rs10493544	LRRC53	ENSG00000162621.6	Brain_Cortex	924	1.22764e-08	0.0900666	4.88797e-09	0.0349859	0.874947	0.961551	TRUE	rs569564	0.3477	0.8296	21299	0.000729947	0.93906	0.982078	-1.57786	0.0484456	0.8296	205	0.0172535	1.97344	0.565988	0.684767	-0.893092	5.74414e-14	FALSE	FALSE
TNNI3K	rs10493544	LRRC53	ENSG00000162621.6	Brain_Cortex	924	1.22764e-08	0.0900666	4.88797e-09	0.0349859	0.874947	0.961551	TRUE	rs17094973	0.9255	0.9606	20773	0.00279544	0.093508	0.934679	-1.36013	0.0291812	0.9606	205	0.0644432	2.18103	0.25879	0.465782	-0.894353	5.73691e-14	FALSE	FALSE
TNNI3K	rs10493544	LRRC53	ENSG00000162621.6	Brain_Cortex	924	1.22764e-08	0.0900666	4.88797e-09	0.0349859	0.874947	0.961551	TRUE	rs11210481	0.04928	0.3976	21255	0.000431714	1.96616	0.989322	-0.357547	0.749507	0.3976	205	0.0101832	0.319289	0.688427	-0.547969	-0.905516	5.67322e-14	FALSE	FALSE
TNNI3K	rs10493544	LRRC53	ENSG00000162621.6	Brain_Cortex	924	1.22764e-08	0.0900666	4.88797e-09	0.0349859	0.874947	0.961551	TRUE	rs72673282	0.3228	0.0324	19244	0.00364294	0.98872	0.916528	-0.79364	0.725052	0.0324	205	0.0777992	0.351715	0.224329	-0.113138	-0.906779	5.66606e-14	FALSE	FALSE
TNNI3K	rs10493544	LRRC53	ENSG00000162621.6	Brain_Cortex	924	1.22764e-08	0.0900666	4.88797e-09	0.0349859	0.874947	0.961551	TRUE	rs72675345	0.5382	0.981	18507	0.00637133	0.615537	0.862602	-0.829023	0.909218	0.981	205	0.130856	0.114025	0.146717	-0.0783785	-0.907401	5.66254e-14	FALSE	FALSE
TNNI3K	rs10493544	LRRC53	ENSG00000162621.6	Brain_Cortex	924	1.22764e-08	0.0900666	4.88797e-09	0.0349859	0.874947	0.961551	TRUE	rs11210479	0.04985	0.6022	21255	0.00043164	1.96125	0.989324	-0.367171	0.727217	0.6022	205	0.0101815	0.34883	0.688463	-0.541232	-0.908404	5.65686e-14	FALSE	FALSE
TNNI3K	rs10493544	LRRC53	ENSG00000162621.6	Brain_Cortex	924	1.22764e-08	0.0900666	4.88797e-09	0.0349859	0.874947	0.961551	TRUE	rs116236845	0.7763	0.0226	17300	0.00575124	0.284144	0.874293	-1.00161	0.139374	0.0226	205	0.110417	1.47813	0.169279	0.0921945	-0.909413	5.65116e-14	FALSE	FALSE
TNNI3K	rs10493544	LRRC53	ENSG00000162621.6	Brain_Cortex	924	1.22764e-08	0.0900666	4.88797e-09	0.0349859	0.874947	0.961551	TRUE	rs45598731	0.957	0.9785	14682	0.00711548	0.0539186	0.848978	-0.94393	0.227413	0.9785	205	0.115936	1.20705	0.16253	0.0297157	-0.914215	5.62409e-14	FALSE	FALSE
TNNI3K	rs10493544	LRRC53	ENSG00000162621.6	Brain_Cortex	924	1.22764e-08	0.0900666	4.88797e-09	0.0349859	0.874947	0.961551	TRUE	rs17095361	0.5809	0.0181	18933	0.00653166	0.552071	0.85963	-0.850736	0.807103	0.0181	205	0.137237	0.244165	0.140857	-0.0717111	-0.922447	5.57797e-14	FALSE	FALSE
TNNI3K	rs10493544	LRRC53	ENSG00000162621.6	Brain_Cortex	924	1.22764e-08	0.0900666	4.88797e-09	0.0349859	0.874947	0.961551	TRUE	rs699838	0.1482	0.1108	21231	0.0010507	1.44592	0.974405	-0.814091	0.344407	0.1108	205	0.0247558	0.945493	0.476132	-0.110437	-0.924527	5.56638e-14	FALSE	FALSE
TNNI3K	rs10493544	LRRC53	ENSG00000162621.6	Brain_Cortex	924	1.22764e-08	0.0900666	4.88797e-09	0.0349859	0.874947	0.961551	TRUE	rs4650264	0.8449	0.0176	18297	0.00694717	0.19563	0.852022	-0.939041	0.267504	0.0176	205	0.141064	1.10883	0.137561	0.0105703	-0.92847	5.54448e-14	FALSE	FALSE
TNNI3K	rs10493544	LRRC53	ENSG00000162621.6	Brain_Cortex	924	1.22764e-08	0.0900666	4.88797e-09	0.0349859	0.874947	0.961551	TRUE	rs140069212	0.8048	0.0211	16407	0.00648543	0.24714	0.860485	-0.958512	0.227499	0.0211	205	0.118085	1.20683	0.160045	0.0293437	-0.929168	5.54061e-14	FALSE	FALSE
TNNI3K	rs10493544	LRRC53	ENSG00000162621.6	Brain_Cortex	924	1.22764e-08	0.0900666	4.88797e-09	0.0349859	0.874947	0.961551	TRUE	rs56710753	0.05221	0.4062	21254	0.000428714	1.9414	0.989396	-0.408723	0.666974	0.4062	205	0.010112	0.430305	0.689931	-0.521605	-0.930328	5.53419e-14	FALSE	FALSE
TNNI3K	rs10493544	LRRC53	ENSG00000162621.6	Brain_Cortex	924	1.22764e-08	0.0900666	4.88797e-09	0.0349859	0.874947	0.961551	TRUE	rs11210480	0.05101	0.6025	21255	0.000431751	1.9514	0.989321	-0.38612	0.749507	0.6025	205	0.0101841	0.319289	0.688408	-0.547941	-0.934061	5.51357e-14	FALSE	FALSE
TNNI3K	rs10493544	LRRC53	ENSG00000162621.6	Brain_Cortex	924	1.22764e-08	0.0900666	4.88797e-09	0.0349859	0.874947	0.961551	TRUE	rs184457985	0.6828	0.0172	18246	0.0071257	0.408645	0.848794	-0.873685	0.686335	0.0172	205	0.144285	0.403834	0.134904	-0.0614571	-0.935142	5.50761e-14	FALSE	FALSE
TNNI3K	rs10493544	LRRC53	ENSG00000162621.6	Brain_Cortex	924	1.22764e-08	0.0900666	4.88797e-09	0.0349859	0.874947	0.961551	TRUE	rs397897536	0.6828	0.0172	18246	0.0071257	0.408645	0.848794	-0.873685	0.686335	0.0172	205	0.144285	0.403834	0.134904	-0.0614571	-0.935142	5.50761e-14	FALSE	FALSE
TNNI3K	rs10493544	LRRC53	ENSG00000162621.6	Brain_Cortex	924	1.22764e-08	0.0900666	4.88797e-09	0.0349859	0.874947	0.961551	TRUE	rs79474353	0.2819	0.057	14554	0.00280944	1.07606	0.934373	-0.820928	0.469713	0.057	205	0.0453764	0.722946	0.331485	-0.114723	-0.935651	5.50481e-14	FALSE	FALSE
TNNI3K	rs10493544	LRRC53	ENSG00000162621.6	Brain_Cortex	924	1.22764e-08	0.0900666	4.88797e-09	0.0349859	0.874947	0.961551	TRUE	rs115828763	0.6551	0.0219	14970	0.00685393	0.446688	0.853717	-0.875935	0.547625	0.0219	205	0.113865	0.601323	0.164999	-0.0603302	-0.936265	5.50143e-14	FALSE	FALSE
TNNI3K	rs10493544	LRRC53	ENSG00000162621.6	Brain_Cortex	924	1.22764e-08	0.0900666	4.88797e-09	0.0349859	0.874947	0.961551	TRUE	rs4650275	0.05103	0.397	21255	0.000431936	1.95123	0.989317	-0.386241	0.76086	0.397	205	0.0101885	0.304352	0.688316	-0.551004	-0.937245	5.49604e-14	FALSE	FALSE
TNNI3K	rs10493544	LRRC53	ENSG00000162621.6	Brain_Cortex	924	1.22764e-08	0.0900666	4.88797e-09	0.0349859	0.874947	0.961551	TRUE	rs2344504	0.0534	0.602	21255	0.000431567	1.93167	0.989326	-0.424208	0.666974	0.602	205	0.0101797	0.430305	0.6885	-0.519436	-0.943644	5.46099e-14	FALSE	FALSE
TNNI3K	rs10493544	LRRC53	ENSG00000162621.6	Brain_Cortex	924	1.22764e-08	0.0900666	4.88797e-09	0.0349859	0.874947	0.961551	TRUE	rs166675	0.5329	0.0213	17862	0.00590241	0.623585	0.871414	-0.85615	0.997136	0.0213	205	0.117	0.0035895	0.16129	-0.0879441	-0.944094	5.45853e-14	FALSE	FALSE
TNNI3K	rs10493544	LRRC53	ENSG00000162621.6	Brain_Cortex	924	1.22764e-08	0.0900666	4.88797e-09	0.0349859	0.874947	0.961551	TRUE	rs3911349	0.05162	0.603	21256	0.000431916	1.94629	0.989317	-0.395784	0.752918	0.603	205	0.0101885	0.314794	0.688316	-0.548779	-0.944563	5.45597e-14	FALSE	FALSE
TNNI3K	rs10493544	LRRC53	ENSG00000162621.6	Brain_Cortex	924	1.22764e-08	0.0900666	4.88797e-09	0.0349859	0.874947	0.961551	TRUE	rs148481627	0.203	0.063	21150	0.00176035	1.27305	0.957846	-0.807047	0.507308	0.063	205	0.0413177	0.663035	0.352567	-0.139873	-0.94692	5.44312e-14	FALSE	FALSE
TNNI3K	rs10493544	LRRC53	ENSG00000162621.6	Brain_Cortex	924	1.22764e-08	0.0900666	4.88797e-09	0.0349859	0.874947	0.961551	TRUE	rs76096304	0.5001	0.0221	19791	0.00513847	0.674332	0.886162	-0.88501	0.615963	0.0221	205	0.112857	0.50158	0.166227	-0.069987	-0.954997	5.39934e-14	FALSE	FALSE
TNNI3K	rs10493544	LRRC53	ENSG00000162621.6	Brain_Cortex	924	1.22764e-08	0.0900666	4.88797e-09	0.0349859	0.874947	0.961551	TRUE	rs114772565	0.7077	0.9792	17760	0.0060759	0.374947	0.868133	-0.951956	0.305628	0.9792	205	0.119752	1.02444	0.15817	-0.00309088	-0.955047	5.39906e-14	FALSE	FALSE
TNNI3K	rs10493544	LRRC53	ENSG00000162621.6	Brain_Cortex	924	1.22764e-08	0.0900666	4.88797e-09	0.0349859	0.874947	0.961551	TRUE	rs3845351	0.05279	0.3972	21255	0.000431862	1.93663	0.989319	-0.414387	0.727217	0.3972	205	0.0101867	0.34883	0.688353	-0.541062	-0.955449	5.3969e-14	FALSE	FALSE
TNNI3K	rs10493544	LRRC53	ENSG00000162621.6	Brain_Cortex	924	1.22764e-08	0.0900666	4.88797e-09	0.0349859	0.874947	0.961551	TRUE	rs574692	0.3436	0.8357	21303	0.00075138	0.947076	0.981562	-1.55646	0.0573654	0.8357	205	0.0177635	1.90052	0.558819	0.600067	-0.956392	5.39181e-14	FALSE	FALSE
TNNI3K	rs10493544	LRRC53	ENSG00000162621.6	Brain_Cortex	924	1.22764e-08	0.0900666	4.88797e-09	0.0349859	0.874947	0.961551	TRUE	rs77603131	0.7205	0.98	16910	0.00663115	0.357791	0.857796	-0.92034	0.457799	0.98	205	0.12444	0.742476	0.153124	-0.040894	-0.961234	5.36576e-14	FALSE	FALSE
TNNI3K	rs10493544	LRRC53	ENSG00000162621.6	Brain_Cortex	924	1.22764e-08	0.0900666	4.88797e-09	0.0349859	0.874947	0.961551	TRUE	rs696686	0.1011	0.8526	21316	0.000820427	1.63954	0.979902	-0.636517	0.637427	0.8526	205	0.0194077	0.471299	0.536895	-0.325272	-0.961789	5.36279e-14	FALSE	FALSE
TNNI3K	rs10493544	LRRC53	ENSG00000162621.6	Brain_Cortex	924	1.22764e-08	0.0900666	4.88797e-09	0.0349859	0.874947	0.961551	TRUE	rs78542202	0.2635	0.9542	20228	0.00248617	1.11816	0.941483	-0.830662	0.609814	0.9542	205	0.0558099	0.510339	0.28732	-0.131946	-0.962607	5.3584e-14	FALSE	FALSE
TNNI3K	rs10493544	LRRC53	ENSG00000162621.6	Brain_Cortex	924	1.22764e-08	0.0900666	4.88797e-09	0.0349859	0.874947	0.961551	TRUE	rs696700	0.1075	0.853	21315	0.000822313	1.60953	0.979856	-0.683227	0.539591	0.853	205	0.0194514	0.613432	0.536336	-0.283386	-0.966613	5.33698e-14	FALSE	FALSE
TNNI3K	rs10493544	LRRC53	ENSG00000162621.6	Brain_Cortex	924	1.22764e-08	0.0900666	4.88797e-09	0.0349859	0.874947	0.961551	TRUE	rs12723334	0.06397	0.6013	21253	0.000431351	1.85239	0.989331	-0.572851	0.460578	0.6013	205	0.0101737	0.737895	0.688627	-0.395907	-0.968758	5.32554e-14	FALSE	FALSE
TNNI3K	rs10493544	LRRC53	ENSG00000162621.6	Brain_Cortex	924	1.22764e-08	0.0900666	4.88797e-09	0.0349859	0.874947	0.961551	TRUE	rs115851156	0.6947	0.0226	14970	0.00664639	0.392485	0.857515	-0.908213	0.547625	0.0226	205	0.110417	0.601323	0.169279	-0.0621258	-0.970339	5.31713e-14	FALSE	FALSE
TNNI3K	rs10493544	LRRC53	ENSG00000162621.6	Brain_Cortex	924	1.22764e-08	0.0900666	4.88797e-09	0.0349859	0.874947	0.961551	TRUE	rs11804046	0.6907	0.9773	14970	0.00661779	0.397905	0.858042	-0.908184	0.547625	0.9773	205	0.109942	0.601323	0.169886	-0.0623817	-0.970566	5.31593e-14	FALSE	FALSE
TNNI3K	rs10493544	LRRC53	ENSG00000162621.6	Brain_Cortex	924	1.22764e-08	0.0900666	4.88797e-09	0.0349859	0.874947	0.961551	TRUE	rs45524240	0.7774	0.0199	16910	0.00666379	0.282709	0.857196	-0.938884	0.457799	0.0199	205	0.125053	0.742476	0.152488	-0.0406941	-0.979579	5.26823e-14	FALSE	FALSE
TNNI3K	rs10493544	LRRC53	ENSG00000162621.6	Brain_Cortex	924	1.22764e-08	0.0900666	4.88797e-09	0.0349859	0.874947	0.961551	TRUE	rs516819	0.06576	0.4514	21260	0.000417453	1.84006	0.989671	-0.611004	0.423972	0.4514	205	0.00984915	0.799549	0.695536	-0.37228	-0.983285	5.24874e-14	FALSE	FALSE
TNNI3K	rs10493544	LRRC53	ENSG00000162621.6	Brain_Cortex	924	1.22764e-08	0.0900666	4.88797e-09	0.0349859	0.874947	0.961551	TRUE	rs115271951	0.5336	0.0414	18222	0.00303917	0.62252	0.929386	-1.14518	0.125882	0.0414	205	0.061458	1.53054	0.267991	0.157912	-0.987268	5.22788e-14	FALSE	FALSE
TNNI3K	rs10493544	LRRC53	ENSG00000162621.6	Brain_Cortex	924	1.22764e-08	0.0900666	4.88797e-09	0.0349859	0.874947	0.961551	TRUE	rs1087091	0.1407	0.8997	19598	0.00124273	1.47319	0.969868	-0.698635	0.804735	0.8997	205	0.0270282	0.247224	0.454286	-0.288948	-0.987583	5.22623e-14	FALSE	FALSE
TNNI3K	rs10493544	LRRC53	ENSG00000162621.6	Brain_Cortex	924	1.22764e-08	0.0900666	4.88797e-09	0.0349859	0.874947	0.961551	TRUE	rs113619650	0.8931	0.0261	14340	0.00602955	0.134383	0.869007	-1.00846	0.25067	0.0261	205	0.0959536	1.14872	0.189948	0.019996	-0.988463	5.22163e-14	FALSE	FALSE
TNNI3K	rs10493544	LRRC53	ENSG00000162621.6	Brain_Cortex	924	1.22764e-08	0.0900666	4.88797e-09	0.0349859	0.874947	0.961551	TRUE	rs10789397	0.05587	0.3952	21258	0.000432551	1.91205	0.989302	-0.460436	0.6987	0.3952	205	0.0102044	0.387076	0.687981	-0.530806	-0.991242	5.20714e-14	FALSE	FALSE
TNNI3K	rs10493544	LRRC53	ENSG00000162621.6	Brain_Cortex	924	1.22764e-08	0.0900666	4.88797e-09	0.0349859	0.874947	0.961551	TRUE	rs2344506	0.1011	0.1475	21316	0.000819967	1.63954	0.979913	-0.636777	0.796712	0.1475	205	0.0193968	0.257605	0.537034	-0.367232	-1.00401	5.14108e-14	FALSE	FALSE
TNNI3K	rs10493544	LRRC53	ENSG00000162621.6	Brain_Cortex	924	1.22764e-08	0.0900666	4.88797e-09	0.0349859	0.874947	0.961551	TRUE	rs3934045	0.1011	0.8525	21316	0.000819967	1.63954	0.979913	-0.636777	0.796712	0.8525	205	0.0193968	0.257605	0.537034	-0.367232	-1.00401	5.14108e-14	FALSE	FALSE
TNNI3K	rs10493544	LRRC53	ENSG00000162621.6	Brain_Cortex	924	1.22764e-08	0.0900666	4.88797e-09	0.0349859	0.874947	0.961551	TRUE	rs111907259	0.8526	0.0267	14900	0.00567603	0.185802	0.875733	-1.02754	0.25067	0.0267	205	0.0938552	1.14872	0.193373	0.0201373	-1.00741	5.12364e-14	FALSE	FALSE
TNNI3K	rs10493544	LRRC53	ENSG00000162621.6	Brain_Cortex	924	1.22764e-08	0.0900666	4.88797e-09	0.0349859	0.874947	0.961551	TRUE	rs114021355	0.5206	0.024	18700	0.00501748	0.642421	0.888544	-0.913708	0.863886	0.024	205	0.104125	0.17143	0.17769	-0.0952079	-1.00892	5.11592e-14	FALSE	FALSE
TNNI3K	rs10493544	LRRC53	ENSG00000162621.6	Brain_Cortex	924	1.22764e-08	0.0900666	4.88797e-09	0.0349859	0.874947	0.961551	TRUE	rs3845354	0.1019	0.8525	21316	0.000819967	1.63571	0.979913	-0.642928	0.796712	0.8525	205	0.0193968	0.257605	0.537034	-0.367232	-1.01016	5.10956e-14	FALSE	FALSE
TNNI3K	rs10493544	LRRC53	ENSG00000162621.6	Brain_Cortex	924	1.22764e-08	0.0900666	4.88797e-09	0.0349859	0.874947	0.961551	TRUE	rs3911353	0.1019	0.1475	21316	0.000819967	1.63571	0.979913	-0.642928	0.796712	0.1475	205	0.0193968	0.257605	0.537034	-0.367232	-1.01016	5.10956e-14	FALSE	FALSE
TNNI3K	rs10493544	LRRC53	ENSG00000162621.6	Brain_Cortex	924	1.22764e-08	0.0900666	4.88797e-09	0.0349859	0.874947	0.961551	TRUE	rs3816403	0.5763	0.968	20121	0.00352625	0.558797	0.918986	-1.11309	0.152899	0.968	205	0.0787392	1.42937	0.222246	0.101362	-1.01172	5.10158e-14	FALSE	FALSE
TNNI3K	rs10493544	LRRC53	ENSG00000162621.6	Brain_Cortex	924	1.22764e-08	0.0900666	4.88797e-09	0.0349859	0.874947	0.961551	TRUE	rs114918972	0.5185	0.9745	17585	0.00502949	0.645659	0.888307	-0.910842	0.898742	0.9745	205	0.0981509	0.127251	0.186489	-0.101688	-1.01253	5.09746e-14	FALSE	FALSE
TNNI3K	rs10493544	LRRC53	ENSG00000162621.6	Brain_Cortex	924	1.22764e-08	0.0900666	4.88797e-09	0.0349859	0.874947	0.961551	TRUE	rs12239097	0.09563	0.8121	21035	0.000684715	1.66642	0.98317	-0.677194	0.554487	0.8121	205	0.0159838	0.59105	0.584662	-0.337208	-1.0144	5.08793e-14	FALSE	FALSE
TNNI3K	rs10493544	LRRC53	ENSG00000162621.6	Brain_Cortex	924	1.22764e-08	0.0900666	4.88797e-09	0.0349859	0.874947	0.961551	TRUE	rs114429059	0.9805	0.0201	15481	0.00720795	0.0244421	0.847315	-0.939436	0.782786	0.0201	205	0.123834	0.27569	0.153758	-0.0776319	-1.01707	5.07439e-14	FALSE	FALSE
TNNI3K	rs10493544	LRRC53	ENSG00000162621.6	Brain_Cortex	924	1.22764e-08	0.0900666	4.88797e-09	0.0349859	0.874947	0.961551	TRUE	rs45513602	0.3316	0.96	18022	0.00317581	0.970896	0.926445	-0.868207	0.895936	0.96	205	0.0635163	0.130797	0.261578	-0.149383	-1.01759	5.07174e-14	FALSE	FALSE
TNNI3K	rs10493544	LRRC53	ENSG00000162621.6	Brain_Cortex	924	1.22764e-08	0.0900666	4.88797e-09	0.0349859	0.874947	0.961551	TRUE	rs274580	0.323	0.9082	21044	0.00125267	0.988312	0.969634	-1.27367	0.115425	0.9082	205	0.0292545	1.57427	0.434745	0.253481	-1.02019	5.05857e-14	FALSE	FALSE
TNNI3K	rs10493544	LRRC53	ENSG00000162621.6	Brain_Cortex	924	1.22764e-08	0.0900666	4.88797e-09	0.0349859	0.874947	0.961551	TRUE	rs17095270	0.2304	0.0615	21150	0.0018004	1.19933	0.956929	-0.88423	0.507308	0.0615	205	0.0422578	0.663035	0.347449	-0.137061	-1.02129	5.053e-14	FALSE	FALSE
TNNI3K	rs10493544	LRRC53	ENSG00000162621.6	Brain_Cortex	924	1.22764e-08	0.0900666	4.88797e-09	0.0349859	0.874947	0.961551	TRUE	rs45451493	0.2306	0.0619	21150	0.00178953	1.19881	0.957178	-0.88754	0.507308	0.0619	205	0.0420026	0.663035	0.348823	-0.137813	-1.02535	5.03252e-14	FALSE	FALSE
TNNI3K	rs10493544	LRRC53	ENSG00000162621.6	Brain_Cortex	924	1.22764e-08	0.0900666	4.88797e-09	0.0349859	0.874947	0.961551	TRUE	rs4650282	0.3395	0.1154	21324	0.00100964	0.955154	0.97538	-1.40718	0.0876507	0.1154	205	0.0238926	1.70792	0.484991	0.375574	-1.0316	5.00116e-14	FALSE	FALSE
TNNI3K	rs10493544	LRRC53	ENSG00000162621.6	Brain_Cortex	924	1.22764e-08	0.0900666	4.88797e-09	0.0349859	0.874947	0.961551	TRUE	rs699845	0.3304	0.092	21043	0.00125028	0.973308	0.96969	-1.28884	0.115425	0.092	205	0.0291973	1.57427	0.435226	0.253651	-1.03519	4.98327e-14	FALSE	FALSE
TNNI3K	rs10493544	LRRC53	ENSG00000162621.6	Brain_Cortex	924	1.22764e-08	0.0900666	4.88797e-09	0.0349859	0.874947	0.961551	TRUE	rs72984937	0.1085	0.1558	21313	0.000784027	1.60497	0.980776	-0.712593	0.60452	0.1558	205	0.018544	0.517912	0.548192	-0.323728	-1.03632	4.97762e-14	FALSE	FALSE
TNNI3K	rs10493544	LRRC53	ENSG00000162621.6	Brain_Cortex	924	1.22764e-08	0.0900666	4.88797e-09	0.0349859	0.874947	0.961551	TRUE	rs525693	0.06317	0.3641	20273	0.000468232	1.85799	0.98843	-0.523556	0.681827	0.3641	205	0.0105343	0.409971	0.68111	-0.514215	-1.03777	4.97041e-14	FALSE	FALSE
TNNI3K	rs10493544	LRRC53	ENSG00000162621.6	Brain_Cortex	924	1.22764e-08	0.0900666	4.88797e-09	0.0349859	0.874947	0.961551	TRUE	rs79690005	0.616	0.0227	18631	0.00531739	0.501527	0.882663	-0.960346	0.702346	0.0227	205	0.109942	0.382156	0.169886	-0.0806908	-1.04104	4.9542e-14	FALSE	FALSE
TNNI3K	rs10493544	LRRC53	ENSG00000162621.6	Brain_Cortex	924	1.22764e-08	0.0900666	4.88797e-09	0.0349859	0.874947	0.961551	TRUE	rs623171	0.06182	0.3635	21261	0.000446789	1.86758	0.988954	-0.528157	0.681827	0.3635	205	0.0105418	0.409971	0.680956	-0.513987	-1.04214	4.94872e-14	FALSE	FALSE
TNNI3K	rs10493544	LRRC53	ENSG00000162621.6	Brain_Cortex	924	1.22764e-08	0.0900666	4.88797e-09	0.0349859	0.874947	0.961551	TRUE	rs200338213	0.07014	0.527	21254	0.000414836	1.81101	0.989736	-0.666497	0.430504	0.527	205	0.00978463	0.788329	0.696926	-0.380332	-1.04683	4.92559e-14	FALSE	FALSE
TNNI3K	rs10493544	LRRC53	ENSG00000162621.6	Brain_Cortex	924	1.22764e-08	0.0900666	4.88797e-09	0.0349859	0.874947	0.961551	TRUE	rs699859	0.07014	0.527	21254	0.000414836	1.81101	0.989736	-0.666497	0.430504	0.527	205	0.00978463	0.788329	0.696926	-0.380332	-1.04683	4.92559e-14	FALSE	FALSE
TNNI3K	rs10493544	LRRC53	ENSG00000162621.6	Brain_Cortex	924	1.22764e-08	0.0900666	4.88797e-09	0.0349859	0.874947	0.961551	TRUE	rs72984923	0.111	0.8442	21313	0.000784027	1.59371	0.980776	-0.730252	0.60452	0.8442	205	0.018544	0.517912	0.548192	-0.323728	-1.05398	4.8905e-14	FALSE	FALSE
TNNI3K	rs10493544	LRRC53	ENSG00000162621.6	Brain_Cortex	924	1.22764e-08	0.0900666	4.88797e-09	0.0349859	0.874947	0.961551	TRUE	rs12404339	0.07668	0.6238	20632	0.000453924	1.77028	0.988779	-0.695626	0.42806	0.6238	205	0.0103933	0.792516	0.684031	-0.361242	-1.05687	4.87639e-14	FALSE	FALSE
TNNI3K	rs10493544	LRRC53	ENSG00000162621.6	Brain_Cortex	924	1.22764e-08	0.0900666	4.88797e-09	0.0349859	0.874947	0.961551	TRUE	rs696689	0.1072	0.8529	21316	0.000821811	1.61091	0.979868	-0.681341	0.868867	0.8529	205	0.0194404	0.165098	0.536475	-0.377137	-1.05848	4.86855e-14	FALSE	FALSE
TNNI3K	rs10493544	LRRC53	ENSG00000162621.6	Brain_Cortex	924	1.22764e-08	0.0900666	4.88797e-09	0.0349859	0.874947	0.961551	TRUE	rs7543295	0.1118	0.1558	21313	0.000784027	1.59015	0.980776	-0.73581	0.60452	0.1558	205	0.018544	0.517912	0.548192	-0.323728	-1.05954	4.86339e-14	FALSE	FALSE
TNNI3K	rs10493544	LRRC53	ENSG00000162621.6	Brain_Cortex	924	1.22764e-08	0.0900666	4.88797e-09	0.0349859	0.874947	0.961551	TRUE	rs113125358	0.8864	0.0261	14340	0.00602955	0.142861	0.869007	-1.00744	0.454285	0.0261	205	0.0959536	0.74829	0.189948	-0.0521487	-1.05959	4.86315e-14	FALSE	FALSE
TNNI3K	rs10493544	LRRC53	ENSG00000162621.6	Brain_Cortex	924	1.22764e-08	0.0900666	4.88797e-09	0.0349859	0.874947	0.961551	TRUE	rs147369849	0.4039	0.0365	18238	0.00342663	0.834676	0.921094	-0.948892	0.624203	0.0365	205	0.069354	0.489902	0.244954	-0.111093	-1.05999	4.86121e-14	FALSE	FALSE
TNNI3K	rs10493544	LRRC53	ENSG00000162621.6	Brain_Cortex	924	1.22764e-08	0.0900666	4.88797e-09	0.0349859	0.874947	0.961551	TRUE	rs274576	0.8692	0.0197	17862	0.00637138	0.164675	0.862601	-0.980737	0.997136	0.0197	205	0.126296	0.0035895	0.151213	-0.0819727	-1.06271	4.84798e-14	FALSE	FALSE
TNNI3K	rs10493544	LRRC53	ENSG00000162621.6	Brain_Cortex	924	1.22764e-08	0.0900666	4.88797e-09	0.0349859	0.874947	0.961551	TRUE	rs78611747	0.6884	0.9701	17422	0.00434914	0.401027	0.901934	-1.08853	0.245388	0.9701	205	0.0840869	1.16162	0.211095	0.0238681	-1.06466	4.83852e-14	FALSE	FALSE
TNNI3K	rs10493544	LRRC53	ENSG00000162621.6	Brain_Cortex	924	1.22764e-08	0.0900666	4.88797e-09	0.0349859	0.874947	0.961551	TRUE	rs111909837	0.9915	0.0263	14340	0.00598492	0.0106534	0.86985	-1.01949	0.454285	0.0263	205	0.0952435	0.74829	0.191093	-0.0525356	-1.07202	4.80305e-14	FALSE	FALSE
TNNI3K	rs10493544	LRRC53	ENSG00000162621.6	Brain_Cortex	924	1.22764e-08	0.0900666	4.88797e-09	0.0349859	0.874947	0.961551	TRUE	rs59201609	0.06244	0.4001	21254	0.000430825	1.86316	0.989344	-0.553639	0.666974	0.4001	205	0.0101618	0.430305	0.688879	-0.52001	-1.07365	4.79524e-14	FALSE	FALSE
TNNI3K	rs10493544	LRRC53	ENSG00000162621.6	Brain_Cortex	924	1.22764e-08	0.0900666	4.88797e-09	0.0349859	0.874947	0.961551	TRUE	rs78361244	0.718	0.0298	17422	0.00436328	0.361133	0.901647	-1.1008	0.245388	0.0298	205	0.0843604	1.16162	0.210555	0.0238459	-1.07695	4.77942e-14	FALSE	FALSE
TNNI3K	rs10493544	LRRC53	ENSG00000162621.6	Brain_Cortex	924	1.22764e-08	0.0900666	4.88797e-09	0.0349859	0.874947	0.961551	TRUE	rs9730586	0.09046	0.5639	21253	0.000420514	1.69298	0.989597	-0.864633	0.296015	0.5639	205	0.00991809	1.04502	0.694057	-0.213202	-1.07783	4.77521e-14	FALSE	FALSE
TNNI3K	rs10493544	LRRC53	ENSG00000162621.6	Brain_Cortex	924	1.22764e-08	0.0900666	4.88797e-09	0.0349859	0.874947	0.961551	TRUE	rs496575	0.06463	0.3636	21261	0.000446736	1.84781	0.988955	-0.564544	0.681827	0.3636	205	0.0105405	0.409971	0.680982	-0.514025	-1.07857	4.7717e-14	FALSE	FALSE
TNNI3K	rs10493544	LRRC53	ENSG00000162621.6	Brain_Cortex	924	1.22764e-08	0.0900666	4.88797e-09	0.0349859	0.874947	0.961551	TRUE	rs11580409	0.07311	0.6007	21252	0.000431153	1.79214	0.989336	-0.681682	0.477901	0.6007	205	0.0101686	0.709683	0.688736	-0.410116	-1.0918	4.709e-14	FALSE	FALSE
TNNI3K	rs10493544	LRRC53	ENSG00000162621.6	Brain_Cortex	924	1.22764e-08	0.0900666	4.88797e-09	0.0349859	0.874947	0.961551	TRUE	rs74093700	0.2823	0.9373	21027	0.00177855	1.07517	0.957429	-1.02491	0.359525	0.9373	205	0.0415021	0.916271	0.351551	-0.0690133	-1.09392	4.69901e-14	FALSE	FALSE
TNNI3K	rs10493544	LRRC53	ENSG00000162621.6	Brain_Cortex	924	1.22764e-08	0.0900666	4.88797e-09	0.0349859	0.874947	0.961551	TRUE	rs696697	0.1179	0.146	21316	0.000826937	1.56365	0.979745	-0.751947	0.698745	0.146	205	0.0195616	0.387015	0.534929	-0.342722	-1.09467	4.6955e-14	FALSE	FALSE
TNNI3K	rs10493544	LRRC53	ENSG00000162621.6	Brain_Cortex	924	1.22764e-08	0.0900666	4.88797e-09	0.0349859	0.874947	0.961551	TRUE	rs274583	0.3439	0.1011	21131	0.00114447	0.946487	0.972184	-1.35561	0.115425	0.1011	205	0.0268382	1.57427	0.456036	0.260667	-1.09495	4.6942e-14	FALSE	FALSE
TNNI3K	rs10493544	LRRC53	ENSG00000162621.6	Brain_Cortex	924	1.22764e-08	0.0900666	4.88797e-09	0.0349859	0.874947	0.961551	TRUE	rs10890121	0.1518	0.2316	21284	0.000580242	1.4332	0.985701	-1.11145	0.204962	0.2316	205	0.0137054	1.26754	0.621455	0.0135231	-1.09792	4.68024e-14	FALSE	FALSE
TNNI3K	rs10493544	LRRC53	ENSG00000162621.6	Brain_Cortex	924	1.22764e-08	0.0900666	4.88797e-09	0.0349859	0.874947	0.961551	TRUE	rs1606649	0.4354	0.0439	20504	0.00255377	0.779984	0.939987	-1.12067	0.260635	0.0439	205	0.0581097	1.12489	0.279123	0.0129551	-1.10771	4.63466e-14	FALSE	FALSE
TNNI3K	rs10493544	LRRC53	ENSG00000162621.6	Brain_Cortex	924	1.22764e-08	0.0900666	4.88797e-09	0.0349859	0.874947	0.961551	TRUE	rs116787849	0.7855	0.9776	19365	0.00518277	0.272159	0.885293	-1.0499	0.570625	0.9776	205	0.11138	0.567131	0.168061	-0.0649707	-1.11487	4.60159e-14	FALSE	FALSE
TNNI3K	rs10493544	LRRC53	ENSG00000162621.6	Brain_Cortex	924	1.22764e-08	0.0900666	4.88797e-09	0.0349859	0.874947	0.961551	TRUE	rs116079353	0.7865	0.9776	19365	0.00518277	0.270858	0.885293	-1.05021	0.570625	0.9776	205	0.11138	0.567131	0.168061	-0.0649707	-1.11518	4.60015e-14	FALSE	FALSE
TNNI3K	rs10493544	LRRC53	ENSG00000162621.6	Brain_Cortex	924	1.22764e-08	0.0900666	4.88797e-09	0.0349859	0.874947	0.961551	TRUE	rs1399159	0.4449	0.9565	20504	0.00257618	0.763945	0.939493	-1.12834	0.260635	0.9565	205	0.0586195	1.12489	0.277369	0.0130605	-1.11528	4.59969e-14	FALSE	FALSE
TNNI3K	rs10493544	LRRC53	ENSG00000162621.6	Brain_Cortex	924	1.22764e-08	0.0900666	4.88797e-09	0.0349859	0.874947	0.961551	TRUE	rs4082886	0.07566	0.3977	21254	0.000431697	1.77644	0.989323	-0.708795	0.487711	0.3977	205	0.0101823	0.693954	0.688445	-0.417322	-1.12612	4.55013e-14	FALSE	FALSE
TNNI3K	rs10493544	LRRC53	ENSG00000162621.6	Brain_Cortex	924	1.22764e-08	0.0900666	4.88797e-09	0.0349859	0.874947	0.961551	TRUE	rs696701	0.07732	0.3952	21257	0.000432572	1.76645	0.989301	-0.725337	0.468685	0.3952	205	0.0102044	0.72462	0.687981	-0.401725	-1.12706	4.54584e-14	FALSE	FALSE
TNNI3K	rs10493544	LRRC53	ENSG00000162621.6	Brain_Cortex	924	1.22764e-08	0.0900666	4.88797e-09	0.0349859	0.874947	0.961551	TRUE	rs696694	0.1298	0.1473	20327	0.000860828	1.51489	0.978933	-0.806742	0.643268	0.1473	205	0.0194186	0.463134	0.536755	-0.327184	-1.13393	4.51473e-14	FALSE	FALSE
TNNI3K	rs10493544	LRRC53	ENSG00000162621.6	Brain_Cortex	924	1.22764e-08	0.0900666	4.88797e-09	0.0349859	0.874947	0.961551	TRUE	rs7517467	0.4622	0.0434	20504	0.00258184	0.735229	0.939368	-1.14757	0.260635	0.0434	205	0.0587484	1.12489	0.276929	0.0130864	-1.13448	4.51223e-14	FALSE	FALSE
TNNI3K	rs10493544	LRRC53	ENSG00000162621.6	Brain_Cortex	924	1.22764e-08	0.0900666	4.88797e-09	0.0349859	0.874947	0.961551	TRUE	rs1399160	0.476	0.0435	20504	0.00257618	0.712751	0.939493	-1.16386	0.260635	0.0435	205	0.0586195	1.12489	0.277369	0.0130605	-1.1508	4.43921e-14	FALSE	FALSE
TNNI3K	rs10493544	LRRC53	ENSG00000162621.6	Brain_Cortex	924	1.22764e-08	0.0900666	4.88797e-09	0.0349859	0.874947	0.961551	TRUE	rs17095755	0.1187	0.8099	21302	0.000670123	1.56025	0.983523	-0.855754	0.4906	0.8099	205	0.0158417	0.689355	0.586828	-0.302512	-1.15827	4.40617e-14	FALSE	FALSE
TNNI3K	rs10493544	LRRC53	ENSG00000162621.6	Brain_Cortex	924	1.22764e-08	0.0900666	4.88797e-09	0.0349859	0.874947	0.961551	TRUE	rs1424663	0.1187	0.191	21301	0.000667739	1.56025	0.983581	-0.857437	0.4906	0.191	205	0.0157846	0.689355	0.587703	-0.303365	-1.1608	4.39502e-14	FALSE	FALSE
TNNI3K	rs10493544	LRRC53	ENSG00000162621.6	Brain_Cortex	924	1.22764e-08	0.0900666	4.88797e-09	0.0349859	0.874947	0.961551	TRUE	rs274605	0.1851	0.4684	21251	0.000415343	1.32521	0.989723	-1.41986	0.117416	0.4684	205	0.00979522	1.56571	0.696697	0.257449	-1.16241	4.38796e-14	FALSE	FALSE
TNNI3K	rs10493544	LRRC53	ENSG00000162621.6	Brain_Cortex	924	1.22764e-08	0.0900666	4.88797e-09	0.0349859	0.874947	0.961551	TRUE	rs1838131	0.06807	0.3977	20267	0.000452721	1.82454	0.988809	-0.600455	0.805252	0.3977	205	0.0101823	0.246556	0.688445	-0.562165	-1.16262	4.38703e-14	FALSE	FALSE
TNNI3K	rs10493544	LRRC53	ENSG00000162621.6	Brain_Cortex	924	1.22764e-08	0.0900666	4.88797e-09	0.0349859	0.874947	0.961551	TRUE	rs144461891	0.6056	0.9726	19799	0.00416544	0.516364	0.905686	-1.05982	0.820604	0.9726	205	0.0915232	0.226768	0.197328	-0.104831	-1.16465	4.37814e-14	FALSE	FALSE
TNNI3K	rs10493544	LRRC53	ENSG00000162621.6	Brain_Cortex	924	1.22764e-08	0.0900666	4.88797e-09	0.0349859	0.874947	0.961551	TRUE	rs45460893	0.9495	0.9663	19693	0.00342716	0.0633347	0.921082	-1.26783	0.157009	0.9663	205	0.0748987	1.4152	0.231009	0.0999944	-1.16783	4.36422e-14	FALSE	FALSE
TNNI3K	rs10493544	LRRC53	ENSG00000162621.6	Brain_Cortex	924	1.22764e-08	0.0900666	4.88797e-09	0.0349859	0.874947	0.961551	TRUE	rs80216885	0.9142	0.962	20773	0.00289421	0.107742	0.932527	-1.3426	0.111346	0.962	205	0.0667202	1.59217	0.252185	0.174346	-1.16825	4.36239e-14	FALSE	FALSE
TNNI3K	rs10493544	LRRC53	ENSG00000162621.6	Brain_Cortex	924	1.22764e-08	0.0900666	4.88797e-09	0.0349859	0.874947	0.961551	TRUE	rs12067322	0.9143	0.962	20773	0.00289421	0.107616	0.932527	-1.34261	0.111346	0.962	205	0.0667202	1.59217	0.252185	0.174346	-1.16827	4.36234e-14	FALSE	FALSE
TNNI3K	rs10493544	LRRC53	ENSG00000162621.6	Brain_Cortex	924	1.22764e-08	0.0900666	4.88797e-09	0.0349859	0.874947	0.961551	TRUE	rs11210438	0.9159	0.962	20773	0.00289421	0.1056	0.932527	-1.34281	0.111346	0.962	205	0.0667202	1.59217	0.252185	0.174346	-1.16847	4.36146e-14	FALSE	FALSE
TNNI3K	rs10493544	LRRC53	ENSG00000162621.6	Brain_Cortex	924	1.22764e-08	0.0900666	4.88797e-09	0.0349859	0.874947	0.961551	TRUE	rs792881	0.4086	0.9058	21043	0.00122405	0.82636	0.970307	-1.42713	0.115425	0.9058	205	0.0285847	1.57427	0.440445	0.255477	-1.17166	4.34757e-14	FALSE	FALSE
TNNI3K	rs10493544	LRRC53	ENSG00000162621.6	Brain_Cortex	924	1.22764e-08	0.0900666	4.88797e-09	0.0349859	0.874947	0.961551	TRUE	rs274577	0.4118	0.9068	21044	0.00123576	0.82073	0.970032	-1.42711	0.115425	0.9068	205	0.0288595	1.57427	0.438088	0.254658	-1.17245	4.34413e-14	FALSE	FALSE
TNNI3K	rs10493544	LRRC53	ENSG00000162621.6	Brain_Cortex	924	1.22764e-08	0.0900666	4.88797e-09	0.0349859	0.874947	0.961551	TRUE	rs12096462	0.9721	0.039	20773	0.00282294	0.0349746	0.934079	-1.35908	0.107102	0.039	205	0.0650771	1.61136	0.256916	0.185065	-1.17401	4.33734e-14	FALSE	FALSE
TNNI3K	rs10493544	LRRC53	ENSG00000162621.6	Brain_Cortex	924	1.22764e-08	0.0900666	4.88797e-09	0.0349859	0.874947	0.961551	TRUE	rs79973135	0.969	0.9609	20773	0.00281601	0.0388625	0.93423	-1.36009	0.107102	0.9609	205	0.0649174	1.61136	0.257386	0.185358	-1.17473	4.33422e-14	FALSE	FALSE
TNNI3K	rs10493544	LRRC53	ENSG00000162621.6	Brain_Cortex	924	1.22764e-08	0.0900666	4.88797e-09	0.0349859	0.874947	0.961551	TRUE	rs17095246	0.2629	0.9371	21027	0.00177327	1.11956	0.95755	-0.979609	0.72443	0.9371	205	0.041379	0.352544	0.352229	-0.19522	-1.17483	4.3338e-14	FALSE	FALSE
TNNI3K	rs10493544	LRRC53	ENSG00000162621.6	Brain_Cortex	924	1.22764e-08	0.0900666	4.88797e-09	0.0349859	0.874947	0.961551	TRUE	rs74096738	0.2672	0.9372	21027	0.0017759	1.10953	0.95749	-0.989639	0.67865	0.9372	205	0.0414404	0.414306	0.35189	-0.186647	-1.17629	4.32749e-14	FALSE	FALSE
TNNI3K	rs10493544	LRRC53	ENSG00000162621.6	Brain_Cortex	924	1.22764e-08	0.0900666	4.88797e-09	0.0349859	0.874947	0.961551	TRUE	rs1569093	0.2724	0.063	21027	0.00177064	1.09755	0.95761	-1.00365	0.623286	0.063	205	0.0413177	0.491199	0.352567	-0.174837	-1.17848	4.31799e-14	FALSE	FALSE
TNNI3K	rs10493544	LRRC53	ENSG00000162621.6	Brain_Cortex	924	1.22764e-08	0.0900666	4.88797e-09	0.0349859	0.874947	0.961551	TRUE	rs274592	0.2143	0.1466	19580	0.0008972	1.24183	0.978062	-1.15562	0.246956	0.1466	205	0.0194953	1.15777	0.535774	-0.024605	-1.18022	4.31049e-14	FALSE	FALSE
TNNI3K	rs10493544	LRRC53	ENSG00000162621.6	Brain_Cortex	924	1.22764e-08	0.0900666	4.88797e-09	0.0349859	0.874947	0.961551	TRUE	rs144294993	0.7045	0.9739	20367	0.00424528	0.379253	0.904051	-1.10695	0.565117	0.9739	205	0.0959536	0.575258	0.189948	-0.0738994	-1.18085	4.30777e-14	FALSE	FALSE
TNNI3K	rs10493544	LRRC53	ENSG00000162621.6	Brain_Cortex	924	1.22764e-08	0.0900666	4.88797e-09	0.0349859	0.874947	0.961551	TRUE	rs17095146	0.2712	0.0629	21027	0.00177327	1.1003	0.95755	-1.00008	0.67865	0.0629	205	0.041379	0.414306	0.352229	-0.186879	-1.18696	4.28155e-14	FALSE	FALSE
TNNI3K	rs10493544	LRRC53	ENSG00000162621.6	Brain_Cortex	924	1.22764e-08	0.0900666	4.88797e-09	0.0349859	0.874947	0.961551	TRUE	rs35639481	0.2681	0.0629	21027	0.00177327	1.10745	0.95755	-0.992526	0.72443	0.0629	205	0.041379	0.352544	0.352229	-0.19522	-1.18775	4.27818e-14	FALSE	FALSE
TNNI3K	rs10493544	LRRC53	ENSG00000162621.6	Brain_Cortex	924	1.22764e-08	0.0900666	4.88797e-09	0.0349859	0.874947	0.961551	TRUE	rs696699	0.1397	0.1459	20960	0.00084146	1.47691	0.979397	-0.872998	0.614964	0.1459	205	0.0195728	0.503	0.534788	-0.314978	-1.18798	4.2772e-14	FALSE	FALSE
TNNI3K	rs10493544	LRRC53	ENSG00000162621.6	Brain_Cortex	924	1.22764e-08	0.0900666	4.88797e-09	0.0349859	0.874947	0.961551	TRUE	rs6698326	0.2651	0.9373	21026	0.00177863	1.11442	0.957427	-0.983743	0.802232	0.9373	205	0.0415021	0.25046	0.351551	-0.20556	-1.1893	4.27152e-14	FALSE	FALSE
TNNI3K	rs10493544	LRRC53	ENSG00000162621.6	Brain_Cortex	924	1.22764e-08	0.0900666	4.88797e-09	0.0349859	0.874947	0.961551	TRUE	rs147814097	0.4278	0.0375	20683	0.00294404	0.792962	0.931445	-1.04722	0.944529	0.0375	205	0.0675747	0.0695787	0.249793	-0.143098	-1.19032	4.2672e-14	FALSE	FALSE
TNNI3K	rs10493544	LRRC53	ENSG00000162621.6	Brain_Cortex	924	1.22764e-08	0.0900666	4.88797e-09	0.0349859	0.874947	0.961551	TRUE	rs138248044	0.2661	0.0628	21027	0.0017759	1.11209	0.95749	-0.986922	0.802232	0.0628	205	0.0414404	0.25046	0.35189	-0.20581	-1.19273	4.2569e-14	FALSE	FALSE
TNNI3K	rs10493544	LRRC53	ENSG00000162621.6	Brain_Cortex	924	1.22764e-08	0.0900666	4.88797e-09	0.0349859	0.874947	0.961551	TRUE	rs696702	0.1382	0.1455	21316	0.000829293	1.48253	0.979689	-0.871668	0.636665	0.1455	205	0.0196174	0.472367	0.534221	-0.322422	-1.19409	4.25112e-14	FALSE	FALSE
TNNI3K	rs10493544	LRRC53	ENSG00000162621.6	Brain_Cortex	924	1.22764e-08	0.0900666	4.88797e-09	0.0349859	0.874947	0.961551	TRUE	rs11802769	0.2713	0.9371	21027	0.00177327	1.10007	0.95755	-1.00032	0.72443	0.9371	205	0.041379	0.352544	0.352229	-0.19522	-1.19554	4.24496e-14	FALSE	FALSE
TNNI3K	rs10493544	LRRC53	ENSG00000162621.6	Brain_Cortex	924	1.22764e-08	0.0900666	4.88797e-09	0.0349859	0.874947	0.961551	TRUE	rs17095234	0.2758	0.0628	21027	0.0017759	1.0898	0.95749	-1.01041	0.67865	0.0628	205	0.0414404	0.414306	0.35189	-0.186647	-1.19706	4.23851e-14	FALSE	FALSE
TNNI3K	rs10493544	LRRC53	ENSG00000162621.6	Brain_Cortex	924	1.22764e-08	0.0900666	4.88797e-09	0.0349859	0.874947	0.961551	TRUE	rs699849	0.1391	0.1455	21316	0.000829293	1.47915	0.979689	-0.876567	0.636665	0.1455	205	0.0196174	0.472367	0.534221	-0.322422	-1.19899	4.23035e-14	FALSE	FALSE
TNNI3K	rs10493544	LRRC53	ENSG00000162621.6	Brain_Cortex	924	1.22764e-08	0.0900666	4.88797e-09	0.0349859	0.874947	0.961551	TRUE	rs17095697	0.9477	0.0246	19949	0.00459145	0.0655953	0.897033	-1.13474	0.570625	0.0246	205	0.101648	0.567131	0.181235	-0.0708333	-1.20558	4.20257e-14	FALSE	FALSE
TNNI3K	rs10493544	LRRC53	ENSG00000162621.6	Brain_Cortex	924	1.22764e-08	0.0900666	4.88797e-09	0.0349859	0.874947	0.961551	TRUE	rs12562866	0.1365	0.1548	21313	0.000788159	1.48895	0.980677	-0.886154	0.60452	0.1548	205	0.0186417	0.517912	0.54689	-0.322464	-1.20862	4.18981e-14	FALSE	FALSE
TNNI3K	rs10493544	LRRC53	ENSG00000162621.6	Brain_Cortex	924	1.22764e-08	0.0900666	4.88797e-09	0.0349859	0.874947	0.961551	TRUE	rs699848	0.08163	0.3958	21256	0.000432365	1.74131	0.989306	-0.769197	0.520495	0.3958	205	0.010199	0.642583	0.688093	-0.440465	-1.20966	4.18544e-14	FALSE	FALSE
TNNI3K	rs10493544	LRRC53	ENSG00000162621.6	Brain_Cortex	924	1.22764e-08	0.0900666	4.88797e-09	0.0349859	0.874947	0.961551	TRUE	rs1930587	0.334	0.8409	21304	0.000771104	0.966088	0.981087	-1.52612	0.107819	0.8409	205	0.0182306	1.60807	0.55241	0.3123	-1.21382	4.16809e-14	FALSE	FALSE
TNNI3K	rs10493544	LRRC53	ENSG00000162621.6	Brain_Cortex	924	1.22764e-08	0.0900666	4.88797e-09	0.0349859	0.874947	0.961551	TRUE	rs67975966	0.4077	0.0425	20457	0.00264009	0.827948	0.938084	-1.06946	0.747506	0.0425	205	0.0599361	0.32193	0.272939	-0.145229	-1.21469	4.16444e-14	FALSE	FALSE
TNNI3K	rs10493544	LRRC53	ENSG00000162621.6	Brain_Cortex	924	1.22764e-08	0.0900666	4.88797e-09	0.0349859	0.874947	0.961551	TRUE	rs492428	0.2801	0.0628	21027	0.0017759	1.08009	0.95749	-1.0205	0.72443	0.0628	205	0.0414404	0.352544	0.35189	-0.19498	-1.21548	4.16116e-14	FALSE	FALSE
TNNI3K	rs10493544	LRRC53	ENSG00000162621.6	Brain_Cortex	924	1.22764e-08	0.0900666	4.88797e-09	0.0349859	0.874947	0.961551	TRUE	rs144229509	0.7195	0.9737	20366	0.00421407	0.359127	0.904689	-1.11697	0.79123	0.9737	205	0.0952435	0.264714	0.191093	-0.0993406	-1.21631	4.15771e-14	FALSE	FALSE
TNNI3K	rs10493544	LRRC53	ENSG00000162621.6	Brain_Cortex	924	1.22764e-08	0.0900666	4.88797e-09	0.0349859	0.874947	0.961551	TRUE	rs68188053	0.4107	0.9574	20457	0.00263417	0.822662	0.938215	-1.07456	0.747506	0.9574	205	0.0598016	0.32193	0.273385	-0.145512	-1.22008	4.14207e-14	FALSE	FALSE
TNNI3K	rs10493544	LRRC53	ENSG00000162621.6	Brain_Cortex	924	1.22764e-08	0.0900666	4.88797e-09	0.0349859	0.874947	0.961551	TRUE	rs55985032	0.2858	0.0628	21027	0.0017759	1.06738	0.95749	-1.03357	0.67865	0.0628	205	0.0414404	0.414306	0.35189	-0.186647	-1.22022	4.14149e-14	FALSE	FALSE
TNNI3K	rs10493544	LRRC53	ENSG00000162621.6	Brain_Cortex	924	1.22764e-08	0.0900666	4.88797e-09	0.0349859	0.874947	0.961551	TRUE	rs2344507	0.5373	0.0426	19070	0.00282576	0.616901	0.934017	-1.18145	0.348973	0.0426	205	0.0598016	0.936583	0.273385	-0.0397741	-1.22123	4.13731e-14	FALSE	FALSE
TNNI3K	rs10493544	LRRC53	ENSG00000162621.6	Brain_Cortex	924	1.22764e-08	0.0900666	4.88797e-09	0.0349859	0.874947	0.961551	TRUE	rs11803686	0.3135	0.0622	21027	0.00179189	1.00791	0.957124	-1.08856	0.49406	0.0622	205	0.0418134	0.683866	0.349849	-0.133468	-1.22203	4.134e-14	FALSE	FALSE
TNNI3K	rs10493544	LRRC53	ENSG00000162621.6	Brain_Cortex	924	1.22764e-08	0.0900666	4.88797e-09	0.0349859	0.874947	0.961551	TRUE	rs17095153	0.2791	0.9374	21027	0.0017812	1.08234	0.957368	-1.01682	0.802232	0.9374	205	0.041564	0.25046	0.351212	-0.205309	-1.22213	4.13359e-14	FALSE	FALSE
TNNI3K	rs10493544	LRRC53	ENSG00000162621.6	Brain_Cortex	924	1.22764e-08	0.0900666	4.88797e-09	0.0349859	0.874947	0.961551	TRUE	rs45489994	0.2869	0.0628	21027	0.0017759	1.06495	0.95749	-1.03606	0.67865	0.0628	205	0.0414404	0.414306	0.35189	-0.186647	-1.2227	4.13121e-14	FALSE	FALSE
TNNI3K	rs10493544	LRRC53	ENSG00000162621.6	Brain_Cortex	924	1.22764e-08	0.0900666	4.88797e-09	0.0349859	0.874947	0.961551	TRUE	rs35663738	0.5248	0.9548	20557	0.0024773	0.635964	0.94168	-1.23047	0.273096	0.9548	205	0.0565152	1.09596	0.284755	0.00344875	-1.22702	4.11341e-14	FALSE	FALSE
TNNI3K	rs10493544	LRRC53	ENSG00000162621.6	Brain_Cortex	924	1.22764e-08	0.0900666	4.88797e-09	0.0349859	0.874947	0.961551	TRUE	rs17095161	0.2936	0.937	21027	0.00177064	1.05026	0.95761	-1.05228	0.623286	0.937	205	0.0413177	0.491199	0.352567	-0.174837	-1.22712	4.113e-14	FALSE	FALSE
TNNI3K	rs10493544	LRRC53	ENSG00000162621.6	Brain_Cortex	924	1.22764e-08	0.0900666	4.88797e-09	0.0349859	0.874947	0.961551	TRUE	rs59924195	0.2835	0.0626	21027	0.0017812	1.07249	0.957368	-1.02698	0.802232	0.0626	205	0.041564	0.25046	0.351212	-0.205309	-1.23229	4.09179e-14	FALSE	FALSE
TNNI3K	rs10493544	LRRC53	ENSG00000162621.6	Brain_Cortex	924	1.22764e-08	0.0900666	4.88797e-09	0.0349859	0.874947	0.961551	TRUE	rs643371	0.4552	0.0949	21043	0.00121596	0.746774	0.970498	-1.49104	0.115425	0.0949	205	0.0283958	1.57427	0.44208	0.25604	-1.235	4.08073e-14	FALSE	FALSE
TNNI3K	rs10493544	LRRC53	ENSG00000162621.6	Brain_Cortex	924	1.22764e-08	0.0900666	4.88797e-09	0.0349859	0.874947	0.961551	TRUE	rs2034453	0.1858	0.133	20685	0.00092143	1.32311	0.977483	-1.04115	0.421196	0.133	205	0.0211517	0.804348	0.515444	-0.195521	-1.23667	4.07392e-14	FALSE	FALSE
TNNI3K	rs10493544	LRRC53	ENSG00000162621.6	Brain_Cortex	924	1.22764e-08	0.0900666	4.88797e-09	0.0349859	0.874947	0.961551	TRUE	rs74096713	0.2858	0.0626	21027	0.0017812	1.06738	0.957368	-1.03221	0.802232	0.0626	205	0.041564	0.25046	0.351212	-0.205309	-1.23752	4.07043e-14	FALSE	FALSE
TNNI3K	rs10493544	LRRC53	ENSG00000162621.6	Brain_Cortex	924	1.22764e-08	0.0900666	4.88797e-09	0.0349859	0.874947	0.961551	TRUE	rs477920	0.334	0.8412	21304	0.000772285	0.966088	0.981059	-1.52538	0.115814	0.8412	205	0.0182586	1.57259	0.552031	0.281081	-1.2443	4.04296e-14	FALSE	FALSE
TNNI3K	rs10493544	LRRC53	ENSG00000162621.6	Brain_Cortex	924	1.22764e-08	0.0900666	4.88797e-09	0.0349859	0.874947	0.961551	TRUE	rs6424587	0.297	0.063	21027	0.00177064	1.04289	0.95761	-1.05967	0.673723	0.063	205	0.0413177	0.421044	0.352567	-0.186119	-1.24579	4.03693e-14	FALSE	FALSE
TNNI3K	rs10493544	LRRC53	ENSG00000162621.6	Brain_Cortex	924	1.22764e-08	0.0900666	4.88797e-09	0.0349859	0.874947	0.961551	TRUE	rs146579853	0.543	0.9579	20896	0.00260809	0.608283	0.938789	-1.22303	0.328185	0.9579	205	0.0604803	0.977776	0.271149	-0.0285274	-1.25156	4.0137e-14	FALSE	FALSE
TNNI3K	rs10493544	LRRC53	ENSG00000162621.6	Brain_Cortex	924	1.22764e-08	0.0900666	4.88797e-09	0.0349859	0.874947	0.961551	TRUE	rs35834621	0.4244	0.0567	20964	0.00196012	0.798811	0.953286	-1.22771	0.306554	0.0567	205	0.0456019	1.02248	0.330387	-0.0278238	-1.25554	3.99777e-14	FALSE	FALSE
TNNI3K	rs10493544	LRRC53	ENSG00000162621.6	Brain_Cortex	924	1.22764e-08	0.0900666	4.88797e-09	0.0349859	0.874947	0.961551	TRUE	rs1358375	0.7655	0.9593	20538	0.00274083	0.298266	0.935873	-1.33182	0.188555	0.9593	205	0.0624694	1.31487	0.264801	0.0750965	-1.25672	3.99303e-14	FALSE	FALSE
TNNI3K	rs10493544	LRRC53	ENSG00000162621.6	Brain_Cortex	924	1.22764e-08	0.0900666	4.88797e-09	0.0349859	0.874947	0.961551	TRUE	rs17552134	0.4413	0.0425	20458	0.00263996	0.77	0.938087	-1.11292	0.738554	0.0425	205	0.0599361	0.333769	0.272939	-0.144169	-1.25709	3.99157e-14	FALSE	FALSE
TNNI3K	rs10493544	LRRC53	ENSG00000162621.6	Brain_Cortex	924	1.22764e-08	0.0900666	4.88797e-09	0.0349859	0.874947	0.961551	TRUE	rs17613674	0.5173	0.9589	20058	0.00278026	0.647513	0.935011	-1.17075	0.493623	0.9589	205	0.0618872	0.684558	0.266628	-0.0925776	-1.26333	3.96673e-14	FALSE	FALSE
TNNI3K	rs10493544	LRRC53	ENSG00000162621.6	Brain_Cortex	924	1.22764e-08	0.0900666	4.88797e-09	0.0349859	0.874947	0.961551	TRUE	rs6657815	0.5603	0.0426	20058	0.00268657	0.582396	0.937063	-1.22389	0.348973	0.0426	205	0.0598016	0.936583	0.273385	-0.0397741	-1.26367	3.96541e-14	FALSE	FALSE
TNNI3K	rs10493544	LRRC53	ENSG00000162621.6	Brain_Cortex	924	1.22764e-08	0.0900666	4.88797e-09	0.0349859	0.874947	0.961551	TRUE	rs499823	0.3028	0.9373	21027	0.00177855	1.03045	0.957429	-1.06998	0.72443	0.9373	205	0.0415021	0.352544	0.351551	-0.194739	-1.26472	3.96121e-14	FALSE	FALSE
TNNI3K	rs10493544	LRRC53	ENSG00000162621.6	Brain_Cortex	924	1.22764e-08	0.0900666	4.88797e-09	0.0349859	0.874947	0.961551	TRUE	rs1355909	0.5617	0.0426	20058	0.00268657	0.580318	0.937063	-1.22502	0.348973	0.0426	205	0.0598016	0.936583	0.273385	-0.0397741	-1.2648	3.96092e-14	FALSE	FALSE
TNNI3K	rs10493544	LRRC53	ENSG00000162621.6	Brain_Cortex	924	1.22764e-08	0.0900666	4.88797e-09	0.0349859	0.874947	0.961551	TRUE	rs518574	0.7858	0.972	20229	0.00399199	0.271769	0.909256	-1.16628	0.756881	0.972	205	0.0896173	0.309579	0.200683	-0.102382	-1.26866	3.94564e-14	FALSE	FALSE
TNNI3K	rs10493544	LRRC53	ENSG00000162621.6	Brain_Cortex	924	1.22764e-08	0.0900666	4.88797e-09	0.0349859	0.874947	0.961551	TRUE	rs76752061	0.7765	0.9438	21052	0.00196824	0.283883	0.953102	-1.49148	0.10968	0.9438	205	0.0459833	1.59963	0.328547	0.221192	-1.27029	3.93923e-14	FALSE	FALSE
TNNI3K	rs10493544	LRRC53	ENSG00000162621.6	Brain_Cortex	924	1.22764e-08	0.0900666	4.88797e-09	0.0349859	0.874947	0.961551	TRUE	rs67072967	0.4394	0.9573	20456	0.0026284	0.773207	0.938342	-1.11258	0.973458	0.9573	205	0.0596678	0.0332716	0.27383	-0.159834	-1.27241	3.93087e-14	FALSE	FALSE
TNNI3K	rs10493544	LRRC53	ENSG00000162621.6	Brain_Cortex	924	1.22764e-08	0.0900666	4.88797e-09	0.0349859	0.874947	0.961551	TRUE	rs699853	0.08163	0.3954	21258	0.000432475	1.74131	0.989304	-0.769075	0.63241	0.3954	205	0.0102026	0.478338	0.688018	-0.503694	-1.27277	3.92947e-14	FALSE	FALSE
TNNI3K	rs10493544	LRRC53	ENSG00000162621.6	Brain_Cortex	924	1.22764e-08	0.0900666	4.88797e-09	0.0349859	0.874947	0.961551	TRUE	rs45482502	0.7944	0.9438	21052	0.00196824	0.260601	0.953102	-1.49752	0.10968	0.9438	205	0.0459833	1.59963	0.328547	0.221192	-1.27633	3.9155e-14	FALSE	FALSE
TNNI3K	rs10493544	LRRC53	ENSG00000162621.6	Brain_Cortex	924	1.22764e-08	0.0900666	4.88797e-09	0.0349859	0.874947	0.961551	TRUE	rs3931879	0.1531	0.844	20325	0.00082128	1.42867	0.979881	-0.953035	0.60452	0.844	205	0.0185246	0.517912	0.548451	-0.32398	-1.27702	3.91282e-14	FALSE	FALSE
TNNI3K	rs10493544	LRRC53	ENSG00000162621.6	Brain_Cortex	924	1.22764e-08	0.0900666	4.88797e-09	0.0349859	0.874947	0.961551	TRUE	rs3911348	0.1526	0.8432	20325	0.000817865	1.43041	0.979963	-0.952554	0.60452	0.8432	205	0.0184476	0.517912	0.549483	-0.324985	-1.27754	3.91077e-14	FALSE	FALSE
TNNI3K	rs10493544	LRRC53	ENSG00000162621.6	Brain_Cortex	924	1.22764e-08	0.0900666	4.88797e-09	0.0349859	0.874947	0.961551	TRUE	rs12563489	0.1412	0.835	21307	0.000748679	1.47134	0.981627	-0.935905	0.637278	0.835	205	0.017703	0.471508	0.55966	-0.347893	-1.2838	3.88637e-14	FALSE	FALSE
TNNI3K	rs10493544	LRRC53	ENSG00000162621.6	Brain_Cortex	924	1.22764e-08	0.0900666	4.88797e-09	0.0349859	0.874947	0.961551	TRUE	rs516569	0.7506	0.9672	19372	0.00357622	0.317848	0.917932	-1.20373	0.560407	0.9672	205	0.0768822	0.582237	0.226399	-0.0899747	-1.29371	3.84804e-14	FALSE	FALSE
TNNI3K	rs10493544	LRRC53	ENSG00000162621.6	Brain_Cortex	924	1.22764e-08	0.0900666	4.88797e-09	0.0349859	0.874947	0.961551	TRUE	rs3842886	0.5935	0.0425	20332	0.00265632	0.533771	0.937727	-1.25453	0.348973	0.0425	205	0.0599361	0.936583	0.272939	-0.039663	-1.29419	3.84617e-14	FALSE	FALSE
TNNI3K	rs10493544	LRRC53	ENSG00000162621.6	Brain_Cortex	924	1.22764e-08	0.0900666	4.88797e-09	0.0349859	0.874947	0.961551	TRUE	rs10890129	0.6033	0.9575	20332	0.00265632	0.519661	0.937727	-1.2615	0.348973	0.9575	205	0.0599361	0.936583	0.272939	-0.039663	-1.30116	3.81946e-14	FALSE	FALSE
TNNI3K	rs10493544	LRRC53	ENSG00000162621.6	Brain_Cortex	924	1.22764e-08	0.0900666	4.88797e-09	0.0349859	0.874947	0.961551	TRUE	rs3845346	0.6033	0.0425	20332	0.00265632	0.519661	0.937727	-1.2615	0.348973	0.0425	205	0.0599361	0.936583	0.272939	-0.039663	-1.30116	3.81946e-14	FALSE	FALSE
TNNI3K	rs10493544	LRRC53	ENSG00000162621.6	Brain_Cortex	924	1.22764e-08	0.0900666	4.88797e-09	0.0349859	0.874947	0.961551	TRUE	rs3845348	0.6033	0.9575	20332	0.00265632	0.519661	0.937727	-1.2615	0.348973	0.9575	205	0.0599361	0.936583	0.272939	-0.039663	-1.30116	3.81946e-14	FALSE	FALSE
TNNI3K	rs10493544	LRRC53	ENSG00000162621.6	Brain_Cortex	924	1.22764e-08	0.0900666	4.88797e-09	0.0349859	0.874947	0.961551	TRUE	rs3845349	0.6033	0.9575	20332	0.00265632	0.519661	0.937727	-1.2615	0.348973	0.9575	205	0.0599361	0.936583	0.272939	-0.039663	-1.30116	3.81946e-14	FALSE	FALSE
TNNI3K	rs10493544	LRRC53	ENSG00000162621.6	Brain_Cortex	924	1.22764e-08	0.0900666	4.88797e-09	0.0349859	0.874947	0.961551	TRUE	rs6666812	0.6033	0.0425	20332	0.00265632	0.519661	0.937727	-1.2615	0.348973	0.0425	205	0.0599361	0.936583	0.272939	-0.039663	-1.30116	3.81946e-14	FALSE	FALSE
TNNI3K	rs10493544	LRRC53	ENSG00000162621.6	Brain_Cortex	924	1.22764e-08	0.0900666	4.88797e-09	0.0349859	0.874947	0.961551	TRUE	rs10749833	0.6047	0.9575	20332	0.00265632	0.517654	0.937727	-1.26248	0.348973	0.9575	205	0.0599361	0.936583	0.272939	-0.039663	-1.30214	3.81573e-14	FALSE	FALSE
TNNI3K	rs10493544	LRRC53	ENSG00000162621.6	Brain_Cortex	924	1.22764e-08	0.0900666	4.88797e-09	0.0349859	0.874947	0.961551	TRUE	rs7518200	0.6047	0.9575	20332	0.00265632	0.517654	0.937727	-1.26248	0.348973	0.9575	205	0.0599361	0.936583	0.272939	-0.039663	-1.30214	3.81573e-14	FALSE	FALSE
TNNI3K	rs10493544	LRRC53	ENSG00000162621.6	Brain_Cortex	924	1.22764e-08	0.0900666	4.88797e-09	0.0349859	0.874947	0.961551	TRUE	rs34961661	0.8318	0.0296	20092	0.00380823	0.212394	0.91307	-1.20073	0.705169	0.0296	205	0.0849129	0.378352	0.209472	-0.102534	-1.30327	3.81143e-14	FALSE	FALSE
TNNI3K	rs10493544	LRRC53	ENSG00000162621.6	Brain_Cortex	924	1.22764e-08	0.0900666	4.88797e-09	0.0349859	0.874947	0.961551	TRUE	rs6424586	0.3341	0.0628	20039	0.00186346	0.965888	0.955487	-1.11028	0.72443	0.0628	205	0.0414404	0.352544	0.35189	-0.19498	-1.30526	3.80384e-14	FALSE	FALSE
TNNI3K	rs10493544	LRRC53	ENSG00000162621.6	Brain_Cortex	924	1.22764e-08	0.0900666	4.88797e-09	0.0349859	0.874947	0.961551	TRUE	rs115068887	0.3292	0.0622	21028	0.0017918	0.975727	0.957126	-1.11913	0.695028	0.0622	205	0.0418134	0.392041	0.349849	-0.18839	-1.30752	3.79527e-14	FALSE	FALSE
TNNI3K	rs10493544	LRRC53	ENSG00000162621.6	Brain_Cortex	924	1.22764e-08	0.0900666	4.88797e-09	0.0349859	0.874947	0.961551	TRUE	rs1417889	0.675	0.9587	19788	0.00280514	0.419296	0.934467	-1.28046	0.328817	0.9587	205	0.0616004	0.976499	0.267537	-0.0281162	-1.30858	3.79126e-14	FALSE	FALSE
TNNI3K	rs10493544	LRRC53	ENSG00000162621.6	Brain_Cortex	924	1.22764e-08	0.0900666	4.88797e-09	0.0349859	0.874947	0.961551	TRUE	rs1818505	0.6146	0.9574	20332	0.00265036	0.503518	0.937858	-1.27028	0.348973	0.9574	205	0.0598016	0.936583	0.273385	-0.0397741	-1.31006	3.78565e-14	FALSE	FALSE
TNNI3K	rs10493544	LRRC53	ENSG00000162621.6	Brain_Cortex	924	1.22764e-08	0.0900666	4.88797e-09	0.0349859	0.874947	0.961551	TRUE	rs699856	0.08704	0.3945	21258	0.000432818	1.71122	0.989295	-0.820072	0.61451	0.3945	205	0.0102107	0.503646	0.687849	-0.494894	-1.31497	3.76711e-14	FALSE	FALSE
TNNI3K	rs10493544	LRRC53	ENSG00000162621.6	Brain_Cortex	924	1.22764e-08	0.0900666	4.88797e-09	0.0349859	0.874947	0.961551	TRUE	rs696687	0.1604	0.854	20960	0.000840982	1.40373	0.979408	-0.976498	0.686689	0.854	205	0.0195616	0.403352	0.534929	-0.339268	-1.31577	3.76409e-14	FALSE	FALSE
TNNI3K	rs10493544	LRRC53	ENSG00000162621.6	Brain_Cortex	924	1.22764e-08	0.0900666	4.88797e-09	0.0349859	0.874947	0.961551	TRUE	rs60887187	0.4607	0.9549	20455	0.00249491	0.737695	0.941289	-1.16144	0.765277	0.9549	205	0.0566346	0.298558	0.284326	-0.154593	-1.31604	3.76307e-14	FALSE	FALSE
TNNI3K	rs10493544	LRRC53	ENSG00000162621.6	Brain_Cortex	924	1.22764e-08	0.0900666	4.88797e-09	0.0349859	0.874947	0.961551	TRUE	rs274579	0.3064	0.1098	21033	0.00106905	1.02281	0.973969	-1.31479	0.246956	0.1098	205	0.0249532	1.15777	0.474151	-0.0035847	-1.31838	3.75427e-14	FALSE	FALSE
TNNI3K	rs10493544	LRRC53	ENSG00000162621.6	Brain_Cortex	924	1.22764e-08	0.0900666	4.88797e-09	0.0349859	0.874947	0.961551	TRUE	rs11210467	0.1132	0.4577	21251	0.000416667	1.58397	0.989691	-1.0458	0.335656	0.4577	205	0.00982643	0.962784	0.696025	-0.272814	-1.31862	3.75337e-14	FALSE	FALSE
TNNI3K	rs10493544	LRRC53	ENSG00000162621.6	Brain_Cortex	924	1.22764e-08	0.0900666	4.88797e-09	0.0349859	0.874947	0.961551	TRUE	rs17617240	0.4985	0.0424	20458	0.00264591	0.676852	0.937956	-1.17511	0.747506	0.0424	205	0.0600712	0.32193	0.272492	-0.144945	-1.32005	3.748e-14	FALSE	FALSE
TNNI3K	rs10493544	LRRC53	ENSG00000162621.6	Brain_Cortex	924	1.22764e-08	0.0900666	4.88797e-09	0.0349859	0.874947	0.961551	TRUE	rs699846	0.3079	0.1096	21033	0.00107076	1.01964	0.973929	-1.31719	0.246956	0.1096	205	0.0249931	1.15777	0.473753	-0.003473	-1.32066	3.74572e-14	FALSE	FALSE
TNNI3K	rs10493544	LRRC53	ENSG00000162621.6	Brain_Cortex	924	1.22764e-08	0.0900666	4.88797e-09	0.0349859	0.874947	0.961551	TRUE	rs274582	0.311	0.1094	21034	0.00107242	1.01313	0.973889	-1.3229	0.246956	0.1094	205	0.0250332	1.15777	0.473353	-0.00336136	-1.32626	3.72481e-14	FALSE	FALSE
TNNI3K	rs10493544	LRRC53	ENSG00000162621.6	Brain_Cortex	924	1.22764e-08	0.0900666	4.88797e-09	0.0349859	0.874947	0.961551	TRUE	rs11808261	0.3416	0.9378	21028	0.0017918	0.951009	0.957126	-1.14192	0.695028	0.9378	205	0.0418134	0.392041	0.349849	-0.18839	-1.33031	3.70975e-14	FALSE	FALSE
TNNI3K	rs10493544	LRRC53	ENSG00000162621.6	Brain_Cortex	924	1.22764e-08	0.0900666	4.88797e-09	0.0349859	0.874947	0.961551	TRUE	rs78684693	0.3428	0.9375	21028	0.00178377	0.948647	0.957309	-1.14613	0.695028	0.9375	205	0.041626	0.392041	0.350872	-0.189099	-1.33523	3.69153e-14	FALSE	FALSE
TNNI3K	rs10493544	LRRC53	ENSG00000162621.6	Brain_Cortex	924	1.22764e-08	0.0900666	4.88797e-09	0.0349859	0.874947	0.961551	TRUE	rs596204	0.1572	0.4013	21258	0.000430316	1.41455	0.989357	-1.28158	0.21468	0.4013	205	0.0101517	1.2408	0.689092	-0.053672	-1.33525	3.69146e-14	FALSE	FALSE
TNNI3K	rs10493544	LRRC53	ENSG00000162621.6	Brain_Cortex	924	1.22764e-08	0.0900666	4.88797e-09	0.0349859	0.874947	0.961551	TRUE	rs3765666	0.7107	0.0412	20776	0.00267794	0.370916	0.937252	-1.31984	0.328817	0.0412	205	0.0617435	0.976499	0.267083	-0.0280228	-1.34787	3.64518e-14	FALSE	FALSE
TNNI3K	rs10493544	LRRC53	ENSG00000162621.6	Brain_Cortex	924	1.22764e-08	0.0900666	4.88797e-09	0.0349859	0.874947	0.961551	TRUE	rs76092626	0.3517	0.0624	21028	0.00178644	0.931297	0.957248	-1.16106	0.692584	0.0624	205	0.0416883	0.395351	0.350531	-0.188406	-1.34946	3.63937e-14	FALSE	FALSE
TNNI3K	rs10493544	LRRC53	ENSG00000162621.6	Brain_Cortex	924	1.22764e-08	0.0900666	4.88797e-09	0.0349859	0.874947	0.961551	TRUE	rs185988472	0.353	0.0623	21028	0.00178912	0.928786	0.957187	-1.1626	0.692584	0.0623	205	0.0417507	0.395351	0.350191	-0.18817	-1.35077	3.63461e-14	FALSE	FALSE
TNNI3K	rs10493544	LRRC53	ENSG00000162621.6	Brain_Cortex	924	1.22764e-08	0.0900666	4.88797e-09	0.0349859	0.874947	0.961551	TRUE	rs140608589	0.7251	0.0412	20776	0.00267794	0.351651	0.937252	-1.32637	0.328817	0.0412	205	0.0617435	0.976499	0.267083	-0.0280228	-1.35439	3.62148e-14	FALSE	FALSE
TNNI3K	rs10493544	LRRC53	ENSG00000162621.6	Brain_Cortex	924	1.22764e-08	0.0900666	4.88797e-09	0.0349859	0.874947	0.961551	TRUE	rs3765667	0.7665	0.0409	20538	0.00272799	0.296956	0.936154	-1.33437	0.315814	0.0409	205	0.0621769	1.0031	0.265716	-0.0207475	-1.35512	3.61886e-14	FALSE	FALSE
TNNI3K	rs10493544	LRRC53	ENSG00000162621.6	Brain_Cortex	924	1.22764e-08	0.0900666	4.88797e-09	0.0349859	0.874947	0.961551	TRUE	rs145586494	0.7362	0.959	20776	0.00269045	0.33689	0.936978	-1.32896	0.328185	0.959	205	0.0620317	0.977776	0.266172	-0.027504	-1.35647	3.61397e-14	FALSE	FALSE
TNNI3K	rs10493544	LRRC53	ENSG00000162621.6	Brain_Cortex	924	1.22764e-08	0.0900666	4.88797e-09	0.0349859	0.874947	0.961551	TRUE	rs138951704	0.7347	0.0411	20776	0.00268418	0.33888	0.937115	-1.32942	0.328185	0.0411	205	0.0618872	0.977776	0.266628	-0.0275967	-1.35701	3.61199e-14	FALSE	FALSE
TNNI3K	rs10493544	LRRC53	ENSG00000162621.6	Brain_Cortex	924	1.22764e-08	0.0900666	4.88797e-09	0.0349859	0.874947	0.961551	TRUE	rs4650255	0.7327	0.9588	20776	0.00267794	0.341536	0.937252	-1.32965	0.328817	0.9588	205	0.0617435	0.976499	0.267083	-0.0280228	-1.35768	3.6096e-14	FALSE	FALSE
TNNI3K	rs10493544	LRRC53	ENSG00000162621.6	Brain_Cortex	924	1.22764e-08	0.0900666	4.88797e-09	0.0349859	0.874947	0.961551	TRUE	rs12057537	0.7281	0.0414	20776	0.00266556	0.347654	0.937524	-1.32983	0.328817	0.0414	205	0.061458	0.976499	0.267991	-0.0282097	-1.35804	3.60828e-14	FALSE	FALSE
TNNI3K	rs10493544	LRRC53	ENSG00000162621.6	Brain_Cortex	924	1.22764e-08	0.0900666	4.88797e-09	0.0349859	0.874947	0.961551	TRUE	rs518641	0.7453	0.0411	20776	0.00268418	0.324843	0.937115	-1.33378	0.324401	0.0411	205	0.0618872	0.985454	0.266628	-0.0255872	-1.35937	3.60349e-14	FALSE	FALSE
TNNI3K	rs10493544	LRRC53	ENSG00000162621.6	Brain_Cortex	924	1.22764e-08	0.0900666	4.88797e-09	0.0349859	0.874947	0.961551	TRUE	rs963205	0.7494	0.0413	20058	0.00276738	0.319431	0.935292	-1.32122	0.348973	0.0413	205	0.0616004	0.936583	0.267537	-0.0383312	-1.35955	3.60283e-14	FALSE	FALSE
TNNI3K	rs10493544	LRRC53	ENSG00000162621.6	Brain_Cortex	924	1.22764e-08	0.0900666	4.88797e-09	0.0349859	0.874947	0.961551	TRUE	rs274602	0.1624	0.4016	21258	0.00043021	1.39705	0.989359	-1.30605	0.21468	0.4016	205	0.0101492	1.2408	0.689144	-0.0537162	-1.35976	3.60208e-14	FALSE	FALSE
TNNI3K	rs10493544	LRRC53	ENSG00000162621.6	Brain_Cortex	924	1.22764e-08	0.0900666	4.88797e-09	0.0349859	0.874947	0.961551	TRUE	rs55891352	0.353	0.0625	21028	0.00178377	0.928786	0.957309	-1.16398	0.746117	0.0625	205	0.041626	0.323764	0.350872	-0.197673	-1.36165	3.59527e-14	FALSE	FALSE
TNNI3K	rs10493544	LRRC53	ENSG00000162621.6	Brain_Cortex	924	1.22764e-08	0.0900666	4.88797e-09	0.0349859	0.874947	0.961551	TRUE	rs61444914	0.353	0.9375	21028	0.00178377	0.928786	0.957309	-1.16398	0.746117	0.9375	205	0.041626	0.323764	0.350872	-0.197673	-1.36165	3.59527e-14	FALSE	FALSE
TNNI3K	rs10493544	LRRC53	ENSG00000162621.6	Brain_Cortex	924	1.22764e-08	0.0900666	4.88797e-09	0.0349859	0.874947	0.961551	TRUE	rs115242281	0.3607	0.0623	21028	0.00178912	0.914032	0.957187	-1.17561	0.692584	0.0623	205	0.0417507	0.395351	0.350191	-0.18817	-1.36378	3.58762e-14	FALSE	FALSE
TNNI3K	rs10493544	LRRC53	ENSG00000162621.6	Brain_Cortex	924	1.22764e-08	0.0900666	4.88797e-09	0.0349859	0.874947	0.961551	TRUE	rs512920	0.669	0.9587	19788	0.00280514	0.427521	0.934467	-1.2772	0.474537	0.9587	205	0.0616004	0.715117	0.267537	-0.0872633	-1.36447	3.58517e-14	FALSE	FALSE
TNNI3K	rs10493544	LRRC53	ENSG00000162621.6	Brain_Cortex	924	1.22764e-08	0.0900666	4.88797e-09	0.0349859	0.874947	0.961551	TRUE	rs11210465	0.1749	0.5296	21252	0.00041512	1.35663	0.989729	-1.37843	0.185991	0.5296	205	0.00979041	1.32253	0.696801	0.0127011	-1.36573	3.58065e-14	FALSE	FALSE
TNNI3K	rs10493544	LRRC53	ENSG00000162621.6	Brain_Cortex	924	1.22764e-08	0.0900666	4.88797e-09	0.0349859	0.874947	0.961551	TRUE	rs111829527	0.7453	0.9585	20776	0.00265942	0.324843	0.937659	-1.3381	0.328817	0.9585	205	0.0613163	0.976499	0.268444	-0.0283032	-1.3664	3.57824e-14	FALSE	FALSE
TNNI3K	rs10493544	LRRC53	ENSG00000162621.6	Brain_Cortex	924	1.22764e-08	0.0900666	4.88797e-09	0.0349859	0.874947	0.961551	TRUE	rs17552114	0.5805	0.9575	19470	0.00277393	0.552655	0.935149	-1.22502	0.747506	0.9575	205	0.0599361	0.32193	0.272939	-0.145229	-1.37025	3.56449e-14	FALSE	FALSE
TNNI3K	rs10493544	LRRC53	ENSG00000162621.6	Brain_Cortex	924	1.22764e-08	0.0900666	4.88797e-09	0.0349859	0.874947	0.961551	TRUE	rs145666049	0.3507	0.0651	21147	0.00170763	0.933232	0.959057	-1.18016	0.67865	0.0651	205	0.0400747	0.414306	0.35957	-0.191948	-1.3721	3.55789e-14	FALSE	FALSE
TNNI3K	rs10493544	LRRC53	ENSG00000162621.6	Brain_Cortex	924	1.22764e-08	0.0900666	4.88797e-09	0.0349859	0.874947	0.961551	TRUE	rs507162	0.1664	0.5988	21258	0.000430352	1.38386	0.989356	-1.32402	0.21468	0.5988	205	0.0101525	1.2408	0.689074	-0.0536572	-1.37768	3.53813e-14	FALSE	FALSE
TNNI3K	rs10493544	LRRC53	ENSG00000162621.6	Brain_Cortex	924	1.22764e-08	0.0900666	4.88797e-09	0.0349859	0.874947	0.961551	TRUE	rs3765663	0.694	0.0414	19788	0.00279865	0.393433	0.934609	-1.29135	0.474537	0.0414	205	0.061458	0.715117	0.267991	-0.0874571	-1.37881	3.53412e-14	FALSE	FALSE
TNNI3K	rs10493544	LRRC53	ENSG00000162621.6	Brain_Cortex	924	1.22764e-08	0.0900666	4.88797e-09	0.0349859	0.874947	0.961551	TRUE	rs7523296	0.7523	0.9579	20896	0.00260809	0.315608	0.938789	-1.34996	0.334485	0.9579	205	0.0604803	0.965119	0.271149	-0.0318613	-1.38182	3.5235e-14	FALSE	FALSE
TNNI3K	rs10493544	LRRC53	ENSG00000162621.6	Brain_Cortex	924	1.22764e-08	0.0900666	4.88797e-09	0.0349859	0.874947	0.961551	TRUE	rs17095739	0.1494	0.1905	21301	0.000669078	1.44165	0.983548	-1.03157	0.577933	0.1905	205	0.0158163	0.556406	0.587218	-0.35152	-1.38309	3.51901e-14	FALSE	FALSE
TNNI3K	rs10493544	LRRC53	ENSG00000162621.6	Brain_Cortex	924	1.22764e-08	0.0900666	4.88797e-09	0.0349859	0.874947	0.961551	TRUE	rs1341573	0.2718	0.672	21002	0.000474772	1.09893	0.98827	-1.62606	0.123117	0.672	205	0.0110656	1.54182	0.67033	0.241927	-1.38414	3.51534e-14	FALSE	FALSE
TNNI3K	rs10493544	LRRC53	ENSG00000162621.6	Brain_Cortex	924	1.22764e-08	0.0900666	4.88797e-09	0.0349859	0.874947	0.961551	TRUE	rs10749834	0.6375	0.0427	19344	0.0027795	0.471197	0.935027	-1.26309	0.609701	0.0427	205	0.0596678	0.5105	0.27383	-0.124304	-1.3874	3.5039e-14	FALSE	FALSE
TNNI3K	rs10493544	LRRC53	ENSG00000162621.6	Brain_Cortex	924	1.22764e-08	0.0900666	4.88797e-09	0.0349859	0.874947	0.961551	TRUE	rs7522428	0.1441	0.7328	21259	0.000527988	1.46069	0.986972	-1.11743	0.388942	0.7328	205	0.0124564	0.861538	0.643658	-0.277056	-1.39448	3.47917e-14	FALSE	FALSE
TNNI3K	rs10493544	LRRC53	ENSG00000162621.6	Brain_Cortex	924	1.22764e-08	0.0900666	4.88797e-09	0.0349859	0.874947	0.961551	TRUE	rs56662872	0.8407	0.0415	20776	0.00265942	0.200998	0.937659	-1.36863	0.328185	0.0415	205	0.0613163	0.977776	0.268444	-0.0279683	-1.3966	3.47181e-14	FALSE	FALSE
TNNI3K	rs10493544	LRRC53	ENSG00000162621.6	Brain_Cortex	924	1.22764e-08	0.0900666	4.88797e-09	0.0349859	0.874947	0.961551	TRUE	rs76100624	0.3739	0.9373	21028	0.00177846	0.889192	0.957431	-1.19981	0.746117	0.9373	205	0.0415021	0.323764	0.351551	-0.198161	-1.39797	3.46703e-14	FALSE	FALSE
TNNI3K	rs10493544	LRRC53	ENSG00000162621.6	Brain_Cortex	924	1.22764e-08	0.0900666	4.88797e-09	0.0349859	0.874947	0.961551	TRUE	rs10890132	0.6289	0.0425	20332	0.00265632	0.483276	0.937727	-1.27861	0.609701	0.0425	205	0.0599361	0.5105	0.272939	-0.123807	-1.40242	3.45166e-14	FALSE	FALSE
TNNI3K	rs10493544	LRRC53	ENSG00000162621.6	Brain_Cortex	924	1.22764e-08	0.0900666	4.88797e-09	0.0349859	0.874947	0.961551	TRUE	rs6604870	0.6318	0.0426	20332	0.00265036	0.479195	0.937858	-1.28149	0.609701	0.0426	205	0.0598016	0.5105	0.273385	-0.124056	-1.40555	3.44088e-14	FALSE	FALSE
TNNI3K	rs10493544	LRRC53	ENSG00000162621.6	Brain_Cortex	924	1.22764e-08	0.0900666	4.88797e-09	0.0349859	0.874947	0.961551	TRUE	rs699850	0.7682	0.9516	20966	0.00227601	0.29473	0.946163	-1.4198	0.257733	0.9516	205	0.0529561	1.13177	0.298186	0.0139288	-1.40588	3.43975e-14	FALSE	FALSE
TNNI3K	rs10493544	LRRC53	ENSG00000162621.6	Brain_Cortex	924	1.22764e-08	0.0900666	4.88797e-09	0.0349859	0.874947	0.961551	TRUE	rs3911351	0.6375	0.0424	20332	0.00266231	0.471197	0.937596	-1.28298	0.609701	0.0424	205	0.0600712	0.5105	0.272492	-0.123558	-1.40653	3.43748e-14	FALSE	FALSE
TNNI3K	rs10493544	LRRC53	ENSG00000162621.6	Brain_Cortex	924	1.22764e-08	0.0900666	4.88797e-09	0.0349859	0.874947	0.961551	TRUE	rs10749835	0.6419	0.0425	20332	0.00265632	0.465044	0.937727	-1.28672	0.609701	0.0425	205	0.0599361	0.5105	0.272939	-0.123807	-1.41052	3.42379e-14	FALSE	FALSE
TNNI3K	rs10493544	LRRC53	ENSG00000162621.6	Brain_Cortex	924	1.22764e-08	0.0900666	4.88797e-09	0.0349859	0.874947	0.961551	TRUE	rs6694355	0.6282	0.0427	20332	0.00264443	0.484262	0.937989	-1.28024	0.645262	0.0427	205	0.0596678	0.460354	0.27383	-0.13097	-1.41121	3.42146e-14	FALSE	FALSE
TNNI3K	rs10493544	LRRC53	ENSG00000162621.6	Brain_Cortex	924	1.22764e-08	0.0900666	4.88797e-09	0.0349859	0.874947	0.961551	TRUE	rs2027013	0.3954	0.0629	21029	0.0017731	0.849865	0.957554	-1.23395	0.641393	0.0629	205	0.041379	0.465752	0.352229	-0.178905	-1.41286	3.41581e-14	FALSE	FALSE
TNNI3K	rs10493544	LRRC53	ENSG00000162621.6	Brain_Cortex	924	1.22764e-08	0.0900666	4.88797e-09	0.0349859	0.874947	0.961551	TRUE	rs10493541	0.3874	0.0631	21028	0.00176794	0.864342	0.957672	-1.22342	0.695028	0.0631	205	0.0412566	0.392041	0.352905	-0.190511	-1.41393	3.41214e-14	FALSE	FALSE
TNNI3K	rs10493544	LRRC53	ENSG00000162621.6	Brain_Cortex	924	1.22764e-08	0.0900666	4.88797e-09	0.0349859	0.874947	0.961551	TRUE	rs77348319	0.3913	0.9374	21028	0.00178111	0.857262	0.95737	-1.22582	0.692584	0.9374	205	0.041564	0.395351	0.351212	-0.188877	-1.41469	3.40954e-14	FALSE	FALSE
TNNI3K	rs10493544	LRRC53	ENSG00000162621.6	Brain_Cortex	924	1.22764e-08	0.0900666	4.88797e-09	0.0349859	0.874947	0.961551	TRUE	rs9659703	0.8608	0.0572	20949	0.0019454	0.175356	0.953621	-1.52079	0.173511	0.0572	205	0.0452273	1.36101	0.332215	0.105794	-1.41499	3.40852e-14	FALSE	FALSE
TNNI3K	rs10493544	LRRC53	ENSG00000162621.6	Brain_Cortex	924	1.22764e-08	0.0900666	4.88797e-09	0.0349859	0.874947	0.961551	TRUE	rs17095238	0.7283	0.9589	20776	0.00268418	0.347388	0.937115	-1.32668	0.485428	0.9589	205	0.0618872	0.697599	0.266628	-0.0901746	-1.41686	3.40218e-14	FALSE	FALSE
TNNI3K	rs10493544	LRRC53	ENSG00000162621.6	Brain_Cortex	924	1.22764e-08	0.0900666	4.88797e-09	0.0349859	0.874947	0.961551	TRUE	rs489990	0.7311	0.9586	20776	0.00266556	0.343663	0.937524	-1.33113	0.474537	0.9586	205	0.061458	0.715117	0.267991	-0.0874571	-1.41858	3.39631e-14	FALSE	FALSE
TNNI3K	rs10493544	LRRC53	ENSG00000162621.6	Brain_Cortex	924	1.22764e-08	0.0900666	4.88797e-09	0.0349859	0.874947	0.961551	TRUE	rs57855271	0.8869	0.0571	20949	0.0019486	0.142228	0.953548	-1.52502	0.173511	0.0571	205	0.0453017	1.36101	0.33185	0.105729	-1.41929	3.3939e-14	FALSE	FALSE
TNNI3K	rs10493544	LRRC53	ENSG00000162621.6	Brain_Cortex	924	1.22764e-08	0.0900666	4.88797e-09	0.0349859	0.874947	0.961551	TRUE	rs3863718	0.9353	0.9434	21052	0.00195516	0.0811785	0.953399	-1.52992	0.170076	0.9434	205	0.0456777	1.37196	0.33002	0.11034	-1.41958	3.39292e-14	FALSE	FALSE
TNNI3K	rs10493544	LRRC53	ENSG00000162621.6	Brain_Cortex	924	1.22764e-08	0.0900666	4.88797e-09	0.0349859	0.874947	0.961551	TRUE	rs60140025	0.8887	0.9429	20949	0.0019486	0.139949	0.953548	-1.52533	0.173511	0.9429	205	0.0453017	1.36101	0.33185	0.105729	-1.4196	3.39286e-14	FALSE	FALSE
TNNI3K	rs10493544	LRRC53	ENSG00000162621.6	Brain_Cortex	924	1.22764e-08	0.0900666	4.88797e-09	0.0349859	0.874947	0.961551	TRUE	rs3900513	0.6572	0.0426	20332	0.00265036	0.443782	0.937858	-1.29682	0.609701	0.0426	205	0.0598016	0.5105	0.273385	-0.124056	-1.42087	3.38854e-14	FALSE	FALSE
TNNI3K	rs10493544	LRRC53	ENSG00000162621.6	Brain_Cortex	924	1.22764e-08	0.0900666	4.88797e-09	0.0349859	0.874947	0.961551	TRUE	rs45580539	0.7428	0.0412	20776	0.00267794	0.328148	0.937252	-1.33385	0.474537	0.0412	205	0.0617435	0.715117	0.267083	-0.0870694	-1.42092	3.38837e-14	FALSE	FALSE
TNNI3K	rs10493544	LRRC53	ENSG00000162621.6	Brain_Cortex	924	1.22764e-08	0.0900666	4.88797e-09	0.0349859	0.874947	0.961551	TRUE	rs35855064	0.9257	0.9432	20949	0.00195827	0.0932562	0.953328	-1.52816	0.173511	0.9432	205	0.0455265	1.36101	0.330754	0.105533	-1.42263	3.3826e-14	FALSE	FALSE
TNNI3K	rs10493544	LRRC53	ENSG00000162621.6	Brain_Cortex	924	1.22764e-08	0.0900666	4.88797e-09	0.0349859	0.874947	0.961551	TRUE	rs1830924	0.9329	0.0569	20949	0.00195504	0.0841968	0.953402	-1.52971	0.173511	0.0569	205	0.0454513	1.36101	0.33112	0.105599	-1.42412	3.37757e-14	FALSE	FALSE
TNNI3K	rs10493544	LRRC53	ENSG00000162621.6	Brain_Cortex	924	1.22764e-08	0.0900666	4.88797e-09	0.0349859	0.874947	0.961551	TRUE	rs484016	0.7478	0.0413	20776	0.00267174	0.321542	0.937389	-1.33695	0.474537	0.0413	205	0.0616004	0.715117	0.267537	-0.0872633	-1.42421	3.37726e-14	FALSE	FALSE
TNNI3K	rs10493544	LRRC53	ENSG00000162621.6	Brain_Cortex	924	1.22764e-08	0.0900666	4.88797e-09	0.0349859	0.874947	0.961551	TRUE	rs80237727	0.9758	0.9434	20949	0.00196478	0.0303349	0.95318	-1.53029	0.173511	0.9434	205	0.0456777	1.36101	0.33002	0.105402	-1.42489	3.37497e-14	FALSE	FALSE
TNNI3K	rs10493544	LRRC53	ENSG00000162621.6	Brain_Cortex	924	1.22764e-08	0.0900666	4.88797e-09	0.0349859	0.874947	0.961551	TRUE	rs11210450	0.757	0.9586	20776	0.00266556	0.309423	0.937524	-1.34161	0.474537	0.9586	205	0.061458	0.715117	0.267991	-0.0874571	-1.42907	3.3609e-14	FALSE	FALSE
TNNI3K	rs10493544	LRRC53	ENSG00000162621.6	Brain_Cortex	924	1.22764e-08	0.0900666	4.88797e-09	0.0349859	0.874947	0.961551	TRUE	rs74093566	0.8124	0.9416	21050	0.0018987	0.237331	0.954683	-1.52015	0.184758	0.9416	205	0.0443544	1.32625	0.336552	0.0908334	-1.42932	3.36004e-14	FALSE	FALSE
TNNI3K	rs10493544	LRRC53	ENSG00000162621.6	Brain_Cortex	924	1.22764e-08	0.0900666	4.88797e-09	0.0349859	0.874947	0.961551	TRUE	rs649058	0.185	0.5993	20270	0.000451514	1.32552	0.988838	-1.37894	0.21468	0.5993	205	0.0101567	1.2408	0.688986	-0.0535832	-1.43252	3.34931e-14	FALSE	FALSE
TNNI3K	rs10493544	LRRC53	ENSG00000162621.6	Brain_Cortex	924	1.22764e-08	0.0900666	4.88797e-09	0.0349859	0.874947	0.961551	TRUE	rs2044196	0.1598	0.8096	21301	0.000669347	1.40574	0.983542	-1.08167	0.577933	0.8096	205	0.0158226	0.556406	0.58712	-0.351417	-1.43308	3.34742e-14	FALSE	FALSE
TNNI3K	rs10493544	LRRC53	ENSG00000162621.6	Brain_Cortex	924	1.22764e-08	0.0900666	4.88797e-09	0.0349859	0.874947	0.961551	TRUE	rs115608876	0.973	0.047	20664	0.00237456	0.0338459	0.943963	-1.44033	0.267302	0.047	205	0.0544534	1.1093	0.292385	0.00696824	-1.43336	3.3465e-14	FALSE	FALSE
TNNI3K	rs10493544	LRRC53	ENSG00000162621.6	Brain_Cortex	924	1.22764e-08	0.0900666	4.88797e-09	0.0349859	0.874947	0.961551	TRUE	rs17095738	0.1598	0.8093	21301	0.000668542	1.40574	0.983561	-1.08224	0.577933	0.8093	205	0.0158036	0.556406	0.587412	-0.351725	-1.43396	3.34447e-14	FALSE	FALSE
TNNI3K	rs10493544	LRRC53	ENSG00000162621.6	Brain_Cortex	924	1.22764e-08	0.0900666	4.88797e-09	0.0349859	0.874947	0.961551	TRUE	rs74093569	0.8903	0.943	20949	0.00195182	0.137925	0.953475	-1.52481	0.184758	0.943	205	0.0453764	1.32625	0.331485	0.0901813	-1.43463	3.34224e-14	FALSE	FALSE
TNNI3K	rs10493544	LRRC53	ENSG00000162621.6	Brain_Cortex	924	1.22764e-08	0.0900666	4.88797e-09	0.0349859	0.874947	0.961551	TRUE	rs17095047	0.3968	0.0631	21029	0.00176786	0.84735	0.957674	-1.23737	0.739656	0.0631	205	0.0412566	0.332309	0.352905	-0.198145	-1.43552	3.33928e-14	FALSE	FALSE
TNNI3K	rs10493544	LRRC53	ENSG00000162621.6	Brain_Cortex	924	1.22764e-08	0.0900666	4.88797e-09	0.0349859	0.874947	0.961551	TRUE	rs699837	0.258	0.1018	21212	0.00113315	1.13113	0.972452	-1.1738	0.667882	0.1018	205	0.0266744	0.429057	0.457555	-0.263719	-1.43752	3.3326e-14	FALSE	FALSE
TNNI3K	rs10493544	LRRC53	ENSG00000162621.6	Brain_Cortex	924	1.22764e-08	0.0900666	4.88797e-09	0.0349859	0.874947	0.961551	TRUE	rs41289182	0.4077	0.0936	21220	0.00122081	0.827948	0.970384	-1.42712	0.261503	0.0936	205	0.0287488	1.12285	0.439034	-0.0122843	-1.4394	3.32634e-14	FALSE	FALSE
TNNI3K	rs10493544	LRRC53	ENSG00000162621.6	Brain_Cortex	924	1.22764e-08	0.0900666	4.88797e-09	0.0349859	0.874947	0.961551	TRUE	rs45438094	0.4079	0.0628	21029	0.00177573	0.827595	0.957494	-1.25115	0.692584	0.0628	205	0.0414404	0.395351	0.35189	-0.189347	-1.4405	3.32269e-14	FALSE	FALSE
TNNI3K	rs10493544	LRRC53	ENSG00000162621.6	Brain_Cortex	924	1.22764e-08	0.0900666	4.88797e-09	0.0349859	0.874947	0.961551	TRUE	rs9730623	0.9236	0.0572	20949	0.0019454	0.0959	0.953621	-1.53106	0.184758	0.0572	205	0.0452273	1.32625	0.332215	0.090277	-1.44079	3.32173e-14	FALSE	FALSE
TNNI3K	rs10493544	LRRC53	ENSG00000162621.6	Brain_Cortex	924	1.22764e-08	0.0900666	4.88797e-09	0.0349859	0.874947	0.961551	TRUE	rs2039407	0.4023	0.9368	21029	0.00176525	0.837521	0.957734	-1.24599	0.739656	0.9368	205	0.0411957	0.332309	0.353242	-0.198387	-1.44438	3.30983e-14	FALSE	FALSE
TNNI3K	rs10493544	LRRC53	ENSG00000162621.6	Brain_Cortex	924	1.22764e-08	0.0900666	4.88797e-09	0.0349859	0.874947	0.961551	TRUE	rs140306964	0.3941	0.9373	21028	0.00177846	0.852206	0.957431	-1.23065	0.939409	0.9373	205	0.0415021	0.0760127	0.351551	-0.21557	-1.44622	3.30374e-14	FALSE	FALSE
TNNI3K	rs10493544	LRRC53	ENSG00000162621.6	Brain_Cortex	924	1.22764e-08	0.0900666	4.88797e-09	0.0349859	0.874947	0.961551	TRUE	rs10890142	0.1584	0.7324	21258	0.000527511	1.41047	0.986984	-1.18901	0.37014	0.7324	205	0.0124446	0.896211	0.643876	-0.257659	-1.44667	3.30224e-14	FALSE	FALSE
TNNI3K	rs10493544	LRRC53	ENSG00000162621.6	Brain_Cortex	924	1.22764e-08	0.0900666	4.88797e-09	0.0349859	0.874947	0.961551	TRUE	rs486784	0.813	0.0416	20776	0.0026533	0.236558	0.937794	-1.36241	0.474537	0.0416	205	0.0611753	0.715117	0.268897	-0.0878444	-1.45026	3.29043e-14	FALSE	FALSE
TNNI3K	rs10493544	LRRC53	ENSG00000162621.6	Brain_Cortex	924	1.22764e-08	0.0900666	4.88797e-09	0.0349859	0.874947	0.961551	TRUE	rs696683	0.2666	0.1029	21212	0.00112241	1.11093	0.972706	-1.2003	0.667882	0.1029	205	0.0264216	0.429057	0.459919	-0.265685	-1.46599	3.23907e-14	FALSE	FALSE
TNNI3K	rs10493544	LRRC53	ENSG00000162621.6	Brain_Cortex	924	1.22764e-08	0.0900666	4.88797e-09	0.0349859	0.874947	0.961551	TRUE	rs1011542	0.2664	0.8958	20945	0.00112416	1.11139	0.972664	-1.19907	0.667882	0.8958	205	0.0261299	0.429057	0.462679	-0.267992	-1.46706	3.2356e-14	FALSE	FALSE
TNNI3K	rs10493544	LRRC53	ENSG00000162621.6	Brain_Cortex	924	1.22764e-08	0.0900666	4.88797e-09	0.0349859	0.874947	0.961551	TRUE	rs696690	0.9683	0.0484	20454	0.00233298	0.0397405	0.94489	-1.44846	0.317453	0.0484	205	0.0529561	0.999706	0.298186	-0.0280383	-1.4765	3.20519e-14	FALSE	FALSE
TNNI3K	rs10493544	LRRC53	ENSG00000162621.6	Brain_Cortex	924	1.22764e-08	0.0900666	4.88797e-09	0.0349859	0.874947	0.961551	TRUE	rs696698	0.9206	0.0485	20966	0.00227155	0.099678	0.946263	-1.45712	0.305267	0.0485	205	0.0528525	1.0252	0.298597	-0.0204171	-1.47754	3.20186e-14	FALSE	FALSE
TNNI3K	rs10493544	LRRC53	ENSG00000162621.6	Brain_Cortex	924	1.22764e-08	0.0900666	4.88797e-09	0.0349859	0.874947	0.961551	TRUE	rs274604	0.1869	0.5319	21251	0.000415375	1.31981	0.989722	-1.4269	0.211014	0.5319	205	0.00979597	1.25078	0.696681	-0.0515221	-1.47842	3.19904e-14	FALSE	FALSE
TNNI3K	rs10493544	LRRC53	ENSG00000162621.6	Brain_Cortex	924	1.22764e-08	0.0900666	4.88797e-09	0.0349859	0.874947	0.961551	TRUE	rs141248265	0.6245	0.9537	20228	0.00246061	0.489483	0.94205	-1.31123	0.938318	0.9537	205	0.0552361	0.0773841	0.289441	-0.169985	-1.48121	3.19012e-14	FALSE	FALSE
TNNI3K	rs10493544	LRRC53	ENSG00000162621.6	Brain_Cortex	924	1.22764e-08	0.0900666	4.88797e-09	0.0349859	0.874947	0.961551	TRUE	rs696685	0.9379	0.0485	20966	0.00227155	0.0779096	0.946263	-1.45895	0.317453	0.0485	205	0.0528525	0.999706	0.298597	-0.0281256	-1.48708	3.17146e-14	FALSE	FALSE
TNNI3K	rs10493544	LRRC53	ENSG00000162621.6	Brain_Cortex	924	1.22764e-08	0.0900666	4.88797e-09	0.0349859	0.874947	0.961551	TRUE	rs17527324	0.4233	0.9062	21220	0.00121847	0.800709	0.970439	-1.44955	0.28915	0.9062	205	0.0286939	1.05999	0.439506	-0.0425593	-1.49211	3.15555e-14	FALSE	FALSE
TNNI3K	rs10493544	LRRC53	ENSG00000162621.6	Brain_Cortex	924	1.22764e-08	0.0900666	4.88797e-09	0.0349859	0.874947	0.961551	TRUE	rs699851	0.8003	0.0486	20966	0.00226712	0.252959	0.946362	-1.43247	0.38198	0.0486	205	0.0527493	0.874254	0.299006	-0.0633599	-1.49583	3.14383e-14	FALSE	FALSE
TNNI3K	rs10493544	LRRC53	ENSG00000162621.6	Brain_Cortex	924	1.22764e-08	0.0900666	4.88797e-09	0.0349859	0.874947	0.961551	TRUE	rs77167689	0.4497	0.0634	21027	0.00176022	0.755915	0.957849	-1.30959	0.695028	0.0634	205	0.0410745	0.392041	0.353915	-0.191215	-1.5008	3.12823e-14	FALSE	FALSE
TNNI3K	rs10493544	LRRC53	ENSG00000162621.6	Brain_Cortex	924	1.22764e-08	0.0900666	4.88797e-09	0.0349859	0.874947	0.961551	TRUE	rs1881029	0.7774	0.9447	20064	0.00209678	0.282709	0.950192	-1.46181	0.324918	0.9447	205	0.0466871	0.984402	0.325205	-0.0391037	-1.50092	3.12788e-14	FALSE	FALSE
TNNI3K	rs10493544	LRRC53	ENSG00000162621.6	Brain_Cortex	924	1.22764e-08	0.0900666	4.88797e-09	0.0349859	0.874947	0.961551	TRUE	rs696695	0.8189	0.9515	20966	0.00227155	0.22896	0.946263	-1.43702	0.385506	0.9515	205	0.0528525	0.867796	0.298597	-0.064904	-1.50193	3.12472e-14	FALSE	FALSE
TNNI3K	rs10493544	LRRC53	ENSG00000162621.6	Brain_Cortex	924	1.22764e-08	0.0900666	4.88797e-09	0.0349859	0.874947	0.961551	TRUE	rs45589143	0.7423	0.9444	21052	0.00198822	0.328809	0.952648	-1.47358	0.324918	0.9444	205	0.04645	0.984402	0.326324	-0.0393913	-1.51297	3.09041e-14	FALSE	FALSE
TNNI3K	rs10493544	LRRC53	ENSG00000162621.6	Brain_Cortex	924	1.22764e-08	0.0900666	4.88797e-09	0.0349859	0.874947	0.961551	TRUE	rs114361351	0.6853	0.9538	20230	0.00246543	0.405242	0.941943	-1.34582	0.938318	0.9538	205	0.0553499	0.0773841	0.289018	-0.169689	-1.51551	3.08258e-14	FALSE	FALSE
TNNI3K	rs10493544	LRRC53	ENSG00000162621.6	Brain_Cortex	924	1.22764e-08	0.0900666	4.88797e-09	0.0349859	0.874947	0.961551	TRUE	rs45598137	0.849	0.9469	20954	0.00208604	0.190395	0.950434	-1.485	0.315151	0.9469	205	0.0485085	1.00447	0.316864	-0.0306783	-1.51568	3.08206e-14	FALSE	FALSE
TNNI3K	rs10493544	LRRC53	ENSG00000162621.6	Brain_Cortex	924	1.22764e-08	0.0900666	4.88797e-09	0.0349859	0.874947	0.961551	TRUE	rs3113981	0.9076	0.0483	20966	0.00228048	0.116066	0.946063	-1.4536	0.38198	0.0483	205	0.0530602	0.874254	0.297776	-0.0629533	-1.51655	3.07936e-14	FALSE	FALSE
TNNI3K	rs10493544	LRRC53	ENSG00000162621.6	Brain_Cortex	924	1.22764e-08	0.0900666	4.88797e-09	0.0349859	0.874947	0.961551	TRUE	rs699847	0.9076	0.0483	20966	0.00228048	0.116066	0.946063	-1.4536	0.38198	0.0483	205	0.0530602	0.874254	0.297776	-0.0629533	-1.51655	3.07936e-14	FALSE	FALSE
TNNI3K	rs10493544	LRRC53	ENSG00000162621.6	Brain_Cortex	924	1.22764e-08	0.0900666	4.88797e-09	0.0349859	0.874947	0.961551	TRUE	rs17095308	0.7529	0.9444	21052	0.00198822	0.314818	0.952648	-1.47787	0.324918	0.9444	205	0.04645	0.984402	0.326324	-0.0393913	-1.51726	3.07719e-14	FALSE	FALSE
TNNI3K	rs10493544	LRRC53	ENSG00000162621.6	Brain_Cortex	924	1.22764e-08	0.0900666	4.88797e-09	0.0349859	0.874947	0.961551	TRUE	rs41289200	0.7799	0.9447	21052	0.00199837	0.279449	0.952418	-1.48546	0.315151	0.9447	205	0.0466871	1.00447	0.325205	-0.032613	-1.51807	3.07467e-14	FALSE	FALSE
TNNI3K	rs10493544	LRRC53	ENSG00000162621.6	Brain_Cortex	924	1.22764e-08	0.0900666	4.88797e-09	0.0349859	0.874947	0.961551	TRUE	rs10749831	0.4185	0.1124	21033	0.00104738	0.809026	0.974484	-1.51531	0.246956	0.1124	205	0.0244474	1.15777	0.47926	-0.00504199	-1.52035	3.06769e-14	FALSE	FALSE
TNNI3K	rs10493544	LRRC53	ENSG00000162621.6	Brain_Cortex	924	1.22764e-08	0.0900666	4.88797e-09	0.0349859	0.874947	0.961551	TRUE	rs61790695	0.6963	0.0455	20800	0.00243298	0.39032	0.942663	-1.3576	0.84348	0.0455	205	0.0561602	0.197444	0.28604	-0.162889	-1.52049	3.06726e-14	FALSE	FALSE
TNNI3K	rs10493544	LRRC53	ENSG00000162621.6	Brain_Cortex	924	1.22764e-08	0.0900666	4.88797e-09	0.0349859	0.874947	0.961551	TRUE	rs45512294	0.767	0.9445	21052	0.00199159	0.296301	0.952572	-1.48245	0.324918	0.9445	205	0.0465287	0.984402	0.325951	-0.0392954	-1.52175	3.0634e-14	FALSE	FALSE
TNNI3K	rs10493544	LRRC53	ENSG00000162621.6	Brain_Cortex	924	1.22764e-08	0.0900666	4.88797e-09	0.0349859	0.874947	0.961551	TRUE	rs477159	0.4207	0.8876	21033	0.00104738	0.805207	0.974484	-1.51831	0.246236	0.8876	205	0.0244474	1.15954	0.47926	-0.00406152	-1.52237	3.06149e-14	FALSE	FALSE
TNNI3K	rs10493544	LRRC53	ENSG00000162621.6	Brain_Cortex	924	1.22764e-08	0.0900666	4.88797e-09	0.0349859	0.874947	0.961551	TRUE	rs696693	0.9596	0.0483	20966	0.00228048	0.0506555	0.946063	-1.45876	0.385506	0.0483	205	0.0530602	0.867796	0.297776	-0.0646283	-1.52338	3.05839e-14	FALSE	FALSE
TNNI3K	rs10493544	LRRC53	ENSG00000162621.6	Brain_Cortex	924	1.22764e-08	0.0900666	4.88797e-09	0.0349859	0.874947	0.961551	TRUE	rs699841	0.2795	0.8988	21212	0.0011391	1.08144	0.972311	-1.22479	0.873141	0.8988	205	0.0268147	0.15967	0.456254	-0.29882	-1.52361	3.0577e-14	FALSE	FALSE
TNNI3K	rs10493544	LRRC53	ENSG00000162621.6	Brain_Cortex	924	1.22764e-08	0.0900666	4.88797e-09	0.0349859	0.874947	0.961551	TRUE	rs3845353	0.8427	0.9513	20966	0.0022627	0.198441	0.946461	-1.44504	0.416813	0.9513	205	0.0526465	0.811963	0.299415	-0.0792201	-1.52426	3.05572e-14	FALSE	FALSE
TNNI3K	rs10493544	LRRC53	ENSG00000162621.6	Brain_Cortex	924	1.22764e-08	0.0900666	4.88797e-09	0.0349859	0.874947	0.961551	TRUE	rs148549627	0.624	0.9503	21025	0.00221328	0.490189	0.947569	-1.36029	0.759703	0.9503	205	0.0516415	0.305871	0.303474	-0.166629	-1.52692	3.04761e-14	FALSE	FALSE
TNNI3K	rs10493544	LRRC53	ENSG00000162621.6	Brain_Cortex	924	1.22764e-08	0.0900666	4.88797e-09	0.0349859	0.874947	0.961551	TRUE	rs149229123	0.9046	0.0562	20950	0.00197783	0.119852	0.952884	-1.52073	0.282556	0.0562	205	0.0459833	1.0746	0.328547	-0.00946007	-1.53019	3.03765e-14	FALSE	FALSE
TNNI3K	rs10493544	LRRC53	ENSG00000162621.6	Brain_Cortex	924	1.22764e-08	0.0900666	4.88797e-09	0.0349859	0.874947	0.961551	TRUE	rs182134	0.3663	0.8867	20763	0.00105364	0.903426	0.974335	-1.4337	0.330963	0.8867	205	0.0242778	0.972176	0.480997	-0.100622	-1.53432	3.02512e-14	FALSE	FALSE
TNNI3K	rs10493544	LRRC53	ENSG00000162621.6	Brain_Cortex	924	1.22764e-08	0.0900666	4.88797e-09	0.0349859	0.874947	0.961551	TRUE	rs61790699	0.6438	0.0531	20454	0.00213704	0.462392	0.949284	-1.38927	0.599882	0.0531	205	0.0485085	0.52457	0.316864	-0.146934	-1.53621	3.01943e-14	FALSE	FALSE
TNNI3K	rs10493544	LRRC53	ENSG00000162621.6	Brain_Cortex	924	1.22764e-08	0.0900666	4.88797e-09	0.0349859	0.874947	0.961551	TRUE	rs1087087	0.6627	0.8534	19588	0.000896834	0.436188	0.978071	-1.81692	0.115425	0.8534	205	0.0194953	1.57427	0.535774	0.28022	-1.53671	3.01792e-14	FALSE	FALSE
TNNI3K	rs10493544	LRRC53	ENSG00000162621.6	Brain_Cortex	924	1.22764e-08	0.0900666	4.88797e-09	0.0349859	0.874947	0.961551	TRUE	rs696696	0.206	0.1549	21314	0.000787706	1.26464	0.980688	-1.18929	0.676263	0.1549	205	0.0186319	0.417568	0.547021	-0.348265	-1.53755	3.01536e-14	FALSE	FALSE
TNNI3K	rs10493544	LRRC53	ENSG00000162621.6	Brain_Cortex	924	1.22764e-08	0.0900666	4.88797e-09	0.0349859	0.874947	0.961551	TRUE	rs515419	0.2595	0.4152	21256	0.000425836	1.12757	0.989466	-1.64757	0.158862	0.4152	205	0.010045	1.40891	0.69135	0.0984001	-1.54917	2.98054e-14	FALSE	FALSE
TNNI3K	rs10493544	LRRC53	ENSG00000162621.6	Brain_Cortex	924	1.22764e-08	0.0900666	4.88797e-09	0.0349859	0.874947	0.961551	TRUE	rs61790700	0.6096	0.9452	20453	0.00207457	0.510645	0.950693	-1.3809	0.865957	0.9452	205	0.0470882	0.168796	0.323331	-0.19068	-1.57158	2.9145e-14	FALSE	FALSE
TNNI3K	rs10493544	LRRC53	ENSG00000162621.6	Brain_Cortex	924	1.22764e-08	0.0900666	4.88797e-09	0.0349859	0.874947	0.961551	TRUE	rs17095774	0.2274	0.1456	21310	0.000829053	1.20708	0.979695	-1.2347	0.710642	0.1456	205	0.0196062	0.370994	0.534363	-0.345401	-1.5801	2.88976e-14	FALSE	FALSE
TNNI3K	rs10493544	LRRC53	ENSG00000162621.6	Brain_Cortex	924	1.22764e-08	0.0900666	4.88797e-09	0.0349859	0.874947	0.961551	TRUE	rs75584056	0.9034	0.0491	20877	0.00225478	0.121367	0.946638	-1.45836	0.560768	0.0491	205	0.0522396	0.581701	0.301045	-0.128151	-1.58651	2.87129e-14	FALSE	FALSE
TNNI3K	rs10493544	LRRC53	ENSG00000162621.6	Brain_Cortex	924	1.22764e-08	0.0900666	4.88797e-09	0.0349859	0.874947	0.961551	TRUE	rs9988473	0.3101	0.1107	21308	0.00104773	1.01501	0.974475	-1.33208	0.600648	0.1107	205	0.0247754	0.523469	0.475935	-0.257862	-1.58994	2.86146e-14	FALSE	FALSE
TNNI3K	rs10493544	LRRC53	ENSG00000162621.6	Brain_Cortex	924	1.22764e-08	0.0900666	4.88797e-09	0.0349859	0.874947	0.961551	TRUE	rs274595	0.3985	0.8869	21119	0.00103748	0.844303	0.974719	-1.49143	0.330963	0.8869	205	0.0243153	0.972176	0.480613	-0.100433	-1.59187	2.85595e-14	FALSE	FALSE
TNNI3K	rs10493544	LRRC53	ENSG00000162621.6	Brain_Cortex	924	1.22764e-08	0.0900666	4.88797e-09	0.0349859	0.874947	0.961551	TRUE	rs76601464	0.32	0.8884	21306	0.00104043	0.994458	0.974649	-1.35552	0.554579	0.8884	205	0.0246005	0.590913	0.477702	-0.241357	-1.59688	2.84167e-14	FALSE	FALSE
TNNI3K	rs10493544	LRRC53	ENSG00000162621.6	Brain_Cortex	924	1.22764e-08	0.0900666	4.88797e-09	0.0349859	0.874947	0.961551	TRUE	rs114747493	0.9128	0.95	20877	0.00221629	0.109507	0.947502	-1.4678	0.560768	0.95	205	0.0513479	0.581701	0.30468	-0.130144	-1.59795	2.83864e-14	FALSE	FALSE
TNNI3K	rs10493544	LRRC53	ENSG00000162621.6	Brain_Cortex	924	1.22764e-08	0.0900666	4.88797e-09	0.0349859	0.874947	0.961551	TRUE	rs111925262	0.9195	0.05	20877	0.00221629	0.101064	0.947502	-1.46865	0.560768	0.05	205	0.0513479	0.581701	0.30468	-0.130144	-1.59879	2.83625e-14	FALSE	FALSE
TNNI3K	rs10493544	LRRC53	ENSG00000162621.6	Brain_Cortex	924	1.22764e-08	0.0900666	4.88797e-09	0.0349859	0.874947	0.961551	TRUE	rs75012830	0.5781	0.0639	21147	0.00173747	0.556162	0.958372	-1.44127	0.562107	0.0639	205	0.0407749	0.579715	0.355591	-0.159959	-1.60122	2.82935e-14	FALSE	FALSE
TNNI3K	rs10493544	LRRC53	ENSG00000162621.6	Brain_Cortex	924	1.22764e-08	0.0900666	4.88797e-09	0.0349859	0.874947	0.961551	TRUE	rs12724548	0.2997	0.1232	21310	0.000954759	1.03708	0.976687	-1.35415	0.532246	0.1232	205	0.022579	0.624581	0.499124	-0.248344	-1.6025	2.82575e-14	FALSE	FALSE
TNNI3K	rs10493544	LRRC53	ENSG00000162621.6	Brain_Cortex	924	1.22764e-08	0.0900666	4.88797e-09	0.0349859	0.874947	0.961551	TRUE	rs61790696	0.7828	0.0532	20454	0.00213324	0.275672	0.949369	-1.45552	0.599882	0.0532	205	0.0484224	0.52457	0.317248	-0.147163	-1.60269	2.82522e-14	FALSE	FALSE
TNNI3K	rs10493544	LRRC53	ENSG00000162621.6	Brain_Cortex	924	1.22764e-08	0.0900666	4.88797e-09	0.0349859	0.874947	0.961551	TRUE	rs79917026	0.9273	0.0502	20964	0.00219876	0.0912424	0.947895	-1.4733	0.560768	0.0502	205	0.0511541	0.581701	0.305482	-0.130585	-1.60389	2.82183e-14	FALSE	FALSE
TNNI3K	rs10493544	LRRC53	ENSG00000162621.6	Brain_Cortex	924	1.22764e-08	0.0900666	4.88797e-09	0.0349859	0.874947	0.961551	TRUE	rs17095586	0.929	0.9498	20964	0.00219876	0.0891031	0.947895	-1.47348	0.560768	0.9498	205	0.0511541	0.581701	0.305482	-0.130585	-1.60407	2.82132e-14	FALSE	FALSE
TNNI3K	rs10493544	LRRC53	ENSG00000162621.6	Brain_Cortex	924	1.22764e-08	0.0900666	4.88797e-09	0.0349859	0.874947	0.961551	TRUE	rs78431156	0.929	0.0502	20964	0.00219876	0.0891031	0.947895	-1.47348	0.560768	0.0502	205	0.0511541	0.581701	0.305482	-0.130585	-1.60407	2.82132e-14	FALSE	FALSE
TNNI3K	rs10493544	LRRC53	ENSG00000162621.6	Brain_Cortex	924	1.22764e-08	0.0900666	4.88797e-09	0.0349859	0.874947	0.961551	TRUE	rs12061533	0.2409	0.8526	21308	0.000820735	1.17274	0.979894	-1.27954	0.693716	0.8526	205	0.0194077	0.393817	0.536895	-0.343266	-1.6228	2.76895e-14	FALSE	FALSE
TNNI3K	rs10493544	LRRC53	ENSG00000162621.6	Brain_Cortex	924	1.22764e-08	0.0900666	4.88797e-09	0.0349859	0.874947	0.961551	TRUE	rs56394308	0.5562	0.9362	21147	0.00174001	0.588495	0.958313	-1.42284	0.746117	0.9362	205	0.0408345	0.323764	0.355257	-0.200832	-1.62367	2.76655e-14	FALSE	FALSE
TNNI3K	rs10493544	LRRC53	ENSG00000162621.6	Brain_Cortex	924	1.22764e-08	0.0900666	4.88797e-09	0.0349859	0.874947	0.961551	TRUE	rs17095778	0.2445	0.1459	21310	0.000827639	1.16381	0.979728	-1.28577	0.710642	0.1459	205	0.0195728	0.370994	0.534788	-0.345828	-1.63159	2.74472e-14	FALSE	FALSE
TNNI3K	rs10493544	LRRC53	ENSG00000162621.6	Brain_Cortex	924	1.22764e-08	0.0900666	4.88797e-09	0.0349859	0.874947	0.961551	TRUE	rs612695	0.2981	0.5849	21256	0.000425866	1.04052	0.989466	-1.74092	0.158862	0.5849	205	0.0100457	1.40891	0.691335	0.0984095	-1.64251	2.71493e-14	FALSE	FALSE
TNNI3K	rs10493544	LRRC53	ENSG00000162621.6	Brain_Cortex	924	1.22764e-08	0.0900666	4.88797e-09	0.0349859	0.874947	0.961551	TRUE	rs142271055	0.6003	0.0637	21147	0.00174255	0.523969	0.958255	-1.45654	0.681278	0.0637	205	0.0408942	0.41072	0.354922	-0.189256	-1.6458	2.706e-14	FALSE	FALSE
TNNI3K	rs10493544	LRRC53	ENSG00000162621.6	Brain_Cortex	924	1.22764e-08	0.0900666	4.88797e-09	0.0349859	0.874947	0.961551	TRUE	rs17527164	0.559	0.066	20944	0.00170231	0.584327	0.95918	-1.43554	0.828429	0.066	205	0.0395663	0.216717	0.362516	-0.2166	-1.65214	2.68892e-14	FALSE	FALSE
TNNI3K	rs10493544	LRRC53	ENSG00000162621.6	Brain_Cortex	924	1.22764e-08	0.0900666	4.88797e-09	0.0349859	0.874947	0.961551	TRUE	rs115564237	0.6125	0.0638	21146	0.00174009	0.506508	0.958311	-1.46584	0.681278	0.0638	205	0.0408345	0.41072	0.355257	-0.189487	-1.65532	2.68036e-14	FALSE	FALSE
TNNI3K	rs10493544	LRRC53	ENSG00000162621.6	Brain_Cortex	924	1.22764e-08	0.0900666	4.88797e-09	0.0349859	0.874947	0.961551	TRUE	rs1855184	0.5967	0.935	21145	0.00171024	0.529152	0.958997	-1.4628	0.731357	0.935	205	0.040132	0.343321	0.359241	-0.201379	-1.66418	2.65673e-14	FALSE	FALSE
TNNI3K	rs10493544	LRRC53	ENSG00000162621.6	Brain_Cortex	924	1.22764e-08	0.0900666	4.88797e-09	0.0349859	0.874947	0.961551	TRUE	rs17544747	0.8746	0.0545	20950	0.00203585	0.157818	0.951569	-1.50195	0.687937	0.0545	205	0.0473324	0.401656	0.3222	-0.168462	-1.67042	2.64021e-14	FALSE	FALSE
TNNI3K	rs10493544	LRRC53	ENSG00000162621.6	Brain_Cortex	924	1.22764e-08	0.0900666	4.88797e-09	0.0349859	0.874947	0.961551	TRUE	rs1345943	0.164	0.5449	21247	0.000417126	1.39174	0.989679	-1.32833	0.397623	0.5449	205	0.00983541	0.845874	0.695832	-0.346152	-1.67448	2.62949e-14	FALSE	FALSE
TNNI3K	rs10493544	LRRC53	ENSG00000162621.6	Brain_Cortex	924	1.22764e-08	0.0900666	4.88797e-09	0.0349859	0.874947	0.961551	TRUE	rs562234	0.3201	0.585	20990	0.000431293	0.994252	0.989333	-1.78129	0.158862	0.585	205	0.0100464	1.40891	0.69132	0.0984189	-1.68287	2.60753e-14	FALSE	FALSE
TNNI3K	rs10493544	LRRC53	ENSG00000162621.6	Brain_Cortex	924	1.22764e-08	0.0900666	4.88797e-09	0.0349859	0.874947	0.961551	TRUE	rs2344187	0.6291	0.0649	21147	0.00171253	0.482994	0.958945	-1.48456	0.746117	0.0649	205	0.0401896	0.323764	0.358911	-0.203483	-1.68805	2.59407e-14	FALSE	FALSE
TNNI3K	rs10493544	LRRC53	ENSG00000162621.6	Brain_Cortex	924	1.22764e-08	0.0900666	4.88797e-09	0.0349859	0.874947	0.961551	TRUE	rs12083561	0.5676	0.0695	20828	0.0016317	0.57159	0.960806	-1.46267	0.879685	0.0695	205	0.0377151	0.151369	0.373661	-0.229651	-1.69232	2.58301e-14	FALSE	FALSE
TNNI3K	rs10493544	LRRC53	ENSG00000162621.6	Brain_Cortex	924	1.22764e-08	0.0900666	4.88797e-09	0.0349859	0.874947	0.961551	TRUE	rs66579530	0.482	0.9042	21320	0.00119007	0.703089	0.971108	-1.53207	0.487465	0.9042	205	0.028157	0.694346	0.444164	-0.186571	-1.71864	2.51591e-14	FALSE	FALSE
TNNI3K	rs10493544	LRRC53	ENSG00000162621.6	Brain_Cortex	924	1.22764e-08	0.0900666	4.88797e-09	0.0349859	0.874947	0.961551	TRUE	rs274587	0.4973	0.4426	20984	0.000424543	0.678744	0.989498	-2.05016	0.103815	0.4426	205	0.00988639	1.62663	0.694736	0.325824	-1.72434	2.50161e-14	FALSE	FALSE
TNNI3K	rs10493544	LRRC53	ENSG00000162621.6	Brain_Cortex	924	1.22764e-08	0.0900666	4.88797e-09	0.0349859	0.874947	0.961551	TRUE	rs533371	0.3176	0.5132	21255	0.000413895	0.999402	0.989759	-1.79637	0.169928	0.5132	205	0.0097629	1.37244	0.697395	0.0591353	-1.73724	2.46955e-14	FALSE	FALSE
TNNI3K	rs10493544	LRRC53	ENSG00000162621.6	Brain_Cortex	924	1.22764e-08	0.0900666	4.88797e-09	0.0349859	0.874947	0.961551	TRUE	rs10159043	0.496	0.9031	21120	0.00118915	0.680797	0.97113	-1.54742	0.500728	0.9031	205	0.0278713	0.673345	0.446683	-0.194651	-1.74207	2.45765e-14	FALSE	FALSE
TNNI3K	rs10493544	LRRC53	ENSG00000162621.6	Brain_Cortex	924	1.22764e-08	0.0900666	4.88797e-09	0.0349859	0.874947	0.961551	TRUE	rs201891617	0.2746	0.4613	21244	0.000416315	1.09253	0.989699	-1.69711	0.215854	0.4613	205	0.0098149	1.23763	0.696273	-0.0625645	-1.75967	2.41476e-14	FALSE	FALSE
TNNI3K	rs10493544	LRRC53	ENSG00000162621.6	Brain_Cortex	924	1.22764e-08	0.0900666	4.88797e-09	0.0349859	0.874947	0.961551	TRUE	rs28589978	0.2746	0.4613	21244	0.000416315	1.09253	0.989699	-1.69711	0.215854	0.4613	205	0.0098149	1.23763	0.696273	-0.0625645	-1.75967	2.41476e-14	FALSE	FALSE
TNNI3K	rs10493544	LRRC53	ENSG00000162621.6	Brain_Cortex	924	1.22764e-08	0.0900666	4.88797e-09	0.0349859	0.874947	0.961551	TRUE	rs12723288	0.5538	0.0852	20172	0.00139789	0.592076	0.966233	-1.52477	0.6961	0.0852	205	0.0312932	0.39059	0.418268	-0.238967	-1.76374	2.40496e-14	FALSE	FALSE
TNNI3K	rs10493544	LRRC53	ENSG00000162621.6	Brain_Cortex	924	1.22764e-08	0.0900666	4.88797e-09	0.0349859	0.874947	0.961551	TRUE	rs74093467	0.3449	0.1397	21314	0.00085798	0.944528	0.979001	-1.49494	0.558402	0.1397	205	0.0202941	0.585217	0.525773	-0.283002	-1.77794	2.37105e-14	FALSE	FALSE
TNNI3K	rs10493544	LRRC53	ENSG00000162621.6	Brain_Cortex	924	1.22764e-08	0.0900666	4.88797e-09	0.0349859	0.874947	0.961551	TRUE	rs61778101	0.4049	0.1177	21305	0.000993378	0.832902	0.975767	-1.52157	0.58942	0.1177	205	0.0234868	0.539677	0.489271	-0.264708	-1.78628	2.35136e-14	FALSE	FALSE
TNNI3K	rs10493544	LRRC53	ENSG00000162621.6	Brain_Cortex	924	1.22764e-08	0.0900666	4.88797e-09	0.0349859	0.874947	0.961551	TRUE	rs1341578	0.5033	0.8965	21215	0.00111649	0.669306	0.972846	-1.58521	0.500728	0.8965	205	0.0262861	0.673345	0.461197	-0.204651	-1.78986	2.34296e-14	FALSE	FALSE
TNNI3K	rs10493544	LRRC53	ENSG00000162621.6	Brain_Cortex	924	1.22764e-08	0.0900666	4.88797e-09	0.0349859	0.874947	0.961551	TRUE	rs504866	0.3483	0.513	21255	0.000413886	0.937892	0.989759	-1.85535	0.169928	0.513	205	0.0097627	1.37244	0.6974	0.0591321	-1.79622	2.3281e-14	FALSE	FALSE
TNNI3K	rs10493544	LRRC53	ENSG00000162621.6	Brain_Cortex	924	1.22764e-08	0.0900666	4.88797e-09	0.0349859	0.874947	0.961551	TRUE	rs670928	0.4032	0.1491	21307	0.000813037	0.83592	0.980079	-1.61557	0.427549	0.1491	205	0.0192247	0.793393	0.539249	-0.217727	-1.8333	2.24336e-14	FALSE	FALSE
TNNI3K	rs10493544	LRRC53	ENSG00000162621.6	Brain_Cortex	924	1.22764e-08	0.0900666	4.88797e-09	0.0349859	0.874947	0.961551	TRUE	rs11210497	0.2041	0.3235	21264	0.000472282	1.26996	0.988331	-1.42841	0.513732	0.3235	205	0.0111448	0.653038	0.66875	-0.409844	-1.83826	2.23226e-14	FALSE	FALSE
TNNI3K	rs10493544	LRRC53	ENSG00000162621.6	Brain_Cortex	924	1.22764e-08	0.0900666	4.88797e-09	0.0349859	0.874947	0.961551	TRUE	rs1341577	0.5161	0.1017	21215	0.00113397	0.649369	0.972432	-1.59053	0.623438	0.1017	205	0.0266977	0.490984	0.457338	-0.250511	-1.84104	2.22607e-14	FALSE	FALSE
TNNI3K	rs10493544	LRRC53	ENSG00000162621.6	Brain_Cortex	924	1.22764e-08	0.0900666	4.88797e-09	0.0349859	0.874947	0.961551	TRUE	rs75080444	0.3629	0.139	21315	0.00086156	0.909853	0.978915	-1.52441	0.647308	0.139	205	0.0203797	0.457505	0.524724	-0.317014	-1.84143	2.2252e-14	FALSE	FALSE
TNNI3K	rs10493544	LRRC53	ENSG00000162621.6	Brain_Cortex	924	1.22764e-08	0.0900666	4.88797e-09	0.0349859	0.874947	0.961551	TRUE	rs9326112	0.4843	0.5648	21254	0.000420692	0.699403	0.989592	-2.04056	0.131055	0.5648	205	0.00992276	1.50995	0.693957	0.199083	-1.84148	2.22509e-14	FALSE	FALSE
TNNI3K	rs10493544	LRRC53	ENSG00000162621.6	Brain_Cortex	924	1.22764e-08	0.0900666	4.88797e-09	0.0349859	0.874947	0.961551	TRUE	rs2218354	0.3647	0.139	21315	0.00086156	0.906446	0.978915	-1.52744	0.647308	0.139	205	0.0203797	0.457505	0.524724	-0.317014	-1.84445	2.21847e-14	FALSE	FALSE
TNNI3K	rs10493544	LRRC53	ENSG00000162621.6	Brain_Cortex	924	1.22764e-08	0.0900666	4.88797e-09	0.0349859	0.874947	0.961551	TRUE	rs59596845	0.374	0.1389	21315	0.00086208	0.889006	0.978903	-1.54248	0.647308	0.1389	205	0.020392	0.457505	0.524573	-0.316872	-1.85935	2.18568e-14	FALSE	FALSE
TNNI3K	rs10493544	LRRC53	ENSG00000162621.6	Brain_Cortex	924	1.22764e-08	0.0900666	4.88797e-09	0.0349859	0.874947	0.961551	TRUE	rs80072805	0.3777	0.1389	21315	0.00086208	0.882142	0.978903	-1.54843	0.647308	0.1389	205	0.020392	0.457505	0.524573	-0.316872	-1.8653	2.17271e-14	FALSE	FALSE
TNNI3K	rs10493544	LRRC53	ENSG00000162621.6	Brain_Cortex	924	1.22764e-08	0.0900666	4.88797e-09	0.0349859	0.874947	0.961551	TRUE	rs792884	0.4267	0.1745	21292	0.000716572	0.794851	0.982401	-1.70962	0.336349	0.1745	205	0.0169318	0.961404	0.570605	-0.158985	-1.86861	2.16553e-14	FALSE	FALSE
TNNI3K	rs10493544	LRRC53	ENSG00000162621.6	Brain_Cortex	924	1.22764e-08	0.0900666	4.88797e-09	0.0349859	0.874947	0.961551	TRUE	rs510705	0.1968	0.6795	21267	0.000474531	1.29072	0.988276	-1.39983	0.631491	0.6795	205	0.0111995	0.479629	0.667666	-0.474011	-1.87384	2.15422e-14	FALSE	FALSE
TNNI3K	rs10493544	LRRC53	ENSG00000162621.6	Brain_Cortex	924	1.22764e-08	0.0900666	4.88797e-09	0.0349859	0.874947	0.961551	TRUE	rs41289218	0.3853	0.1387	21316	0.000863082	0.868172	0.978879	-1.55983	0.647308	0.1387	205	0.0204167	0.457505	0.524272	-0.316586	-1.87642	2.14868e-14	FALSE	FALSE
TNNI3K	rs10493544	LRRC53	ENSG00000162621.6	Brain_Cortex	924	1.22764e-08	0.0900666	4.88797e-09	0.0349859	0.874947	0.961551	TRUE	rs28535522	0.2746	0.5387	21244	0.000416315	1.09253	0.989699	-1.69711	0.275949	0.5387	205	0.0098149	1.08946	0.696273	-0.182598	-1.87971	2.14163e-14	FALSE	FALSE
TNNI3K	rs10493544	LRRC53	ENSG00000162621.6	Brain_Cortex	924	1.22764e-08	0.0900666	4.88797e-09	0.0349859	0.874947	0.961551	TRUE	rs7512964	0.3872	0.8612	21315	0.000862601	0.864706	0.97889	-1.56304	0.647308	0.8612	205	0.0204043	0.457505	0.524422	-0.316729	-1.87977	2.14149e-14	FALSE	FALSE
TNNI3K	rs10493544	LRRC53	ENSG00000162621.6	Brain_Cortex	924	1.22764e-08	0.0900666	4.88797e-09	0.0349859	0.874947	0.961551	TRUE	rs4287129	0.3723	0.8395	19966	0.000816962	0.892173	0.979985	-1.56561	0.614401	0.8395	205	0.0181017	0.503801	0.554163	-0.333574	-1.89918	2.10032e-14	FALSE	FALSE
TNNI3K	rs10493544	LRRC53	ENSG00000162621.6	Brain_Cortex	924	1.22764e-08	0.0900666	4.88797e-09	0.0349859	0.874947	0.961551	TRUE	rs274584	0.4501	0.5567	21251	0.000419074	0.755248	0.989632	-2.00226	0.157727	0.5567	205	0.00988319	1.41276	0.694805	0.099973	-1.90229	2.09381e-14	FALSE	FALSE
TNNI3K	rs10493544	LRRC53	ENSG00000162621.6	Brain_Cortex	924	1.22764e-08	0.0900666	4.88797e-09	0.0349859	0.874947	0.961551	TRUE	rs1333031	0.5447	0.102	21215	0.00113102	0.605721	0.972502	-1.61842	0.775346	0.102	205	0.0266281	0.285389	0.457987	-0.287582	-1.906	2.08605e-14	FALSE	FALSE
TNNI3K	rs10493544	LRRC53	ENSG00000162621.6	Brain_Cortex	924	1.22764e-08	0.0900666	4.88797e-09	0.0349859	0.874947	0.961551	TRUE	rs274586	0.4563	0.5569	21251	0.000419112	0.744953	0.989631	-2.00986	0.157727	0.5569	205	0.0098841	1.41276	0.694785	0.0999855	-1.90987	2.07799e-14	FALSE	FALSE
TNNI3K	rs10493544	LRRC53	ENSG00000162621.6	Brain_Cortex	924	1.22764e-08	0.0900666	4.88797e-09	0.0349859	0.874947	0.961551	TRUE	rs1417586	0.4065	0.8608	21315	0.000860522	0.830069	0.97894	-1.59294	0.647308	0.8608	205	0.0203552	0.457505	0.525024	-0.317299	-1.91024	2.07723e-14	FALSE	FALSE
TNNI3K	rs10493544	LRRC53	ENSG00000162621.6	Brain_Cortex	924	1.22764e-08	0.0900666	4.88797e-09	0.0349859	0.874947	0.961551	TRUE	rs35497701	0.2679	0.4615	21245	0.000416269	1.10791	0.9897	-1.68041	0.305356	0.4615	205	0.00981429	1.02502	0.696286	-0.230056	-1.91047	2.07675e-14	FALSE	FALSE
TNNI3K	rs10493544	LRRC53	ENSG00000162621.6	Brain_Cortex	924	1.22764e-08	0.0900666	4.88797e-09	0.0349859	0.874947	0.961551	TRUE	rs1340986	0.4105	0.8613	21315	0.000863122	0.823014	0.978878	-1.59719	0.647308	0.8613	205	0.0204167	0.457505	0.524272	-0.316586	-1.91378	2.06989e-14	FALSE	FALSE
TNNI3K	rs10493544	LRRC53	ENSG00000162621.6	Brain_Cortex	924	1.22764e-08	0.0900666	4.88797e-09	0.0349859	0.874947	0.961551	TRUE	rs1412823	0.5852	0.7307	21277	0.000524932	0.545805	0.987047	-2.02618	0.17409	0.7307	205	0.0123948	1.35918	0.644795	0.0780564	-1.94812	2e-14	FALSE	FALSE
TNNI3K	rs10493544	LRRC53	ENSG00000162621.6	Brain_Cortex	924	1.22764e-08	0.0900666	4.88797e-09	0.0349859	0.874947	0.961551	TRUE	rs10157188	0.5665	0.267	21278	0.000527767	0.573214	0.986978	-2.0084	0.181993	0.267	205	0.0124624	1.33464	0.643549	0.0573893	-1.95101	1.99425e-14	FALSE	FALSE
TNNI3K	rs10493544	LRRC53	ENSG00000162621.6	Brain_Cortex	924	1.22764e-08	0.0900666	4.88797e-09	0.0349859	0.874947	0.961551	TRUE	rs7549769	0.2163	0.6798	21266	0.000474789	1.23643	0.98827	-1.46737	0.684049	0.6798	205	0.011205	0.406944	0.667556	-0.495367	-1.96274	1.97098e-14	FALSE	FALSE
TNNI3K	rs10493544	LRRC53	ENSG00000162621.6	Brain_Cortex	924	1.22764e-08	0.0900666	4.88797e-09	0.0349859	0.874947	0.961551	TRUE	rs7536997	0.8388	0.7267	21275	0.000520145	0.203429	0.987163	-2.1573	0.138047	0.7267	205	0.0122806	1.4831	0.646911	0.190953	-1.96634	1.96389e-14	FALSE	FALSE
TNNI3K	rs10493544	LRRC53	ENSG00000162621.6	Brain_Cortex	924	1.22764e-08	0.0900666	4.88797e-09	0.0349859	0.874947	0.961551	TRUE	rs1412827	0.6172	0.2665	21276	0.000528447	0.499823	0.986961	-2.04663	0.17409	0.2665	205	0.0124772	1.35918	0.643275	0.0787871	-1.96784	1.96096e-14	FALSE	FALSE
TNNI3K	rs10493544	LRRC53	ENSG00000162621.6	Brain_Cortex	924	1.22764e-08	0.0900666	4.88797e-09	0.0349859	0.874947	0.961551	TRUE	rs1417887	0.6204	0.7334	21277	0.000528296	0.495284	0.986965	-2.049	0.17409	0.7334	205	0.0124743	1.35918	0.64333	0.0787609	-1.97023	1.95627e-14	FALSE	FALSE
TNNI3K	rs10493544	LRRC53	ENSG00000162621.6	Brain_Cortex	924	1.22764e-08	0.0900666	4.88797e-09	0.0349859	0.874947	0.961551	TRUE	rs12129513	0.3175	0.5424	21245	0.000416799	0.999609	0.989687	-1.79274	0.275949	0.5424	205	0.00982676	1.08946	0.696018	-0.18233	-1.97507	1.94683e-14	FALSE	FALSE
TNNI3K	rs10493544	LRRC53	ENSG00000162621.6	Brain_Cortex	924	1.22764e-08	0.0900666	4.88797e-09	0.0349859	0.874947	0.961551	TRUE	rs11581900	0.635	0.7328	20290	0.000553203	0.474701	0.986359	-2.03619	0.181993	0.7328	205	0.0124564	1.33464	0.643658	0.0573333	-1.97886	1.93948e-14	FALSE	FALSE
TNNI3K	rs10493544	LRRC53	ENSG00000162621.6	Brain_Cortex	924	1.22764e-08	0.0900666	4.88797e-09	0.0349859	0.874947	0.961551	TRUE	rs12030492	0.6432	0.2661	21277	0.000528928	0.463229	0.986949	-2.06357	0.17409	0.2661	205	0.0124892	1.35918	0.643056	0.078892	-1.98468	1.92822e-14	FALSE	FALSE
TNNI3K	rs10493544	LRRC53	ENSG00000162621.6	Brain_Cortex	924	1.22764e-08	0.0900666	4.88797e-09	0.0349859	0.874947	0.961551	TRUE	rs6660831	0.6432	0.2661	21277	0.000528928	0.463229	0.986949	-2.06357	0.17409	0.2661	205	0.0124892	1.35918	0.643056	0.078892	-1.98468	1.92822e-14	FALSE	FALSE
TNNI3K	rs10493544	LRRC53	ENSG00000162621.6	Brain_Cortex	924	1.22764e-08	0.0900666	4.88797e-09	0.0349859	0.874947	0.961551	TRUE	rs6663678	0.6432	0.2662	21277	0.000528801	0.463229	0.986952	-2.06369	0.17409	0.2662	205	0.0124862	1.35918	0.643111	0.0788658	-1.98482	1.92794e-14	FALSE	FALSE
TNNI3K	rs10493544	LRRC53	ENSG00000162621.6	Brain_Cortex	924	1.22764e-08	0.0900666	4.88797e-09	0.0349859	0.874947	0.961551	TRUE	rs7553863	0.6465	0.2663	21277	0.000528675	0.45863	0.986956	-2.0659	0.17409	0.2663	205	0.0124832	1.35918	0.643166	0.0788396	-1.98706	1.92363e-14	FALSE	FALSE
TNNI3K	rs10493544	LRRC53	ENSG00000162621.6	Brain_Cortex	924	1.22764e-08	0.0900666	4.88797e-09	0.0349859	0.874947	0.961551	TRUE	rs12739631	0.2235	0.3203	21267	0.000474688	1.21727	0.988272	-1.4907	0.734116	0.3203	205	0.0112032	0.339655	0.667592	-0.512188	-2.00289	1.89342e-14	FALSE	FALSE
TNNI3K	rs10493544	LRRC53	ENSG00000162621.6	Brain_Cortex	924	1.22764e-08	0.0900666	4.88797e-09	0.0349859	0.874947	0.961551	TRUE	rs12759644	0.6399	0.2765	21273	0.000516448	0.467839	0.987253	-2.0732	0.181993	0.2765	205	0.0121922	1.33464	0.648561	0.054773	-2.01843	1.86422e-14	FALSE	FALSE
TNNI3K	rs10493544	LRRC53	ENSG00000162621.6	Brain_Cortex	924	1.22764e-08	0.0900666	4.88797e-09	0.0349859	0.874947	0.961551	TRUE	rs10890123	0.9666	0.2047	21290	0.000634109	0.0418729	0.984395	-2.07921	0.197462	0.2047	205	0.0149819	1.28882	0.60029	0.0400472	-2.03916	1.82597e-14	FALSE	FALSE
TNNI3K	rs10493544	LRRC53	ENSG00000162621.6	Brain_Cortex	924	1.22764e-08	0.0900666	4.88797e-09	0.0349859	0.874947	0.961551	TRUE	rs12034234	0.5534	0.2712	21279	0.000522564	0.592673	0.987104	-2.00207	0.222957	0.2712	205	0.0123401	1.2187	0.645808	-0.0393691	-2.04144	1.82182e-14	FALSE	FALSE
TNNI3K	rs10493544	LRRC53	ENSG00000162621.6	Brain_Cortex	924	1.22764e-08	0.0900666	4.88797e-09	0.0349859	0.874947	0.961551	TRUE	rs1325604	0.5178	0.8244	21294	0.000712966	0.64674	0.982488	-1.81696	0.411363	0.8244	205	0.0168482	0.821497	0.571818	-0.231155	-2.04812	1.80969e-14	FALSE	FALSE
TNNI3K	rs10493544	LRRC53	ENSG00000162621.6	Brain_Cortex	924	1.22764e-08	0.0900666	4.88797e-09	0.0349859	0.874947	0.961551	TRUE	rs1341574	0.5659	0.2711	21279	0.000522685	0.5741	0.987101	-2.01265	0.222957	0.2711	205	0.0123429	1.2187	0.645755	-0.0393337	-2.05198	1.80271e-14	FALSE	FALSE
TNNI3K	rs10493544	LRRC53	ENSG00000162621.6	Brain_Cortex	924	1.22764e-08	0.0900666	4.88797e-09	0.0349859	0.874947	0.961551	TRUE	rs1341575	0.5659	0.2711	21279	0.000522685	0.5741	0.987101	-2.01265	0.222957	0.2711	205	0.0123429	1.2187	0.645755	-0.0393337	-2.05198	1.80271e-14	FALSE	FALSE
TNNI3K	rs10493544	LRRC53	ENSG00000162621.6	Brain_Cortex	924	1.22764e-08	0.0900666	4.88797e-09	0.0349859	0.874947	0.961551	TRUE	rs10890122	0.5537	0.7462	21281	0.000545318	0.592225	0.98655	-1.9814	0.242429	0.7462	205	0.0128786	1.16894	0.635977	-0.0707655	-2.05216	1.80238e-14	FALSE	FALSE
TNNI3K	rs10493544	LRRC53	ENSG00000162621.6	Brain_Cortex	924	1.22764e-08	0.0900666	4.88797e-09	0.0349859	0.874947	0.961551	TRUE	rs507181	0.5184	0.58	20989	0.000429853	0.645814	0.989368	-2.06562	0.188042	0.58	205	0.0100124	1.31639	0.692043	0.01072	-2.0549	1.79746e-14	FALSE	FALSE
TNNI3K	rs10493544	LRRC53	ENSG00000162621.6	Brain_Cortex	924	1.22764e-08	0.0900666	4.88797e-09	0.0349859	0.874947	0.961551	TRUE	rs2880794	0.5916	0.2669	21278	0.000527893	0.536519	0.986975	-2.02837	0.222957	0.2669	205	0.0124653	1.2187	0.643494	-0.0378319	-2.06621	1.77725e-14	FALSE	FALSE
TNNI3K	rs10493544	LRRC53	ENSG00000162621.6	Brain_Cortex	924	1.22764e-08	0.0900666	4.88797e-09	0.0349859	0.874947	0.961551	TRUE	rs614501	0.5262	0.58	21255	0.000424473	0.633817	0.9895	-2.07942	0.188042	0.58	205	0.0100124	1.31639	0.692043	0.01072	-2.0687	1.77283e-14	FALSE	FALSE
TNNI3K	rs10493544	LRRC53	ENSG00000162621.6	Brain_Cortex	924	1.22764e-08	0.0900666	4.88797e-09	0.0349859	0.874947	0.961551	TRUE	rs11590342	0.7827	0.7334	21275	0.000528345	0.275802	0.986964	-2.13247	0.182314	0.7334	205	0.0124743	1.33366	0.64333	0.0566604	-2.07581	1.76027e-14	FALSE	FALSE
TNNI3K	rs10493544	LRRC53	ENSG00000162621.6	Brain_Cortex	924	1.22764e-08	0.0900666	4.88797e-09	0.0349859	0.874947	0.961551	TRUE	rs1164570917	0.8036	0.2641	21277	0.000531485	0.248691	0.986887	-2.13656	0.182314	0.2641	205	0.0125496	1.33366	0.641948	0.057365	-2.0792	1.75431e-14	FALSE	FALSE
TNNI3K	rs10493544	LRRC53	ENSG00000162621.6	Brain_Cortex	924	1.22764e-08	0.0900666	4.88797e-09	0.0349859	0.874947	0.961551	TRUE	rs12747994	0.8036	0.2641	21277	0.000531485	0.248691	0.986887	-2.13656	0.182314	0.2641	205	0.0125496	1.33366	0.641948	0.057365	-2.0792	1.75431e-14	FALSE	FALSE
TNNI3K	rs10493544	LRRC53	ENSG00000162621.6	Brain_Cortex	924	1.22764e-08	0.0900666	4.88797e-09	0.0349859	0.874947	0.961551	TRUE	rs75912175	0.6069	0.8556	21307	0.000834888	0.514504	0.979555	-1.81535	0.520098	0.8556	205	0.0197414	0.643194	0.532653	-0.270162	-2.08551	1.74327e-14	FALSE	FALSE
TNNI3K	rs10493544	LRRC53	ENSG00000162621.6	Brain_Cortex	924	1.22764e-08	0.0900666	4.88797e-09	0.0349859	0.874947	0.961551	TRUE	rs9661014	0.5605	0.1773	21294	0.000707589	0.582099	0.982618	-1.85968	0.411363	0.1773	205	0.0167211	0.821497	0.57367	-0.232698	-2.09238	1.73134e-14	FALSE	FALSE
TNNI3K	rs10493544	LRRC53	ENSG00000162621.6	Brain_Cortex	924	1.22764e-08	0.0900666	4.88797e-09	0.0349859	0.874947	0.961551	TRUE	rs78899502	0.6355	0.8559	21306	0.000836372	0.474	0.979519	-1.83409	0.520098	0.8559	205	0.0197756	0.643194	0.532222	-0.269791	-2.10388	1.71154e-14	FALSE	FALSE
TNNI3K	rs10493544	LRRC53	ENSG00000162621.6	Brain_Cortex	924	1.22764e-08	0.0900666	4.88797e-09	0.0349859	0.874947	0.961551	TRUE	rs6660350	0.8543	0.7397	21275	0.000536524	0.183635	0.986764	-2.14579	0.189715	0.7397	205	0.0126674	1.31142	0.639798	0.0396267	-2.10616	1.70764e-14	FALSE	FALSE
TNNI3K	rs10493544	LRRC53	ENSG00000162621.6	Brain_Cortex	924	1.22764e-08	0.0900666	4.88797e-09	0.0349859	0.874947	0.961551	TRUE	rs76283854	0.7691	0.2984	21273	0.000493482	0.293552	0.987813	-2.16114	0.181993	0.2984	205	0.01165	1.33464	0.658857	0.0490755	-2.11207	1.69758e-14	FALSE	FALSE
TNNI3K	rs10493544	LRRC53	ENSG00000162621.6	Brain_Cortex	924	1.22764e-08	0.0900666	4.88797e-09	0.0349859	0.874947	0.961551	TRUE	rs6684409	0.6625	0.2563	20922	0.000551111	0.436464	0.986409	-2.05524	0.234577	0.2563	205	0.0127959	1.18865	0.637468	-0.056985	-2.11222	1.69732e-14	FALSE	FALSE
TNNI3K	rs10493544	LRRC53	ENSG00000162621.6	Brain_Cortex	924	1.22764e-08	0.0900666	4.88797e-09	0.0349859	0.874947	0.961551	TRUE	rs533307	0.8176	0.7366	21276	0.000532416	0.230633	0.986864	-2.13997	0.194898	0.7366	205	0.012571	1.29622	0.641556	0.0259793	-2.11399	1.69432e-14	FALSE	FALSE
TNNI3K	rs10493544	LRRC53	ENSG00000162621.6	Brain_Cortex	924	1.22764e-08	0.0900666	4.88797e-09	0.0349859	0.874947	0.961551	TRUE	rs9728079	0.6694	0.7436	21278	0.000541752	0.426972	0.986637	-2.06771	0.234577	0.7436	205	0.0127926	1.18865	0.637527	-0.0570248	-2.12473	1.67622e-14	FALSE	FALSE
TNNI3K	rs10493544	LRRC53	ENSG00000162621.6	Brain_Cortex	924	1.22764e-08	0.0900666	4.88797e-09	0.0349859	0.874947	0.961551	TRUE	rs550651	0.4847	0.1564	21313	0.000781575	0.698763	0.980835	-1.73788	0.851052	0.1564	205	0.018486	0.187776	0.548968	-0.38843	-2.12631	1.67357e-14	FALSE	FALSE
TNNI3K	rs10493544	LRRC53	ENSG00000162621.6	Brain_Cortex	924	1.22764e-08	0.0900666	4.88797e-09	0.0349859	0.874947	0.961551	TRUE	rs1935127	0.6899	0.2663	21278	0.00052865	0.398991	0.986956	-2.09116	0.222957	0.2663	205	0.0124832	1.2187	0.643166	-0.0376152	-2.12878	1.66946e-14	FALSE	FALSE
TNNI3K	rs10493544	LRRC53	ENSG00000162621.6	Brain_Cortex	924	1.22764e-08	0.0900666	4.88797e-09	0.0349859	0.874947	0.961551	TRUE	rs274589	0.5039	0.5712	21254	0.000422187	0.668366	0.989556	-2.05982	0.224023	0.5712	205	0.00995802	1.2159	0.693203	-0.0783644	-2.13818	1.65382e-14	FALSE	FALSE
TNNI3K	rs10493544	LRRC53	ENSG00000162621.6	Brain_Cortex	924	1.22764e-08	0.0900666	4.88797e-09	0.0349859	0.874947	0.961551	TRUE	rs12027334	0.5745	0.7331	20922	0.000536876	0.561437	0.986756	-2.00658	0.275115	0.7331	205	0.0124653	1.09136	0.643494	-0.132481	-2.13906	1.65237e-14	FALSE	FALSE
TNNI3K	rs10493544	LRRC53	ENSG00000162621.6	Brain_Cortex	924	1.22764e-08	0.0900666	4.88797e-09	0.0349859	0.874947	0.961551	TRUE	rs274588	0.5072	0.4288	21254	0.000422187	0.663204	0.989556	-2.06322	0.224023	0.4288	205	0.00995802	1.2159	0.693203	-0.0783644	-2.14158	1.64821e-14	FALSE	FALSE
TNNI3K	rs10493544	LRRC53	ENSG00000162621.6	Brain_Cortex	924	1.22764e-08	0.0900666	4.88797e-09	0.0349859	0.874947	0.961551	TRUE	rs4650003	0.3177	0.4241	21250	0.000423462	0.999195	0.989524	-1.78538	0.412423	0.4241	205	0.00998621	0.819637	0.692602	-0.357159	-2.14254	1.64663e-14	FALSE	FALSE
TNNI3K	rs10493544	LRRC53	ENSG00000162621.6	Brain_Cortex	924	1.22764e-08	0.0900666	4.88797e-09	0.0349859	0.874947	0.961551	TRUE	rs696703	0.3253	0.6089	21253	0.000434245	0.983625	0.98926	-1.78835	0.448416	0.6089	205	0.0102419	0.758058	0.687192	-0.383634	-2.17198	1.59886e-14	FALSE	FALSE
TNNI3K	rs10493544	LRRC53	ENSG00000162621.6	Brain_Cortex	924	1.22764e-08	0.0900666	4.88797e-09	0.0349859	0.874947	0.961551	TRUE	rs1569092	0.9397	0.1426	21315	0.000843335	0.0756469	0.979352	-1.93727	0.47058	0.1426	205	0.0199486	0.721536	0.530052	-0.239591	-2.17686	1.59109e-14	FALSE	FALSE
TNNI3K	rs10493544	LRRC53	ENSG00000162621.6	Brain_Cortex	924	1.22764e-08	0.0900666	4.88797e-09	0.0349859	0.874947	0.961551	TRUE	rs17459	0.3353	0.4239	21250	0.000423515	0.963493	0.989523	-1.81999	0.412423	0.4239	205	0.00998746	0.819637	0.692575	-0.357124	-2.17712	1.59067e-14	FALSE	FALSE
TNNI3K	rs10493544	LRRC53	ENSG00000162621.6	Brain_Cortex	924	1.22764e-08	0.0900666	4.88797e-09	0.0349859	0.874947	0.961551	TRUE	rs10493539	0.86	0.2639	21276	0.000531768	0.176374	0.98688	-2.15147	0.218729	0.2639	205	0.0125557	1.22991	0.641836	-0.0279327	-2.1794	1.58704e-14	FALSE	FALSE
TNNI3K	rs10493544	LRRC53	ENSG00000162621.6	Brain_Cortex	924	1.22764e-08	0.0900666	4.88797e-09	0.0349859	0.874947	0.961551	TRUE	rs699800	0.3302	0.6088	21253	0.000434205	0.973711	0.989261	-1.79799	0.448416	0.6088	205	0.010241	0.758058	0.687212	-0.38366	-2.18165	1.58347e-14	FALSE	FALSE
TNNI3K	rs10493544	LRRC53	ENSG00000162621.6	Brain_Cortex	924	1.22764e-08	0.0900666	4.88797e-09	0.0349859	0.874947	0.961551	TRUE	rs6424589	0.556	0.2665	21278	0.000528397	0.588793	0.986962	-1.99888	0.314553	0.2665	205	0.0124772	1.00571	0.643275	-0.190071	-2.18895	1.57196e-14	FALSE	FALSE
TNNI3K	rs10493544	LRRC53	ENSG00000162621.6	Brain_Cortex	924	1.22764e-08	0.0900666	4.88797e-09	0.0349859	0.874947	0.961551	TRUE	rs471338	0.5366	0.8405	21310	0.00076932	0.617963	0.98113	-1.79775	0.844941	0.8405	205	0.0181936	0.195577	0.552913	-0.391926	-2.18968	1.57081e-14	FALSE	FALSE
TNNI3K	rs10493544	LRRC53	ENSG00000162621.6	Brain_Cortex	924	1.22764e-08	0.0900666	4.88797e-09	0.0349859	0.874947	0.961551	TRUE	rs75934595	0.5842	0.8496	21306	0.00080728	0.54726	0.980217	-1.81469	0.828989	0.8496	205	0.0190877	0.215998	0.541025	-0.376759	-2.19145	1.56804e-14	FALSE	FALSE
TNNI3K	rs10493544	LRRC53	ENSG00000162621.6	Brain_Cortex	924	1.22764e-08	0.0900666	4.88797e-09	0.0349859	0.874947	0.961551	TRUE	rs75811633	0.5867	0.8496	21306	0.00080728	0.543624	0.980217	-1.81663	0.828989	0.8496	205	0.0190877	0.215998	0.541025	-0.376759	-2.19339	1.56499e-14	FALSE	FALSE
TNNI3K	rs10493544	LRRC53	ENSG00000162621.6	Brain_Cortex	924	1.22764e-08	0.0900666	4.88797e-09	0.0349859	0.874947	0.961551	TRUE	rs76365979	0.5892	0.8496	21306	0.00080728	0.539996	0.980217	-1.81856	0.828989	0.8496	205	0.0190877	0.215998	0.541025	-0.376759	-2.19532	1.56198e-14	FALSE	FALSE
TNNI3K	rs10493544	LRRC53	ENSG00000162621.6	Brain_Cortex	924	1.22764e-08	0.0900666	4.88797e-09	0.0349859	0.874947	0.961551	TRUE	rs3765674	0.4802	0.419	21256	0.000424734	0.705981	0.989493	-2.03128	0.269732	0.419	205	0.010019	1.10368	0.691902	-0.167263	-2.19854	1.55695e-14	FALSE	FALSE
TNNI3K	rs10493544	LRRC53	ENSG00000162621.6	Brain_Cortex	924	1.22764e-08	0.0900666	4.88797e-09	0.0349859	0.874947	0.961551	TRUE	rs11210449	0.5603	0.2669	21278	0.000527893	0.582396	0.986975	-2.00304	0.321638	0.2669	205	0.0124653	0.991097	0.643494	-0.199659	-2.2027	1.55049e-14	FALSE	FALSE
TNNI3K	rs10493544	LRRC53	ENSG00000162621.6	Brain_Cortex	924	1.22764e-08	0.0900666	4.88797e-09	0.0349859	0.874947	0.961551	TRUE	rs12043286	0.3401	0.7396	20651	0.000552598	0.953968	0.986373	-1.69904	0.93601	0.7396	205	0.0126642	0.0802857	0.639855	-0.508562	-2.2076	1.54292e-14	FALSE	FALSE
TNNI3K	rs10493544	LRRC53	ENSG00000162621.6	Brain_Cortex	924	1.22764e-08	0.0900666	4.88797e-09	0.0349859	0.874947	0.961551	TRUE	rs648614	0.514	0.5812	20268	0.000445498	0.652622	0.988985	-2.04365	0.269732	0.5812	205	0.0100204	1.10368	0.691874	-0.167234	-2.21088	1.53786e-14	FALSE	FALSE
TNNI3K	rs10493544	LRRC53	ENSG00000162621.6	Brain_Cortex	924	1.22764e-08	0.0900666	4.88797e-09	0.0349859	0.874947	0.961551	TRUE	rs3753190	0.4249	0.7335	21014	0.000535035	0.797949	0.986801	-1.84964	0.490299	0.7335	205	0.0124772	0.689833	0.643275	-0.362338	-2.21197	1.53618e-14	FALSE	FALSE
TNNI3K	rs10493544	LRRC53	ENSG00000162621.6	Brain_Cortex	924	1.22764e-08	0.0900666	4.88797e-09	0.0349859	0.874947	0.961551	TRUE	rs17095707	0.615	0.1527	21315	0.000796943	0.502949	0.980466	-1.84378	0.827172	0.1527	205	0.0188512	0.21833	0.544119	-0.379793	-2.22357	1.51846e-14	FALSE	FALSE
TNNI3K	rs10493544	LRRC53	ENSG00000162621.6	Brain_Cortex	924	1.22764e-08	0.0900666	4.88797e-09	0.0349859	0.874947	0.961551	TRUE	rs491922	0.5273	0.5814	20268	0.000445557	0.632133	0.988984	-2.0566	0.269732	0.5814	205	0.0100217	1.10368	0.691846	-0.167205	-2.2238	1.51812e-14	FALSE	FALSE
TNNI3K	rs10493544	LRRC53	ENSG00000162621.6	Brain_Cortex	924	1.22764e-08	0.0900666	4.88797e-09	0.0349859	0.874947	0.961551	TRUE	rs4650281	0.3641	0.5759	21250	0.000423462	0.90758	0.989524	-1.87181	0.412423	0.5759	205	0.00998621	0.819637	0.692602	-0.357159	-2.22897	1.51029e-14	FALSE	FALSE
TNNI3K	rs10493544	LRRC53	ENSG00000162621.6	Brain_Cortex	924	1.22764e-08	0.0900666	4.88797e-09	0.0349859	0.874947	0.961551	TRUE	rs11210463	0.7277	0.8153	21289	0.000685566	0.348187	0.98315	-1.9821	0.439104	0.8153	205	0.0161969	0.773707	0.581442	-0.261438	-2.24353	1.48846e-14	FALSE	FALSE
TNNI3K	rs10493544	LRRC53	ENSG00000162621.6	Brain_Cortex	924	1.22764e-08	0.0900666	4.88797e-09	0.0349859	0.874947	0.961551	TRUE	rs696667	0.3229	0.3916	20265	0.000455208	0.988516	0.988748	-1.76051	0.599979	0.3916	205	0.0102373	0.524431	0.68729	-0.486728	-2.24724	1.48295e-14	FALSE	FALSE
TNNI3K	rs10493544	LRRC53	ENSG00000162621.6	Brain_Cortex	924	1.22764e-08	0.0900666	4.88797e-09	0.0349859	0.874947	0.961551	TRUE	rs624818	0.6096	0.8416	21310	0.00077365	0.510645	0.981026	-1.85443	0.873307	0.8416	205	0.018296	0.159459	0.551525	-0.393939	-2.24837	1.48127e-14	FALSE	FALSE
TNNI3K	rs10493544	LRRC53	ENSG00000162621.6	Brain_Cortex	924	1.22764e-08	0.0900666	4.88797e-09	0.0349859	0.874947	0.961551	TRUE	rs1022915	0.8303	0.1803	20669	0.00071948	0.214317	0.982331	-1.99541	0.439104	0.1803	205	0.0165031	0.773707	0.576877	-0.257381	-2.25279	1.47475e-14	FALSE	FALSE
TNNI3K	rs10493544	LRRC53	ENSG00000162621.6	Brain_Cortex	924	1.22764e-08	0.0900666	4.88797e-09	0.0349859	0.874947	0.961551	TRUE	rs17095690	0.6782	0.1493	21314	0.000811872	0.414921	0.980107	-1.87433	0.867618	0.1493	205	0.0192035	0.166685	0.539523	-0.380252	-2.25458	1.47211e-14	FALSE	FALSE
TNNI3K	rs10493544	LRRC53	ENSG00000162621.6	Brain_Cortex	924	1.22764e-08	0.0900666	4.88797e-09	0.0349859	0.874947	0.961551	TRUE	rs76222346	0.6914	0.8509	21314	0.00081277	0.396956	0.980085	-1.88093	0.828989	0.8509	205	0.0192247	0.215998	0.539249	-0.374869	-2.2558	1.47031e-14	FALSE	FALSE
TNNI3K	rs10493544	LRRC53	ENSG00000162621.6	Brain_Cortex	924	1.22764e-08	0.0900666	4.88797e-09	0.0349859	0.874947	0.961551	TRUE	rs530216590	0.3328	0.6076	21252	0.000433753	0.968489	0.989273	-1.80352	0.542673	0.6076	205	0.0102299	0.608776	0.687446	-0.454102	-2.25762	1.46764e-14	FALSE	FALSE
TNNI3K	rs10493544	LRRC53	ENSG00000162621.6	Brain_Cortex	924	1.22764e-08	0.0900666	4.88797e-09	0.0349859	0.874947	0.961551	TRUE	rs696670	0.3328	0.6076	21252	0.000433753	0.968489	0.989273	-1.80352	0.542673	0.6076	205	0.0102299	0.608776	0.687446	-0.454102	-2.25762	1.46764e-14	FALSE	FALSE
TNNI3K	rs10493544	LRRC53	ENSG00000162621.6	Brain_Cortex	924	1.22764e-08	0.0900666	4.88797e-09	0.0349859	0.874947	0.961551	TRUE	rs920756	0.6763	0.7717	21284	0.000586112	0.417517	0.985559	-2.03293	0.363533	0.7717	205	0.013844	0.908654	0.619084	-0.227015	-2.25995	1.46422e-14	FALSE	FALSE
TNNI3K	rs10493544	LRRC53	ENSG00000162621.6	Brain_Cortex	924	1.22764e-08	0.0900666	4.88797e-09	0.0349859	0.874947	0.961551	TRUE	rs696668	0.3204	0.6081	20265	0.000455084	0.993636	0.988751	-1.75563	0.641582	0.6081	205	0.0102345	0.465488	0.687349	-0.506866	-2.2625	1.4605e-14	FALSE	FALSE
TNNI3K	rs10493544	LRRC53	ENSG00000162621.6	Brain_Cortex	924	1.22764e-08	0.0900666	4.88797e-09	0.0349859	0.874947	0.961551	TRUE	rs927754	0.691	0.8332	21300	0.000742444	0.397498	0.981777	-1.92498	0.623788	0.8332	205	0.0175497	0.490489	0.561801	-0.344963	-2.26994	1.44967e-14	FALSE	FALSE
TNNI3K	rs10493544	LRRC53	ENSG00000162621.6	Brain_Cortex	924	1.22764e-08	0.0900666	4.88797e-09	0.0349859	0.874947	0.961551	TRUE	rs532221	0.7101	0.3505	21252	0.000454278	0.371722	0.988771	-2.1763	0.240212	0.3505	205	0.0107139	1.17446	0.677427	-0.0985082	-2.2748	1.44263e-14	FALSE	FALSE
TNNI3K	rs10493544	LRRC53	ENSG00000162621.6	Brain_Cortex	924	1.22764e-08	0.0900666	4.88797e-09	0.0349859	0.874947	0.961551	TRUE	rs696666	0.3378	0.3917	20265	0.000455167	0.958521	0.988749	-1.78943	0.599979	0.3917	205	0.0102363	0.524431	0.68731	-0.486756	-2.27619	1.44064e-14	FALSE	FALSE
TNNI3K	rs10493544	LRRC53	ENSG00000162621.6	Brain_Cortex	924	1.22764e-08	0.0900666	4.88797e-09	0.0349859	0.874947	0.961551	TRUE	rs67990917	0.7193	0.7718	21284	0.000586293	0.359394	0.985554	-2.05503	0.363533	0.7718	205	0.0138483	0.908654	0.619011	-0.226949	-2.28198	1.43231e-14	FALSE	FALSE
TNNI3K	rs10493544	LRRC53	ENSG00000162621.6	Brain_Cortex	924	1.22764e-08	0.0900666	4.88797e-09	0.0349859	0.874947	0.961551	TRUE	rs642167	0.5161	0.4233	21253	0.000423614	0.649369	0.989521	-2.07054	0.304349	0.4233	205	0.00999121	1.02715	0.692495	-0.224327	-2.29487	1.41397e-14	FALSE	FALSE
TNNI3K	rs10493544	LRRC53	ENSG00000162621.6	Brain_Cortex	924	1.22764e-08	0.0900666	4.88797e-09	0.0349859	0.874947	0.961551	TRUE	rs6693806	0.4041	0.7501	21279	0.000551	0.834321	0.986412	-1.80597	0.898136	0.7501	205	0.0130116	0.128016	0.633596	-0.496817	-2.30279	1.40282e-14	FALSE	FALSE
TNNI3K	rs10493544	LRRC53	ENSG00000162621.6	Brain_Cortex	924	1.22764e-08	0.0900666	4.88797e-09	0.0349859	0.874947	0.961551	TRUE	rs10890139	0.7711	0.2286	21284	0.000585571	0.290936	0.985572	-2.07758	0.362067	0.2286	205	0.0138312	0.911434	0.619302	-0.225644	-2.30322	1.40221e-14	FALSE	FALSE
TNNI3K	rs10493544	LRRC53	ENSG00000162621.6	Brain_Cortex	924	1.22764e-08	0.0900666	4.88797e-09	0.0349859	0.874947	0.961551	TRUE	rs10789400	0.3404	0.5114	20632	0.000426317	0.953375	0.989454	-1.82636	0.556084	0.5114	205	0.00976117	0.588668	0.697433	-0.476885	-2.30324	1.40218e-14	FALSE	FALSE
TNNI3K	rs10493544	LRRC53	ENSG00000162621.6	Brain_Cortex	924	1.22764e-08	0.0900666	4.88797e-09	0.0349859	0.874947	0.961551	TRUE	rs11210495	0.7743	0.2286	21284	0.000585571	0.286755	0.985572	-2.07877	0.362067	0.2286	205	0.0138312	0.911434	0.619302	-0.225644	-2.30441	1.40054e-14	FALSE	FALSE
TNNI3K	rs10493544	LRRC53	ENSG00000162621.6	Brain_Cortex	924	1.22764e-08	0.0900666	4.88797e-09	0.0349859	0.874947	0.961551	TRUE	rs730645	0.8078	0.8424	20955	0.000789999	0.243265	0.980633	-1.94306	0.720345	0.8424	205	0.0183714	0.357998	0.550508	-0.364541	-2.30761	1.39608e-14	FALSE	FALSE
TNNI3K	rs10493544	LRRC53	ENSG00000162621.6	Brain_Cortex	924	1.22764e-08	0.0900666	4.88797e-09	0.0349859	0.874947	0.961551	TRUE	rs502187	0.8141	0.7381	21276	0.000534377	0.23514	0.986817	-2.13712	0.318201	0.7381	205	0.0126173	0.998162	0.64071	-0.192635	-2.32976	1.3655e-14	FALSE	FALSE
TNNI3K	rs10493544	LRRC53	ENSG00000162621.6	Brain_Cortex	924	1.22764e-08	0.0900666	4.88797e-09	0.0349859	0.874947	0.961551	TRUE	rs640493	0.6071	0.63	20989	0.000449215	0.514217	0.988894	-2.11941	0.304583	0.63	205	0.0104634	1.02665	0.682575	-0.214033	-2.33344	1.36047e-14	FALSE	FALSE
TNNI3K	rs10493544	LRRC53	ENSG00000162621.6	Brain_Cortex	924	1.22764e-08	0.0900666	4.88797e-09	0.0349859	0.874947	0.961551	TRUE	rs607733	0.4661	0.7322	21274	0.000526865	0.728839	0.987	-1.90924	0.601064	0.7322	205	0.0124387	0.522871	0.643985	-0.42836	-2.3376	1.35483e-14	FALSE	FALSE
TNNI3K	rs10493544	LRRC53	ENSG00000162621.6	Brain_Cortex	924	1.22764e-08	0.0900666	4.88797e-09	0.0349859	0.874947	0.961551	TRUE	rs564144	0.8423	0.738	21276	0.000534246	0.198952	0.98682	-2.14499	0.318201	0.738	205	0.0126142	0.998162	0.640767	-0.192685	-2.33768	1.35472e-14	FALSE	FALSE
TNNI3K	rs10493544	LRRC53	ENSG00000162621.6	Brain_Cortex	924	1.22764e-08	0.0900666	4.88797e-09	0.0349859	0.874947	0.961551	TRUE	rs11210441	0.7211	0.6499	21252	0.000454517	0.356989	0.988765	-2.18134	0.272477	0.6499	205	0.0107196	1.09738	0.677312	-0.157713	-2.33906	1.35285e-14	FALSE	FALSE
TNNI3K	rs10493544	LRRC53	ENSG00000162621.6	Brain_Cortex	924	1.22764e-08	0.0900666	4.88797e-09	0.0349859	0.874947	0.961551	TRUE	rs12029361	0.4288	0.2612	21274	0.000535352	0.791247	0.986793	-1.8546	0.780237	0.2612	205	0.0126391	0.27901	0.640312	-0.486337	-2.34094	1.35031e-14	FALSE	FALSE
TNNI3K	rs10493544	LRRC53	ENSG00000162621.6	Brain_Cortex	924	1.22764e-08	0.0900666	4.88797e-09	0.0349859	0.874947	0.961551	TRUE	rs1455034	0.4132	0.2609	21274	0.00053575	0.818275	0.986783	-1.83277	0.93601	0.2609	205	0.0126485	0.0802857	0.640141	-0.508959	-2.34173	1.34924e-14	FALSE	FALSE
TNNI3K	rs10493544	LRRC53	ENSG00000162621.6	Brain_Cortex	924	1.22764e-08	0.0900666	4.88797e-09	0.0349859	0.874947	0.961551	TRUE	rs6669186	0.3556	0.3338	21262	0.000464829	0.923782	0.988513	-1.81147	0.782662	0.3338	205	0.0109679	0.275852	0.672285	-0.532227	-2.3437	1.34658e-14	FALSE	FALSE
TNNI3K	rs10493544	LRRC53	ENSG00000162621.6	Brain_Cortex	924	1.22764e-08	0.0900666	4.88797e-09	0.0349859	0.874947	0.961551	TRUE	rs696669	0.3586	0.3926	21253	0.000433654	0.918036	0.989275	-1.85071	0.641582	0.3926	205	0.010228	0.465488	0.687485	-0.507069	-2.35778	1.32776e-14	FALSE	FALSE
TNNI3K	rs10493544	LRRC53	ENSG00000162621.6	Brain_Cortex	924	1.22764e-08	0.0900666	4.88797e-09	0.0349859	0.874947	0.961551	TRUE	rs12750509	0.4341	0.7384	21274	0.000534823	0.782195	0.986806	-1.86211	0.82722	0.7384	205	0.0126266	0.218268	0.64054	-0.496318	-2.35843	1.3269e-14	FALSE	FALSE
TNNI3K	rs10493544	LRRC53	ENSG00000162621.6	Brain_Cortex	924	1.22764e-08	0.0900666	4.88797e-09	0.0349859	0.874947	0.961551	TRUE	rs10493547	0.4395	0.7385	21274	0.000534955	0.773038	0.986803	-1.86902	0.82722	0.7385	205	0.0126297	0.218268	0.640483	-0.496241	-2.36526	1.31787e-14	FALSE	FALSE
TNNI3K	rs10493544	LRRC53	ENSG00000162621.6	Brain_Cortex	924	1.22764e-08	0.0900666	4.88797e-09	0.0349859	0.874947	0.961551	TRUE	rs1527683	0.6303	0.8068	21294	0.000662153	0.481305	0.983716	-1.94484	0.791994	0.8068	205	0.0156474	0.263722	0.589817	-0.425065	-2.3699	1.31176e-14	FALSE	FALSE
TNNI3K	rs10493544	LRRC53	ENSG00000162621.6	Brain_Cortex	924	1.22764e-08	0.0900666	4.88797e-09	0.0349859	0.874947	0.961551	TRUE	rs7512186	0.4368	0.2614	21274	0.000535087	0.777608	0.986799	-1.8654	0.885792	0.2614	205	0.0126328	0.143631	0.640426	-0.504812	-2.37021	1.31135e-14	FALSE	FALSE
TNNI3K	rs10493544	LRRC53	ENSG00000162621.6	Brain_Cortex	924	1.22764e-08	0.0900666	4.88797e-09	0.0349859	0.874947	0.961551	TRUE	rs599480	0.4448	0.2618	21273	0.000534584	0.764113	0.986812	-1.87613	0.82722	0.2618	205	0.0126204	0.218268	0.640654	-0.496474	-2.3726	1.30823e-14	FALSE	FALSE
TNNI3K	rs10493544	LRRC53	ENSG00000162621.6	Brain_Cortex	924	1.22764e-08	0.0900666	4.88797e-09	0.0349859	0.874947	0.961551	TRUE	rs1247187015	0.3784	0.5108	21255	0.0004138	0.880848	0.989761	-1.9068	0.556084	0.5108	205	0.00976065	0.588668	0.697444	-0.476902	-2.3837	1.29379e-14	FALSE	FALSE
TNNI3K	rs10493544	LRRC53	ENSG00000162621.6	Brain_Cortex	924	1.22764e-08	0.0900666	4.88797e-09	0.0349859	0.874947	0.961551	TRUE	rs7546095	0.3784	0.5108	21255	0.0004138	0.880848	0.989761	-1.9068	0.556084	0.5108	205	0.00976065	0.588668	0.697444	-0.476902	-2.3837	1.29379e-14	FALSE	FALSE
TNNI3K	rs10493544	LRRC53	ENSG00000162621.6	Brain_Cortex	924	1.22764e-08	0.0900666	4.88797e-09	0.0349859	0.874947	0.961551	TRUE	rs696671	0.4694	0.7375	21273	0.000533665	0.723456	0.986834	-1.90681	0.886793	0.7375	205	0.0125987	0.142363	0.64105	-0.50579	-2.4126	1.25693e-14	FALSE	FALSE
TNNI3K	rs10493544	LRRC53	ENSG00000162621.6	Brain_Cortex	924	1.22764e-08	0.0900666	4.88797e-09	0.0349859	0.874947	0.961551	TRUE	rs696672	0.4308	0.3942	20629	0.000446133	0.787823	0.98897	-1.94664	0.586468	0.3942	205	0.0102134	0.543961	0.687792	-0.480285	-2.42693	1.23905e-14	FALSE	FALSE
TNNI3K	rs10493544	LRRC53	ENSG00000162621.6	Brain_Cortex	924	1.22764e-08	0.0900666	4.88797e-09	0.0349859	0.874947	0.961551	TRUE	rs12758713	0.487	0.7356	21274	0.000531173	0.695088	0.986895	-1.92896	0.953484	0.7356	205	0.0125404	0.0583322	0.642115	-0.51268	-2.44164	1.22095e-14	FALSE	FALSE
TNNI3K	rs10493544	LRRC53	ENSG00000162621.6	Brain_Cortex	924	1.22764e-08	0.0900666	4.88797e-09	0.0349859	0.874947	0.961551	TRUE	rs585326	0.7548	0.77	21284	0.000583065	0.312317	0.985633	-2.07333	0.541832	0.77	205	0.013772	0.610045	0.620313	-0.368778	-2.44211	1.22038e-14	FALSE	FALSE
TNNI3K	rs10493544	LRRC53	ENSG00000162621.6	Brain_Cortex	924	1.22764e-08	0.0900666	4.88797e-09	0.0349859	0.874947	0.961551	TRUE	rs7512474	0.5248	0.2607	20286	0.000562122	0.635964	0.986142	-1.94001	0.885792	0.2607	205	0.0126548	0.143631	0.640027	-0.504261	-2.44427	1.21774e-14	FALSE	FALSE
TNNI3K	rs10493544	LRRC53	ENSG00000162621.6	Brain_Cortex	924	1.22764e-08	0.0900666	4.88797e-09	0.0349859	0.874947	0.961551	TRUE	rs1527684	0.6708	0.7658	20296	0.000603776	0.42505	0.98513	-2.01522	0.70943	0.7658	205	0.0135992	0.372622	0.623282	-0.444859	-2.46007	1.19865e-14	FALSE	FALSE
TNNI3K	rs10493544	LRRC53	ENSG00000162621.6	Brain_Cortex	924	1.22764e-08	0.0900666	4.88797e-09	0.0349859	0.874947	0.961551	TRUE	rs3819945	0.3895	0.5685	20257	0.000442285	0.860524	0.989064	-1.89164	0.99805	0.5685	205	0.00994271	0.00244397	0.69353	-0.591316	-2.48295	1.17154e-14	FALSE	FALSE
TNNI3K	rs10493544	LRRC53	ENSG00000162621.6	Brain_Cortex	924	1.22764e-08	0.0900666	4.88797e-09	0.0349859	0.874947	0.961551	TRUE	rs575533	0.7007	0.7041	21012	0.000502044	0.384376	0.987604	-2.12225	0.465694	0.7041	205	0.0117068	0.729503	0.657765	-0.361105	-2.48336	1.17107e-14	FALSE	FALSE
TNNI3K	rs10493544	LRRC53	ENSG00000162621.6	Brain_Cortex	924	1.22764e-08	0.0900666	4.88797e-09	0.0349859	0.874947	0.961551	TRUE	rs696120	0.5228	0.4049	21252	0.000429191	0.639035	0.989384	-2.07069	0.501252	0.4049	205	0.0101223	0.672521	0.689713	-0.429155	-2.49984	1.15192e-14	FALSE	FALSE
TNNI3K	rs10493544	LRRC53	ENSG00000162621.6	Brain_Cortex	924	1.22764e-08	0.0900666	4.88797e-09	0.0349859	0.874947	0.961551	TRUE	rs1325605	0.6412	0.259	21277	0.000538221	0.466022	0.986723	-2.05372	0.707649	0.259	205	0.0127086	0.375015	0.639048	-0.464569	-2.51829	1.13087e-14	FALSE	FALSE
TNNI3K	rs10493544	LRRC53	ENSG00000162621.6	Brain_Cortex	924	1.22764e-08	0.0900666	4.88797e-09	0.0349859	0.874947	0.961551	TRUE	rs6687072	0.9846	0.7025	21273	0.000494341	0.0193022	0.987792	-2.20266	0.425958	0.7025	205	0.0116703	0.796127	0.658466	-0.32848	-2.53114	1.11642e-14	FALSE	FALSE
TNNI3K	rs10493544	LRRC53	ENSG00000162621.6	Brain_Cortex	924	1.22764e-08	0.0900666	4.88797e-09	0.0349859	0.874947	0.961551	TRUE	rs11210458	0.6849	0.2354	21280	0.000573821	0.405786	0.985857	-2.04811	0.889579	0.2354	205	0.0135511	0.138837	0.624114	-0.483219	-2.53133	1.11621e-14	FALSE	FALSE
TNNI3K	rs10493544	LRRC53	ENSG00000162621.6	Brain_Cortex	924	1.22764e-08	0.0900666	4.88797e-09	0.0349859	0.874947	0.961551	TRUE	rs10890127	0.8182	0.7682	21286	0.000579838	0.229861	0.985711	-2.0981	0.724439	0.7682	205	0.0136971	0.352532	0.621597	-0.447272	-2.54537	1.10065e-14	FALSE	FALSE
TNNI3K	rs10493544	LRRC53	ENSG00000162621.6	Brain_Cortex	924	1.22764e-08	0.0900666	4.88797e-09	0.0349859	0.874947	0.961551	TRUE	rs6703217	0.8216	0.2317	21286	0.000580013	0.225488	0.985707	-2.09893	0.726622	0.2317	205	0.0137012	0.349623	0.621526	-0.447818	-2.54675	1.09914e-14	FALSE	FALSE
TNNI3K	rs10493544	LRRC53	ENSG00000162621.6	Brain_Cortex	924	1.22764e-08	0.0900666	4.88797e-09	0.0349859	0.874947	0.961551	TRUE	rs3819942	0.9693	0.7027	21273	0.000494533	0.0384862	0.987788	-2.20192	0.447033	0.7027	205	0.0116748	0.760371	0.658379	-0.346701	-2.54862	1.09708e-14	FALSE	FALSE
TNNI3K	rs10493544	LRRC53	ENSG00000162621.6	Brain_Cortex	924	1.22764e-08	0.0900666	4.88797e-09	0.0349859	0.874947	0.961551	TRUE	rs925643	0.8385	0.7668	21285	0.000577437	0.203813	0.98577	-2.10571	0.70943	0.7668	205	0.0136397	0.372622	0.622584	-0.443981	-2.54969	1.09591e-14	FALSE	FALSE
TNNI3K	rs10493544	LRRC53	ENSG00000162621.6	Brain_Cortex	924	1.22764e-08	0.0900666	4.88797e-09	0.0349859	0.874947	0.961551	TRUE	rs12146002	0.4239	0.428	21243	0.000422603	0.799673	0.989545	-1.96396	0.908403	0.428	205	0.00996268	0.115053	0.693104	-0.586035	-2.54999	1.09557e-14	FALSE	FALSE
TNNI3K	rs10493544	LRRC53	ENSG00000162621.6	Brain_Cortex	924	1.22764e-08	0.0900666	4.88797e-09	0.0349859	0.874947	0.961551	TRUE	rs7517774	0.8419	0.232	21285	0.000579516	0.199464	0.985719	-2.1048	0.720498	0.232	205	0.0136888	0.357793	0.621738	-0.446288	-2.55109	1.09437e-14	FALSE	FALSE
TNNI3K	rs10493544	LRRC53	ENSG00000162621.6	Brain_Cortex	924	1.22764e-08	0.0900666	4.88797e-09	0.0349859	0.874947	0.961551	TRUE	rs2203369	0.9012	0.2327	20663	0.000595708	0.124146	0.985326	-2.10324	0.724439	0.2327	205	0.0136601	0.352532	0.622232	-0.448073	-2.55131	1.09413e-14	FALSE	FALSE
TNNI3K	rs10493544	LRRC53	ENSG00000162621.6	Brain_Cortex	924	1.22764e-08	0.0900666	4.88797e-09	0.0349859	0.874947	0.961551	TRUE	rs11210457	0.7213	0.2346	21284	0.000575068	0.356722	0.985827	-2.06549	0.997442	0.2346	205	0.0135831	0.00320598	0.62356	-0.488495	-2.55398	1.09121e-14	FALSE	FALSE
TNNI3K	rs10493544	LRRC53	ENSG00000162621.6	Brain_Cortex	924	1.22764e-08	0.0900666	4.88797e-09	0.0349859	0.874947	0.961551	TRUE	rs7515072	0.959	0.2326	20662	0.000595916	0.0514085	0.985321	-2.10936	0.726622	0.2326	205	0.0136642	0.349623	0.622162	-0.44862	-2.55798	1.08686e-14	FALSE	FALSE
TNNI3K	rs10493544	LRRC53	ENSG00000162621.6	Brain_Cortex	924	1.22764e-08	0.0900666	4.88797e-09	0.0349859	0.874947	0.961551	TRUE	rs3765670	0.8148	0.7673	21281	0.000578409	0.234238	0.985746	-2.09831	0.801684	0.7673	205	0.0136601	0.251168	0.622232	-0.467111	-2.56542	1.0788e-14	FALSE	FALSE
TNNI3K	rs10493544	LRRC53	ENSG00000162621.6	Brain_Cortex	924	1.22764e-08	0.0900666	4.88797e-09	0.0349859	0.874947	0.961551	TRUE	rs12048736	0.7668	0.234	21284	0.000576091	0.296563	0.985802	-2.08398	0.889579	0.234	205	0.0136073	0.138837	0.623143	-0.481939	-2.56592	1.07826e-14	FALSE	FALSE
TNNI3K	rs10493544	LRRC53	ENSG00000162621.6	Brain_Cortex	924	1.22764e-08	0.0900666	4.88797e-09	0.0349859	0.874947	0.961551	TRUE	rs7527057	0.434	0.432	21245	0.000421599	0.782365	0.98957	-1.97868	0.99805	0.432	205	0.00993995	0.00244397	0.693589	-0.591412	-2.57009	1.07378e-14	FALSE	FALSE
TNNI3K	rs10493544	LRRC53	ENSG00000162621.6	Brain_Cortex	924	1.22764e-08	0.0900666	4.88797e-09	0.0349859	0.874947	0.961551	TRUE	rs696119	0.5618	0.4079	20629	0.000441125	0.58017	0.989092	-2.09267	0.578295	0.4079	205	0.0100987	0.555877	0.690211	-0.479294	-2.57197	1.07176e-14	FALSE	FALSE
TNNI3K	rs10493544	LRRC53	ENSG00000162621.6	Brain_Cortex	924	1.22764e-08	0.0900666	4.88797e-09	0.0349859	0.874947	0.961551	TRUE	rs6673	0.4371	0.4329	21245	0.00042139	0.7771	0.989575	-1.98298	0.99805	0.4329	205	0.00993502	0.00244397	0.693695	-0.591584	-2.57457	1.06898e-14	FALSE	FALSE
TNNI3K	rs10493544	LRRC53	ENSG00000162621.6	Brain_Cortex	924	1.22764e-08	0.0900666	4.88797e-09	0.0349859	0.874947	0.961551	TRUE	rs6662846	0.4371	0.5661	21244	0.000421182	0.7771	0.98958	-1.98323	0.996274	0.5661	205	0.00992964	0.00466987	0.69381	-0.591767	-2.57499	1.06853e-14	FALSE	FALSE
TNNI3K	rs10493544	LRRC53	ENSG00000162621.6	Brain_Cortex	924	1.22764e-08	0.0900666	4.88797e-09	0.0349859	0.874947	0.961551	TRUE	rs10890128	0.7904	0.7666	21282	0.000577174	0.265791	0.985776	-2.09159	0.962649	0.7666	205	0.0136316	0.0468296	0.622724	-0.486706	-2.57829	1.065e-14	FALSE	FALSE
TNNI3K	rs10493544	LRRC53	ENSG00000162621.6	Brain_Cortex	924	1.22764e-08	0.0900666	4.88797e-09	0.0349859	0.874947	0.961551	TRUE	rs6666150	0.4463	0.5666	21245	0.000421276	0.761598	0.989578	-1.99492	0.996274	0.5666	205	0.00993232	0.00466987	0.693752	-0.591673	-2.58659	1.0562e-14	FALSE	FALSE
TNNI3K	rs10493544	LRRC53	ENSG00000162621.6	Brain_Cortex	924	1.22764e-08	0.0900666	4.88797e-09	0.0349859	0.874947	0.961551	TRUE	rs1325606	0.8216	0.7661	21281	0.000576343	0.225488	0.985796	-2.10206	0.962649	0.7661	205	0.0136113	0.0468296	0.623073	-0.487169	-2.58923	1.05342e-14	FALSE	FALSE
TNNI3K	rs10493544	LRRC53	ENSG00000162621.6	Brain_Cortex	924	1.22764e-08	0.0900666	4.88797e-09	0.0349859	0.874947	0.961551	TRUE	rs6665693	0.8385	0.764	21281	0.000572784	0.203813	0.985883	-2.1097	0.962649	0.764	205	0.0135273	0.0468296	0.624527	-0.489099	-2.59879	1.04339e-14	FALSE	FALSE
TNNI3K	rs10493544	LRRC53	ENSG00000162621.6	Brain_Cortex	924	1.22764e-08	0.0900666	4.88797e-09	0.0349859	0.874947	0.961551	TRUE	rs1527682	0.9771	0.703	21273	0.000494821	0.0287048	0.987781	-2.20196	0.51695	0.703	205	0.0116817	0.648054	0.658248	-0.398611	-2.60057	1.04154e-14	FALSE	FALSE
TNNI3K	rs10493544	LRRC53	ENSG00000162621.6	Brain_Cortex	924	1.22764e-08	0.0900666	4.88797e-09	0.0349859	0.874947	0.961551	TRUE	rs4650280	0.9961	0.3358	21258	0.000463539	0.00488794	0.988544	-2.23462	0.451154	0.3358	205	0.0109354	0.753493	0.672938	-0.367773	-2.60239	1.03965e-14	FALSE	FALSE
TNNI3K	rs10493544	LRRC53	ENSG00000162621.6	Brain_Cortex	924	1.22764e-08	0.0900666	4.88797e-09	0.0349859	0.874947	0.961551	TRUE	rs474215	0.8584	0.4401	21258	0.00041957	0.178411	0.98962	-2.26817	0.637535	0.4401	205	0.00989816	0.471148	0.694484	-0.515796	-2.78397	8.67021e-15	FALSE	FALSE
TNNI3K	rs10493544	LRRC53	ENSG00000162621.6	Brain_Cortex	924	1.22764e-08	0.0900666	4.88797e-09	0.0349859	0.874947	0.961551	TRUE	rs492302	0.8584	0.5599	21258	0.00041957	0.178411	0.98962	-2.26817	0.637535	0.5599	205	0.00989816	0.471148	0.694484	-0.515796	-2.78397	8.67021e-15	FALSE	FALSE
TNNI3K	rs10493544	LRRC53	ENSG00000162621.6	Brain_Cortex	924	1.22764e-08	0.0900666	4.88797e-09	0.0349859	0.874947	0.961551	TRUE	rs10890119	0.9067	0.4415	21258	0.000419288	0.117202	0.989627	-2.27746	0.637535	0.4415	205	0.0098915	0.471148	0.694627	-0.516013	-2.79347	8.5882e-15	FALSE	FALSE
TNNI3K	rs10493544	LRRC53	ENSG00000162621.6	Brain_Cortex	924	1.22764e-08	0.0900666	4.88797e-09	0.0349859	0.874947	0.961551	TRUE	rs500203	0.9147	0.5583	21258	0.000419248	0.107112	0.989628	-2.27862	0.637535	0.5583	205	0.00989057	0.471148	0.694647	-0.516044	-2.79467	8.57793e-15	FALSE	FALSE
TNNI3K	rs10493544	LRRC53	ENSG00000162621.6	Brain_Cortex	924	1.22764e-08	0.0900666	4.88797e-09	0.0349859	0.874947	0.961551	TRUE	rs12122137	0.6883	0.5379	21247	0.000416153	0.401163	0.989703	-2.20833	0.892706	0.5379	205	0.00981248	0.134881	0.696325	-0.589565	-2.79789	8.55029e-15	FALSE	FALSE
TNNI3K	rs10493544	LRRC53	ENSG00000162621.6	Brain_Cortex	924	1.22764e-08	0.0900666	4.88797e-09	0.0349859	0.874947	0.961551	TRUE	rs10890140	0.7029	0.5592	21254	0.000419507	0.381409	0.989621	-2.21201	0.892706	0.5592	205	0.00989481	0.134881	0.694556	-0.586676	-2.79869	8.54349e-15	FALSE	FALSE
TNNI3K	rs10493544	LRRC53	ENSG00000162621.6	Brain_Cortex	924	1.22764e-08	0.0900666	4.88797e-09	0.0349859	0.874947	0.961551	TRUE	rs531412	0.8986	0.4416	21258	0.000419268	0.12743	0.989627	-2.27624	0.668689	0.4416	205	0.00989103	0.427948	0.694637	-0.529519	-2.80576	8.48329e-15	FALSE	FALSE
TNNI3K	rs10493544	LRRC53	ENSG00000162621.6	Brain_Cortex	924	1.22764e-08	0.0900666	4.88797e-09	0.0349859	0.874947	0.961551	TRUE	rs11210440	0.9026	0.4415	21258	0.000419288	0.122378	0.989627	-2.27684	0.668689	0.4415	205	0.0098915	0.427948	0.694627	-0.529503	-2.80635	8.47833e-15	FALSE	FALSE
TNNI3K	rs10493544	LRRC53	ENSG00000162621.6	Brain_Cortex	924	1.22764e-08	0.0900666	4.88797e-09	0.0349859	0.874947	0.961551	TRUE	rs4650251	0.9026	0.4415	21258	0.000419288	0.122378	0.989627	-2.27684	0.668689	0.4415	205	0.0098915	0.427948	0.694627	-0.529503	-2.80635	8.47833e-15	FALSE	FALSE
TNNI3K	rs10493544	LRRC53	ENSG00000162621.6	Brain_Cortex	924	1.22764e-08	0.0900666	4.88797e-09	0.0349859	0.874947	0.961551	TRUE	rs567060	0.9147	0.5584	21258	0.000419268	0.107112	0.989627	-2.2786	0.668689	0.5584	205	0.00989103	0.427948	0.694637	-0.529519	-2.80812	8.46331e-15	FALSE	FALSE
TNNI3K	rs10493544	LRRC53	ENSG00000162621.6	Brain_Cortex	924	1.22764e-08	0.0900666	4.88797e-09	0.0349859	0.874947	0.961551	TRUE	rs539534	0.9188	0.4417	21258	0.000419248	0.101945	0.989628	-2.27916	0.668689	0.4417	205	0.00989057	0.427948	0.694647	-0.529534	-2.80869	8.45846e-15	FALSE	FALSE
TNNI3K	rs10493544	LRRC53	ENSG00000162621.6	Brain_Cortex	924	1.22764e-08	0.0900666	4.88797e-09	0.0349859	0.874947	0.961551	TRUE	rs568049	0.9188	0.4417	21258	0.000419248	0.101945	0.989628	-2.27916	0.668689	0.4417	205	0.00989057	0.427948	0.694647	-0.529534	-2.80869	8.45846e-15	FALSE	FALSE
TNNI3K	rs10493544	LRRC53	ENSG00000162621.6	Brain_Cortex	924	1.22764e-08	0.0900666	4.88797e-09	0.0349859	0.874947	0.961551	TRUE	rs10890141	0.7254	0.4398	21254	0.00041971	0.351251	0.989616	-2.22271	0.892706	0.4398	205	0.0098996	0.134881	0.694453	-0.586509	-2.80921	8.45403e-15	FALSE	FALSE
TNNI3K	rs10493544	LRRC53	ENSG00000162621.6	Brain_Cortex	924	1.22764e-08	0.0900666	4.88797e-09	0.0349859	0.874947	0.961551	TRUE	rs3765651	0.9472	0.558	21258	0.000419189	0.0662234	0.989629	-2.2822	0.668689	0.558	205	0.00988917	0.427948	0.694677	-0.529581	-2.81178	8.43237e-15	FALSE	FALSE
TNNI3K	rs10493544	LRRC53	ENSG00000162621.6	Brain_Cortex	924	1.22764e-08	0.0900666	4.88797e-09	0.0349859	0.874947	0.961551	TRUE	rs481387	0.9721	0.5594	21258	0.000419468	0.0349746	0.989622	-2.28343	0.668689	0.5594	205	0.00989576	0.427948	0.694535	-0.529362	-2.8128	8.42381e-15	FALSE	FALSE
TNNI3K	rs10493544	LRRC53	ENSG00000162621.6	Brain_Cortex	924	1.22764e-08	0.0900666	4.88797e-09	0.0349859	0.874947	0.961551	TRUE	rs624411	0.9755	0.5501	21251	0.00041788	0.030711	0.989661	-2.28545	0.742807	0.5501	205	0.00985504	0.328138	0.695409	-0.556954	-2.8424	8.17805e-15	FALSE	FALSE
TNNI3K	rs10493544	LRRC53	ENSG00000162621.6	Brain_Cortex	924	1.22764e-08	0.0900666	4.88797e-09	0.0349859	0.874947	0.961551	TRUE	rs483259	0.9604	0.5593	21258	0.000419448	0.0496516	0.989623	-2.28284	0.831	0.5593	205	0.00989528	0.213419	0.694546	-0.57716	-2.86	8.03539e-15	FALSE	FALSE
TNNI3K	rs10493544	SLC44A5	ENSG00000137968.16	Esophagus_Muscularis	213	0.851677	0.0496498	0.0447906	0.00255982	0.0513232	0.952493	FALSE	rs74095154	0.0002829	0.077	21322	0.00145033	3.63048	0.96501	4.68324	0.000227889	0.077	465	0.0151295	3.68591	0.597935	3.60618	8.28941	0.660705	TRUE	FALSE
TNNI3K	rs10493544	SLC44A5	ENSG00000137968.16	Esophagus_Muscularis	213	0.851677	0.0496498	0.0447906	0.00255982	0.0513232	0.952493	FALSE	rs6683577	0.005388	0.0555	21047	0.00199206	2.78287	0.952561	2.16434	1.08065e-05	0.0555	465	0.0205127	4.40037	0.523102	4.69426	6.8586	0.157984	TRUE	FALSE
TNNI3K	rs10493544	SLC44A5	ENSG00000137968.16	Esophagus_Muscularis	213	0.851677	0.0496498	0.0447906	0.00255982	0.0513232	0.952493	FALSE	rs3819946	9.897e-05	0.8108	20944	0.00068406	3.8931	0.983186	5.40794	0.235463	0.8108	465	0.00700942	1.1864	0.762468	-0.18212	5.22582	0.0308677	TRUE	FALSE
TNNI3K	rs10493544	SLC44A5	ENSG00000137968.16	Esophagus_Muscularis	213	0.851677	0.0496498	0.0447906	0.00255982	0.0513232	0.952493	FALSE	rs663246	0.01021	0.8889	21318	0.00104394	2.56863	0.974565	1.37921	0.000667196	0.8889	465	0.010888	3.40272	0.673894	3.34107	4.72028	0.0186188	TRUE	FALSE
TNNI3K	rs10493544	SLC44A5	ENSG00000137968.16	Esophagus_Muscularis	213	0.851677	0.0496498	0.0447906	0.00255982	0.0513232	0.952493	FALSE	rs117362199	0.01202	0.1101	21318	0.00105224	2.51156	0.974368	1.24115	0.000584055	0.1101	465	0.0109746	3.43891	0.672152	3.41687	4.65802	0.0174951	TRUE	FALSE
TNNI3K	rs10493544	SLC44A5	ENSG00000137968.16	Esophagus_Muscularis	213	0.851677	0.0496498	0.0447906	0.00255982	0.0513232	0.952493	FALSE	rs142396554	0.01202	0.8899	21318	0.00105224	2.51156	0.974368	1.24115	0.000584055	0.8899	465	0.0109746	3.43891	0.672152	3.41687	4.65802	0.0174951	TRUE	FALSE
TNNI3K	rs10493544	SLC44A5	ENSG00000137968.16	Esophagus_Muscularis	213	0.851677	0.0496498	0.0447906	0.00255982	0.0513232	0.952493	FALSE	rs75827187	0.01223	0.1101	21318	0.00105224	2.50544	0.974368	1.2262	0.000584055	0.1101	465	0.0109746	3.43891	0.672152	3.41687	4.64307	0.0172354	TRUE	FALSE
TNNI3K	rs10493544	SLC44A5	ENSG00000137968.16	Esophagus_Muscularis	213	0.851677	0.0496498	0.0447906	0.00255982	0.0513232	0.952493	FALSE	rs7546565	0.007757	0.055	21048	0.00200902	2.66247	0.952177	1.85474	0.000521795	0.055	465	0.0206882	3.46931	0.520976	2.76726	4.622	0.0168761	TRUE	FALSE
TNNI3K	rs10493544	SLC44A5	ENSG00000137968.16	Esophagus_Muscularis	213	0.851677	0.0496498	0.0447906	0.00255982	0.0513232	0.952493	FALSE	rs77491876	0.01221	0.8897	21318	0.00105057	2.50602	0.974408	1.22696	0.000798658	0.8897	465	0.0109572	3.35326	0.672502	3.22279	4.44975	0.0142057	TRUE	FALSE
TNNI3K	rs10493544	SLC44A5	ENSG00000137968.16	Esophagus_Muscularis	213	0.851677	0.0496498	0.0447906	0.00255982	0.0513232	0.952493	FALSE	rs728547	0.007734	0.104	20331	0.00116008	2.66347	0.971815	1.66257	0.00189709	0.104	465	0.0115392	3.10589	0.661003	2.64731	4.30988	0.0123514	FALSE	FALSE
TNNI3K	rs10493544	SLC44A5	ENSG00000137968.16	Esophagus_Muscularis	213	0.851677	0.0496498	0.0447906	0.00255982	0.0513232	0.952493	FALSE	rs2032969	0.0003477	0.1607	21310	0.000764666	3.57689	0.981242	4.28903	0.233908	0.1607	465	0.00797231	1.19035	0.738375	-0.147306	4.14172	0.0104397	FALSE	FALSE
TNNI3K	rs10493544	SLC44A5	ENSG00000137968.16	Esophagus_Muscularis	213	0.851677	0.0496498	0.0447906	0.00255982	0.0513232	0.952493	FALSE	rs10518473	0.01973	0.8893	20962	0.00106503	2.33144	0.974065	0.821248	0.00092723	0.8893	465	0.0109225	3.31172	0.6732	3.13246	3.95371	0.00865038	FALSE	FALSE
TNNI3K	rs10493544	SLC44A5	ENSG00000137968.16	Esophagus_Muscularis	213	0.851677	0.0496498	0.0447906	0.00255982	0.0513232	0.952493	FALSE	rs72968202	0.01541	0.9801	14504	0.00776922	2.4226	0.837359	1.54912	0.62953	0.9801	465	0.0551307	0.482388	0.289834	-0.137406	1.41171	0.000680861	FALSE	FALSE
TNNI3K	rs10493544	SLC44A5	ENSG00000137968.16	Esophagus_Muscularis	213	0.851677	0.0496498	0.0447906	0.00255982	0.0513232	0.952493	FALSE	rs80129005	0.01486	0.9257	21049	0.00151809	2.43577	0.963435	1.20369	0.140133	0.9257	465	0.0156336	1.4753	0.590031	0.196264	1.39995	0.000672904	FALSE	FALSE
TNNI3K	rs10493544	SLC44A5	ENSG00000137968.16	Esophagus_Muscularis	213	0.851677	0.0496498	0.0447906	0.00255982	0.0513232	0.952493	FALSE	rs146740725	0.02329	0.0174	14037	0.00915774	2.26864	0.813707	1.25375	0.254039	0.0174	465	0.0628914	1.14059	0.263493	0.0184779	1.27223	0.000592222	FALSE	FALSE
TNNI3K	rs10493544	SLC44A5	ENSG00000137968.16	Esophagus_Muscularis	213	0.851677	0.0496498	0.0447906	0.00255982	0.0513232	0.952493	FALSE	rs1340987	0.004661	0.4616	21245	0.000416256	2.82957	0.989701	1.67417	0.402744	0.4616	465	0.00432659	0.836731	0.83872	-0.618705	1.05547	0.000476809	FALSE	FALSE
TNNI3K	rs10493544	SLC44A5	ENSG00000137968.16	Esophagus_Muscularis	213	0.851677	0.0496498	0.0447906	0.00255982	0.0513232	0.952493	FALSE	rs72675380	0.02532	0.0333	20677	0.00330191	2.23649	0.923747	1.02338	0.953744	0.0333	465	0.0334027	0.0580058	0.402485	-0.256811	0.76657	0.000357173	FALSE	FALSE
TNNI3K	rs10493544	SLC44A5	ENSG00000137968.16	Esophagus_Muscularis	213	0.851677	0.0496498	0.0447906	0.00255982	0.0513232	0.952493	FALSE	rs56317013	0.03205	0.962	20674	0.00290807	2.14379	0.932225	0.796386	0.293889	0.962	465	0.0294143	1.04963	0.433407	-0.0453104	0.751076	0.000351681	FALSE	FALSE
TNNI3K	rs10493544	SLC44A5	ENSG00000137968.16	Esophagus_Muscularis	213	0.851677	0.0496498	0.0447906	0.00255982	0.0513232	0.952493	FALSE	rs11210488	0.006267	0.4629	21246	0.000416073	2.73347	0.989705	1.40942	0.445584	0.4629	465	0.00432489	0.762798	0.838773	-0.668448	0.740971	0.000348146	FALSE	FALSE
TNNI3K	rs10493544	SLC44A5	ENSG00000137968.16	Esophagus_Muscularis	213	0.851677	0.0496498	0.0447906	0.00255982	0.0513232	0.952493	FALSE	rs116444904	0.04298	0.9817	14037	0.00871534	2.0239	0.821097	0.821229	0.501989	0.9817	465	0.0598532	0.671363	0.273214	-0.0979887	0.72324	0.000342027	FALSE	FALSE
TNNI3K	rs10493544	SLC44A5	ENSG00000137968.16	Esophagus_Muscularis	213	0.851677	0.0496498	0.0447906	0.00255982	0.0513232	0.952493	FALSE	rs516819	0.06576	0.4514	21260	0.000417453	1.84006	0.989671	-0.611004	0.020839	0.4514	465	0.0043421	2.31089	0.838235	1.32737	0.716365	0.000339683	FALSE	FALSE
TNNI3K	rs10493544	SLC44A5	ENSG00000137968.16	Esophagus_Muscularis	213	0.851677	0.0496498	0.0447906	0.00255982	0.0513232	0.952493	FALSE	rs28653708	0.04439	0.0183	14037	0.00871534	2.01039	0.821097	0.798844	0.506489	0.0183	465	0.0598532	0.664315	0.273214	-0.0992748	0.699569	0.000334026	FALSE	FALSE
TNNI3K	rs10493544	SLC44A5	ENSG00000137968.16	Esophagus_Muscularis	213	0.851677	0.0496498	0.0447906	0.00255982	0.0513232	0.952493	FALSE	rs72675374	0.0319	0.038	20674	0.00290807	2.14566	0.932225	0.800135	0.383395	0.038	465	0.0294143	0.871658	0.433407	-0.119408	0.680726	0.000327791	FALSE	FALSE
TNNI3K	rs10493544	SLC44A5	ENSG00000137968.16	Esophagus_Muscularis	213	0.851677	0.0496498	0.0447906	0.00255982	0.0513232	0.952493	FALSE	rs12121526	0.007084	0.5373	21246	0.000416097	2.69287	0.989705	1.30041	0.445584	0.5373	465	0.00432515	0.762798	0.838765	-0.668425	0.631988	0.000312198	FALSE	FALSE
TNNI3K	rs10493544	SLC44A5	ENSG00000137968.16	Esophagus_Muscularis	213	0.851677	0.0496498	0.0447906	0.00255982	0.0513232	0.952493	FALSE	rs12073318	0.04054	0.9425	20958	0.00193504	2.0482	0.953856	0.462783	0.199944	0.9425	465	0.0198412	1.28171	0.531397	0.0574853	0.520268	0.000279197	FALSE	FALSE
TNNI3K	rs10493544	SLC44A5	ENSG00000137968.16	Esophagus_Muscularis	213	0.851677	0.0496498	0.0447906	0.00255982	0.0513232	0.952493	FALSE	rs6701034	0.007104	0.5369	21247	0.000416028	2.69193	0.989706	1.29783	0.828745	0.5369	465	0.00432463	0.216311	0.838781	-0.892873	0.404958	0.000248789	FALSE	FALSE
TNNI3K	rs10493544	SLC44A5	ENSG00000137968.16	Esophagus_Muscularis	213	0.851677	0.0496498	0.0447906	0.00255982	0.0513232	0.952493	FALSE	rs72675368	0.0668	0.0373	20674	0.00296049	1.83302	0.931088	0.226743	0.167906	0.0373	465	0.0299445	1.37896	0.429025	0.127699	0.354443	0.000236534	FALSE	FALSE
TNNI3K	rs10493544	SLC44A5	ENSG00000137968.16	Esophagus_Muscularis	213	0.851677	0.0496498	0.0447906	0.00255982	0.0513232	0.952493	FALSE	rs10890142	0.1584	0.7324	21258	0.000527511	1.41047	0.986984	-1.18901	0.0170461	0.7324	465	0.00548634	2.38571	0.803964	1.4732	0.284188	0.000220487	FALSE	FALSE
TNNI3K	rs10493544	SLC44A5	ENSG00000137968.16	Esophagus_Muscularis	213	0.851677	0.0496498	0.0447906	0.00255982	0.0513232	0.952493	FALSE	rs72675362	0.05029	0.967	20681	0.00333025	1.95749	0.923143	0.48573	0.743631	0.967	465	0.0336959	0.327049	0.400385	-0.234321	0.251409	0.000213377	FALSE	FALSE
TNNI3K	rs10493544	SLC44A5	ENSG00000137968.16	Esophagus_Muscularis	213	0.851677	0.0496498	0.0447906	0.00255982	0.0513232	0.952493	FALSE	rs1378278	0.01195	0.482	20260	0.000434483	2.51362	0.989255	0.858549	0.521277	0.482	465	0.00430666	0.641378	0.839344	-0.741605	0.116944	0.00018653	FALSE	FALSE
TNNI3K	rs10493544	SLC44A5	ENSG00000137968.16	Esophagus_Muscularis	213	0.851677	0.0496498	0.0447906	0.00255982	0.0513232	0.952493	FALSE	rs12406477	0.05852	0.036	20676	0.00306297	1.89178	0.928872	0.340503	0.695038	0.036	465	0.030984	0.392027	0.420687	-0.240629	0.0998742	0.000183373	FALSE	FALSE
TNNI3K	rs10493544	SLC44A5	ENSG00000137968.16	Esophagus_Muscularis	213	0.851677	0.0496498	0.0447906	0.00255982	0.0513232	0.952493	FALSE	rs10493546	0.01033	0.5363	21248	0.000415935	2.56458	0.989709	0.966473	0.914872	0.5363	465	0.00432387	0.106895	0.838805	-0.907779	0.0586945	0.000175975	FALSE	FALSE
TNNI3K	rs10493544	SLC44A5	ENSG00000137968.16	Esophagus_Muscularis	213	0.851677	0.0496498	0.0447906	0.00255982	0.0513232	0.952493	FALSE	rs10890138	0.01357	0.5176	21249	0.000414237	2.46845	0.98975	0.725143	0.446587	0.5176	465	0.00430641	0.761117	0.839351	-0.67115	0.0539929	0.00017515	FALSE	FALSE
TNNI3K	rs10493544	SLC44A5	ENSG00000137968.16	Esophagus_Muscularis	213	0.851677	0.0496498	0.0447906	0.00255982	0.0513232	0.952493	FALSE	rs11210492	0.01174	0.5183	21251	0.000414239	2.51986	0.98975	0.85207	0.605589	0.5183	465	0.00430684	0.51638	0.839338	-0.802322	0.0497483	0.000174408	FALSE	FALSE
TNNI3K	rs10493544	SLC44A5	ENSG00000137968.16	Esophagus_Muscularis	213	0.851677	0.0496498	0.0447906	0.00255982	0.0513232	0.952493	FALSE	rs12239912	0.01059	0.5178	21250	0.000414229	2.55594	0.98975	0.942687	0.974099	0.5178	465	0.00430653	0.0324678	0.839348	-0.913814	0.0288737	0.000170805	FALSE	FALSE
TNNI3K	rs10493544	SLC44A5	ENSG00000137968.16	Esophagus_Muscularis	213	0.851677	0.0496498	0.0447906	0.00255982	0.0513232	0.952493	FALSE	rs72675369	0.3888	0.9746	14388	0.00617061	0.861796	0.866352	-0.684557	0.0262306	0.9746	465	0.0434367	2.22278	0.341236	0.634287	-0.0502697	0.000157808	FALSE	FALSE
TNNI3K	rs10493544	SLC44A5	ENSG00000137968.16	Esophagus_Muscularis	213	0.851677	0.0496498	0.0447906	0.00255982	0.0513232	0.952493	FALSE	rs6660278	0.01479	0.4825	21250	0.000414211	2.43748	0.989751	0.649929	0.488268	0.4825	465	0.00430635	0.693066	0.839353	-0.712686	-0.0627568	0.00015585	FALSE	FALSE
TNNI3K	rs10493544	SLC44A5	ENSG00000137968.16	Esophagus_Muscularis	213	0.851677	0.0496498	0.0447906	0.00255982	0.0513232	0.952493	FALSE	rs7522428	0.1441	0.7328	21259	0.000527988	1.46069	0.986972	-1.11743	0.031984	0.7328	465	0.00549155	2.14461	0.803814	1.03417	-0.0832585	0.000152687	FALSE	FALSE
TNNI3K	rs10493544	SLC44A5	ENSG00000137968.16	Esophagus_Muscularis	213	0.851677	0.0496498	0.0447906	0.00255982	0.0513232	0.952493	FALSE	rs11210489	0.0146	0.4804	20260	0.000434587	2.44215	0.989252	0.68348	0.609395	0.4804	465	0.00430769	0.510937	0.839311	-0.804589	-0.121109	0.000147016	FALSE	FALSE
TNNI3K	rs10493544	SLC44A5	ENSG00000137968.16	Esophagus_Muscularis	213	0.851677	0.0496498	0.0447906	0.00255982	0.0513232	0.952493	FALSE	rs11210490	0.01479	0.4799	21251	0.000414354	2.43748	0.989747	0.65009	0.576774	0.4799	465	0.00430804	0.558103	0.839301	-0.783397	-0.133308	0.000145233	FALSE	FALSE
TNNI3K	rs10493544	SLC44A5	ENSG00000137968.16	Esophagus_Muscularis	213	0.851677	0.0496498	0.0447906	0.00255982	0.0513232	0.952493	FALSE	rs10789399	0.01533	0.517	21249	0.000414202	2.42449	0.989751	0.618657	0.539275	0.517	465	0.00430605	0.61391	0.839363	-0.756131	-0.137474	0.000144629	FALSE	FALSE
TNNI3K	rs10493544	SLC44A5	ENSG00000137968.16	Esophagus_Muscularis	213	0.851677	0.0496498	0.0447906	0.00255982	0.0513232	0.952493	FALSE	rs12096336	0.01728	0.4819	21250	0.000414247	2.3807	0.98975	0.51457	0.449654	0.4819	465	0.00430672	0.755992	0.839342	-0.674386	-0.159816	0.000141434	FALSE	FALSE
TNNI3K	rs10493544	SLC44A5	ENSG00000137968.16	Esophagus_Muscularis	213	0.851677	0.0496498	0.0447906	0.00255982	0.0513232	0.952493	FALSE	rs12137637	0.01827	0.4829	21250	0.000414188	2.3601	0.989751	0.466186	0.408571	0.4829	465	0.00430611	0.826411	0.839361	-0.627674	-0.161488	0.000141198	FALSE	FALSE
TNNI3K	rs10493544	SLC44A5	ENSG00000137968.16	Esophagus_Muscularis	213	0.851677	0.0496498	0.0447906	0.00255982	0.0513232	0.952493	FALSE	rs12117493	0.01555	0.4832	20984	0.000419422	2.41931	0.989623	0.612067	0.576774	0.4832	465	0.00430594	0.558103	0.839366	-0.783592	-0.171525	0.000139788	FALSE	FALSE
TNNI3K	rs10493544	SLC44A5	ENSG00000137968.16	Esophagus_Muscularis	213	0.851677	0.0496498	0.0447906	0.00255982	0.0513232	0.952493	FALSE	rs114527106	0.403	0.9769	19365	0.00502932	0.836275	0.88831	-0.785392	0.0279508	0.9769	465	0.0476491	2.19798	0.320745	0.581397	-0.203995	0.000135322	FALSE	FALSE
TNNI3K	rs10493544	SLC44A5	ENSG00000137968.16	Esophagus_Muscularis	213	0.851677	0.0496498	0.0447906	0.00255982	0.0513232	0.952493	FALSE	rs180775414	0.4037	0.9769	19365	0.00502932	0.835031	0.88831	-0.786315	0.0279508	0.9769	465	0.0476491	2.19798	0.320745	0.581397	-0.204919	0.000135197	FALSE	FALSE
TNNI3K	rs10493544	SLC44A5	ENSG00000137968.16	Esophagus_Muscularis	213	0.851677	0.0496498	0.0447906	0.00255982	0.0513232	0.952493	FALSE	rs12127070	0.01728	0.5178	21250	0.000414229	2.3807	0.98975	0.51455	0.525266	0.5178	465	0.00430653	0.635249	0.839348	-0.7449	-0.230351	0.000131802	FALSE	FALSE
TNNI3K	rs10493544	SLC44A5	ENSG00000137968.16	Esophagus_Muscularis	213	0.851677	0.0496498	0.0447906	0.00255982	0.0513232	0.952493	FALSE	rs1834189	0.01802	0.4855	20984	0.000419301	2.36521	0.989626	0.483848	0.501896	0.4855	465	0.0043047	0.67151	0.839405	-0.725181	-0.241333	0.000130362	FALSE	FALSE
TNNI3K	rs10493544	SLC44A5	ENSG00000137968.16	Esophagus_Muscularis	213	0.851677	0.0496498	0.0447906	0.00255982	0.0513232	0.952493	FALSE	rs12123598	0.01752	0.5179	21250	0.000414235	2.37561	0.98975	0.502586	0.525266	0.5179	465	0.00430659	0.635249	0.839346	-0.744895	-0.242309	0.000130235	FALSE	FALSE
TNNI3K	rs10493544	SLC44A5	ENSG00000137968.16	Esophagus_Muscularis	213	0.851677	0.0496498	0.0447906	0.00255982	0.0513232	0.952493	FALSE	rs140406559	0.2258	0.9801	12495	0.00901839	1.21125	0.81602	-0.247863	0.302724	0.9801	465	0.0551307	1.03061	0.289834	-0.0172038	-0.265067	0.000127305	FALSE	FALSE
TNNI3K	rs10493544	SLC44A5	ENSG00000137968.16	Esophagus_Muscularis	213	0.851677	0.0496498	0.0447906	0.00255982	0.0513232	0.952493	FALSE	rs13375787	0.1324	0.119	21058	0.000995517	1.5047	0.975716	-0.7544	0.0792593	0.119	465	0.0102564	1.755	0.686889	0.477219	-0.277181	0.000125772	FALSE	FALSE
TNNI3K	rs10493544	SLC44A5	ENSG00000137968.16	Esophagus_Muscularis	213	0.851677	0.0496498	0.0447906	0.00255982	0.0513232	0.952493	FALSE	rs10789400	0.3404	0.5114	20632	0.000426317	0.953375	0.989454	-1.82636	0.0154634	0.5114	465	0.00430331	2.42134	0.839448	1.54623	-0.28013	0.000125401	FALSE	FALSE
TNNI3K	rs10493544	SLC44A5	ENSG00000137968.16	Esophagus_Muscularis	213	0.851677	0.0496498	0.0447906	0.00255982	0.0513232	0.952493	FALSE	rs184669071	0.2029	0.0235	13192	0.00726002	1.27333	0.846381	-0.25049	0.340562	0.0235	465	0.0468573	0.953055	0.324407	-0.0487505	-0.29924	0.000123028	FALSE	FALSE
TNNI3K	rs10493544	SLC44A5	ENSG00000137968.16	Esophagus_Muscularis	213	0.851677	0.0496498	0.0447906	0.00255982	0.0513232	0.952493	FALSE	rs192689424	0.2029	0.9765	13192	0.00726002	1.27333	0.846381	-0.25049	0.340562	0.9765	465	0.0468573	0.953055	0.324407	-0.0487505	-0.29924	0.000123028	FALSE	FALSE
TNNI3K	rs10493544	SLC44A5	ENSG00000137968.16	Esophagus_Muscularis	213	0.851677	0.0496498	0.0447906	0.00255982	0.0513232	0.952493	FALSE	rs6671066	0.01813	0.4831	20983	0.000419447	2.36295	0.989623	0.478737	0.576774	0.4831	465	0.00430599	0.558103	0.839364	-0.783586	-0.30485	0.000122339	FALSE	FALSE
TNNI3K	rs10493544	SLC44A5	ENSG00000137968.16	Esophagus_Muscularis	213	0.851677	0.0496498	0.0447906	0.00255982	0.0513232	0.952493	FALSE	rs1563291	0.01657	0.5168	21251	0.000414152	2.39611	0.989752	0.550909	0.728569	0.5168	465	0.00430594	0.34703	0.839366	-0.863772	-0.312863	0.000121363	FALSE	FALSE
TNNI3K	rs10493544	SLC44A5	ENSG00000137968.16	Esophagus_Muscularis	213	0.851677	0.0496498	0.0447906	0.00255982	0.0513232	0.952493	FALSE	rs115227322	0.2142	0.9849	14588	0.0101303	1.2421	0.79792	-0.184026	0.884397	0.9849	465	0.0723016	0.145398	0.237338	-0.132961	-0.316988	0.000120863	FALSE	FALSE
TNNI3K	rs10493544	SLC44A5	ENSG00000137968.16	Esophagus_Muscularis	213	0.851677	0.0496498	0.0447906	0.00255982	0.0513232	0.952493	FALSE	rs76425747	0.1888	0.9702	16042	0.00473863	1.31414	0.894082	-0.350524	0.254198	0.9702	465	0.0371911	1.14021	0.37694	0.00847043	-0.342054	0.000117872	FALSE	FALSE
TNNI3K	rs10493544	SLC44A5	ENSG00000137968.16	Esophagus_Muscularis	213	0.851677	0.0496498	0.0447906	0.00255982	0.0513232	0.952493	FALSE	rs1424667	0.02024	0.4817	20262	0.000434459	2.32187	0.989255	0.399906	0.537841	0.4817	465	0.00430684	0.616081	0.839338	-0.754938	-0.355032	0.000116352	FALSE	FALSE
TNNI3K	rs10493544	SLC44A5	ENSG00000137968.16	Esophagus_Muscularis	213	0.851677	0.0496498	0.0447906	0.00255982	0.0513232	0.952493	FALSE	rs1247187015	0.3784	0.5108	21255	0.0004138	0.880848	0.989761	-1.9068	0.0153861	0.5108	465	0.00430308	2.42316	0.839456	1.54993	-0.35687	0.000116138	FALSE	FALSE
TNNI3K	rs10493544	SLC44A5	ENSG00000137968.16	Esophagus_Muscularis	213	0.851677	0.0496498	0.0447906	0.00255982	0.0513232	0.952493	FALSE	rs7546095	0.3784	0.5108	21255	0.0004138	0.880848	0.989761	-1.9068	0.0153861	0.5108	465	0.00430308	2.42316	0.839456	1.54993	-0.35687	0.000116138	FALSE	FALSE
TNNI3K	rs10493544	SLC44A5	ENSG00000137968.16	Esophagus_Muscularis	213	0.851677	0.0496498	0.0447906	0.00255982	0.0513232	0.952493	FALSE	rs72968140	0.2593	0.985	14458	0.0102885	1.12805	0.79541	-0.287298	0.465708	0.985	465	0.0727762	0.72948	0.236155	-0.0718614	-0.35916	0.000115872	FALSE	FALSE
TNNI3K	rs10493544	SLC44A5	ENSG00000137968.16	Esophagus_Muscularis	213	0.851677	0.0496498	0.0447906	0.00255982	0.0513232	0.952493	FALSE	rs111867502	0.1871	0.0252	17737	0.0050442	1.31921	0.888017	-0.321992	0.38394	0.0252	465	0.0437725	0.87066	0.339508	-0.0787032	-0.400695	0.000111158	FALSE	FALSE
TNNI3K	rs10493544	SLC44A5	ENSG00000137968.16	Esophagus_Muscularis	213	0.851677	0.0496498	0.0447906	0.00255982	0.0513232	0.952493	FALSE	rs17095697	0.9477	0.0246	19949	0.00459145	0.0655953	0.897033	-1.13474	0.0198026	0.0246	465	0.0448125	2.33007	0.334262	0.70396	-0.430784	0.000107863	FALSE	FALSE
TNNI3K	rs10493544	SLC44A5	ENSG00000137968.16	Esophagus_Muscularis	213	0.851677	0.0496498	0.0447906	0.00255982	0.0513232	0.952493	FALSE	rs76467611	0.2865	0.0154	15018	0.00965153	1.06583	0.805615	-0.361369	0.465708	0.0154	465	0.0709147	0.72948	0.240861	-0.0736993	-0.435068	0.000107402	FALSE	FALSE
TNNI3K	rs10493544	SLC44A5	ENSG00000137968.16	Esophagus_Muscularis	213	0.851677	0.0496498	0.0447906	0.00255982	0.0513232	0.952493	FALSE	rs114396406	0.4509	0.9829	14531	0.00899886	0.753915	0.816345	-0.615349	0.1226	0.9829	465	0.0639752	1.54395	0.26019	0.159438	-0.455911	0.000105187	FALSE	FALSE
TNNI3K	rs10493544	SLC44A5	ENSG00000137968.16	Esophagus_Muscularis	213	0.851677	0.0496498	0.0447906	0.00255982	0.0513232	0.952493	FALSE	rs116476688	0.1567	0.9694	16634	0.00445418	1.41626	0.899803	-0.247902	0.7581	0.9694	465	0.0362487	0.307977	0.382987	-0.22327	-0.471172	0.000103594	FALSE	FALSE
TNNI3K	rs10493544	SLC44A5	ENSG00000137968.16	Esophagus_Muscularis	213	0.851677	0.0496498	0.0447906	0.00255982	0.0513232	0.952493	FALSE	rs116417777	0.2338	0.0193	17499	0.00663563	1.19063	0.857713	-0.367012	0.507823	0.0193	465	0.0568098	0.662231	0.283697	-0.104619	-0.47163	0.000103546	FALSE	FALSE
TNNI3K	rs10493544	SLC44A5	ENSG00000137968.16	Esophagus_Muscularis	213	0.851677	0.0496498	0.0447906	0.00255982	0.0513232	0.952493	FALSE	rs116787849	0.7855	0.9776	19365	0.00518277	0.272159	0.885293	-1.0499	0.0279508	0.9776	465	0.049103	2.19798	0.314233	0.570436	-0.479465	0.000102738	FALSE	FALSE
TNNI3K	rs10493544	SLC44A5	ENSG00000137968.16	Esophagus_Muscularis	213	0.851677	0.0496498	0.0447906	0.00255982	0.0513232	0.952493	FALSE	rs116079353	0.7865	0.9776	19365	0.00518277	0.270858	0.885293	-1.05021	0.0279508	0.9776	465	0.049103	2.19798	0.314233	0.570436	-0.479777	0.000102706	FALSE	FALSE
TNNI3K	rs10493544	SLC44A5	ENSG00000137968.16	Esophagus_Muscularis	213	0.851677	0.0496498	0.0447906	0.00255982	0.0513232	0.952493	FALSE	rs72968148	0.3127	0.0158	15308	0.00923272	1.00957	0.812468	-0.422854	0.446206	0.0158	465	0.0691475	0.761755	0.245506	-0.0696239	-0.492477	0.00010141	FALSE	FALSE
TNNI3K	rs10493544	SLC44A5	ENSG00000137968.16	Esophagus_Muscularis	213	0.851677	0.0496498	0.0447906	0.00255982	0.0513232	0.952493	FALSE	rs484449	0.04033	0.6352	21260	0.000446129	2.05035	0.98897	-0.174771	0.261867	0.6352	465	0.00464036	1.12199	0.829024	-0.361303	-0.536074	9.70839e-05	FALSE	FALSE
TNNI3K	rs10493544	SLC44A5	ENSG00000137968.16	Esophagus_Muscularis	213	0.851677	0.0496498	0.0447906	0.00255982	0.0513232	0.952493	FALSE	rs79059280	0.2636	0.0297	16078	0.00474345	1.11792	0.893986	-0.563461	0.254198	0.0297	465	0.0373125	1.14021	0.376175	0.00858666	-0.554874	9.52758e-05	FALSE	FALSE
TNNI3K	rs10493544	SLC44A5	ENSG00000137968.16	Esophagus_Muscularis	213	0.851677	0.0496498	0.0447906	0.00255982	0.0513232	0.952493	FALSE	rs549599	0.03671	0.6371	21261	0.000447106	2.08897	0.988946	-0.0946888	0.322959	0.6371	465	0.00465074	0.988395	0.828707	-0.477396	-0.572085	9.365e-05	FALSE	FALSE
TNNI3K	rs10493544	SLC44A5	ENSG00000137968.16	Esophagus_Muscularis	213	0.851677	0.0496498	0.0447906	0.00255982	0.0513232	0.952493	FALSE	rs562916	0.03671	0.363	21261	0.000447053	2.08897	0.988947	-0.0947446	0.322959	0.363	465	0.00465019	0.988395	0.828723	-0.477437	-0.572182	9.36409e-05	FALSE	FALSE
TNNI3K	rs10493544	SLC44A5	ENSG00000137968.16	Esophagus_Muscularis	213	0.851677	0.0496498	0.0447906	0.00255982	0.0513232	0.952493	FALSE	rs115132781	0.2438	0.025	16463	0.0054769	1.16554	0.879567	-0.460892	0.617423	0.025	465	0.0441136	0.499506	0.337769	-0.163933	-0.624825	8.88389e-05	FALSE	FALSE
TNNI3K	rs10493544	SLC44A5	ENSG00000137968.16	Esophagus_Muscularis	213	0.851677	0.0496498	0.0447906	0.00255982	0.0513232	0.952493	FALSE	rs564725	0.04434	0.635	21260	0.000446025	2.01086	0.988972	-0.254187	0.288002	0.635	465	0.00463928	1.06251	0.829057	-0.415235	-0.669422	8.4964e-05	FALSE	FALSE
TNNI3K	rs10493544	SLC44A5	ENSG00000137968.16	Esophagus_Muscularis	213	0.851677	0.0496498	0.0447906	0.00255982	0.0513232	0.952493	FALSE	rs12119428	0.2326	0.0314	20178	0.00358126	1.19369	0.917826	-0.595555	0.354968	0.0314	465	0.0353544	0.924996	0.388908	-0.0798755	-0.67543	8.4455e-05	FALSE	FALSE
TNNI3K	rs10493544	SLC44A5	ENSG00000137968.16	Esophagus_Muscularis	213	0.851677	0.0496498	0.0447906	0.00255982	0.0513232	0.952493	FALSE	rs72675391	0.2069	0.0361	18860	0.00334894	1.26214	0.922745	-0.545359	0.42661	0.0361	465	0.0309014	0.795006	0.421337	-0.140368	-0.685727	8.35899e-05	FALSE	FALSE
TNNI3K	rs10493544	SLC44A5	ENSG00000137968.16	Esophagus_Muscularis	213	0.851677	0.0496498	0.0447906	0.00255982	0.0513232	0.952493	FALSE	rs699801	0.02873	0.4653	21254	0.000415628	2.18717	0.989716	0.0786716	0.553623	0.4653	465	0.00432189	0.59234	0.838867	-0.765597	-0.686926	8.34897e-05	FALSE	FALSE
TNNI3K	rs10493544	SLC44A5	ENSG00000137968.16	Esophagus_Muscularis	213	0.851677	0.0496498	0.0447906	0.00255982	0.0513232	0.952493	FALSE	rs484649	0.4707	0.0178	16714	0.00752122	0.721341	0.841729	-0.702735	0.260526	0.0178	465	0.0615031	1.12515	0.267847	0.0136589	-0.689076	8.33104e-05	FALSE	FALSE
TNNI3K	rs10493544	SLC44A5	ENSG00000137968.16	Esophagus_Muscularis	213	0.851677	0.0496498	0.0447906	0.00255982	0.0513232	0.952493	FALSE	rs12758713	0.487	0.7356	21274	0.000531173	0.695088	0.986895	-1.92896	0.0237893	0.7356	465	0.00552858	2.26052	0.802752	1.23936	-0.689605	8.32663e-05	FALSE	FALSE
TNNI3K	rs10493544	SLC44A5	ENSG00000137968.16	Esophagus_Muscularis	213	0.851677	0.0496498	0.0447906	0.00255982	0.0513232	0.952493	FALSE	rs476332	0.04286	0.363	21261	0.000447053	2.02507	0.988947	-0.224742	0.322959	0.363	465	0.00465019	0.988395	0.828723	-0.477437	-0.702179	8.22259e-05	FALSE	FALSE
TNNI3K	rs10493544	SLC44A5	ENSG00000137968.16	Esophagus_Muscularis	213	0.851677	0.0496498	0.0447906	0.00255982	0.0513232	0.952493	FALSE	rs12043286	0.3401	0.7396	20651	0.000552598	0.953968	0.986373	-1.69904	0.0345058	0.7396	465	0.00558315	2.11411	0.801192	0.982742	-0.716293	8.10735e-05	FALSE	FALSE
TNNI3K	rs10493544	SLC44A5	ENSG00000137968.16	Esophagus_Muscularis	213	0.851677	0.0496498	0.0447906	0.00255982	0.0513232	0.952493	FALSE	rs12750509	0.4341	0.7384	21274	0.000534823	0.782195	0.986806	-1.86211	0.0282651	0.7384	465	0.00556657	2.19359	0.801665	1.11984	-0.742275	7.89942e-05	FALSE	FALSE
TNNI3K	rs10493544	SLC44A5	ENSG00000137968.16	Esophagus_Muscularis	213	0.851677	0.0496498	0.0447906	0.00255982	0.0513232	0.952493	FALSE	rs10493547	0.4395	0.7385	21274	0.000534955	0.773038	0.986803	-1.86902	0.0282651	0.7385	465	0.00556794	2.19359	0.801626	1.11984	-0.749177	7.84509e-05	FALSE	FALSE
TNNI3K	rs10493544	SLC44A5	ENSG00000137968.16	Esophagus_Muscularis	213	0.851677	0.0496498	0.0447906	0.00255982	0.0513232	0.952493	FALSE	rs114772565	0.7077	0.9792	17760	0.0060759	0.374947	0.868133	-0.951956	0.121093	0.9792	465	0.0527937	1.5502	0.29883	0.181561	-0.770396	7.68038e-05	FALSE	FALSE
TNNI3K	rs10493544	SLC44A5	ENSG00000137968.16	Esophagus_Muscularis	213	0.851677	0.0496498	0.0447906	0.00255982	0.0513232	0.952493	FALSE	rs115610403	0.4205	0.0187	15457	0.00774854	0.805554	0.837722	-0.637416	0.797563	0.0187	465	0.0585968	0.256502	0.277446	-0.153355	-0.79077	7.52547e-05	FALSE	FALSE
TNNI3K	rs10493544	SLC44A5	ENSG00000137968.16	Esophagus_Muscularis	213	0.851677	0.0496498	0.0447906	0.00255982	0.0513232	0.952493	FALSE	rs699852	0.04866	0.6108	21258	0.000434905	1.97156	0.989244	-0.343543	0.3025	0.6108	465	0.00452319	1.03109	0.832618	-0.451144	-0.794686	7.49606e-05	FALSE	FALSE
TNNI3K	rs10493544	SLC44A5	ENSG00000137968.16	Esophagus_Muscularis	213	0.851677	0.0496498	0.0447906	0.00255982	0.0513232	0.952493	FALSE	rs686329	0.04872	0.3855	20273	0.00045764	1.97103	0.988688	-0.320449	0.317558	0.3855	465	0.00453911	0.999489	0.832128	-0.476638	-0.797087	7.47809e-05	FALSE	FALSE
TNNI3K	rs10493544	SLC44A5	ENSG00000137968.16	Esophagus_Muscularis	213	0.851677	0.0496498	0.0447906	0.00255982	0.0513232	0.952493	FALSE	rs699857	0.05041	0.364	21261	0.000446526	1.95647	0.98896	-0.360364	0.313488	0.364	465	0.00464471	1.00793	0.828891	-0.461682	-0.822046	7.29375e-05	FALSE	FALSE
TNNI3K	rs10493544	SLC44A5	ENSG00000137968.16	Esophagus_Muscularis	213	0.851677	0.0496498	0.0447906	0.00255982	0.0513232	0.952493	FALSE	rs609073	0.0432	0.6105	21260	0.000434743	2.02177	0.989248	-0.24454	0.404686	0.6105	465	0.00452193	0.833281	0.832657	-0.604774	-0.849314	7.09756e-05	FALSE	FALSE
TNNI3K	rs10493544	SLC44A5	ENSG00000137968.16	Esophagus_Muscularis	213	0.851677	0.0496498	0.0447906	0.00255982	0.0513232	0.952493	FALSE	rs1455034	0.4132	0.2609	21274	0.00053575	0.818275	0.986783	-1.83277	0.0345058	0.2609	465	0.00557622	2.11411	0.80139	0.982686	-0.850087	7.09207e-05	FALSE	FALSE
TNNI3K	rs10493544	SLC44A5	ENSG00000137968.16	Esophagus_Muscularis	213	0.851677	0.0496498	0.0447906	0.00255982	0.0513232	0.952493	FALSE	rs607733	0.4661	0.7322	21274	0.000526865	0.728839	0.987	-1.90924	0.0346943	0.7322	465	0.00548374	2.11191	0.804038	0.978151	-0.931087	6.54026e-05	FALSE	FALSE
TNNI3K	rs10493544	SLC44A5	ENSG00000137968.16	Esophagus_Muscularis	213	0.851677	0.0496498	0.0447906	0.00255982	0.0513232	0.952493	FALSE	rs12029361	0.4288	0.2612	21274	0.000535352	0.791247	0.986793	-1.8546	0.0378757	0.2612	465	0.00557208	2.0762	0.801508	0.918985	-0.935616	6.51071e-05	FALSE	FALSE
TNNI3K	rs10493544	SLC44A5	ENSG00000137968.16	Esophagus_Muscularis	213	0.851677	0.0496498	0.0447906	0.00255982	0.0513232	0.952493	FALSE	rs7512186	0.4368	0.2614	21274	0.000535087	0.777608	0.986799	-1.8654	0.0377585	0.2614	465	0.00556932	2.07747	0.801587	0.92107	-0.944331	6.45422e-05	FALSE	FALSE
TNNI3K	rs10493544	SLC44A5	ENSG00000137968.16	Esophagus_Muscularis	213	0.851677	0.0496498	0.0447906	0.00255982	0.0513232	0.952493	FALSE	rs3113978	0.03887	0.4655	21255	0.000415585	2.06556	0.989717	-0.177307	0.625822	0.4655	465	0.00432165	0.487616	0.838875	-0.813057	-0.990364	6.16384e-05	FALSE	FALSE
TNNI3K	rs10493544	SLC44A5	ENSG00000137968.16	Esophagus_Muscularis	213	0.851677	0.0496498	0.0447906	0.00255982	0.0513232	0.952493	FALSE	rs525693	0.06317	0.3641	20273	0.000468232	1.85799	0.98843	-0.523556	0.322066	0.3641	465	0.00464416	0.990221	0.828907	-0.476388	-0.999944	6.10507e-05	FALSE	FALSE
TNNI3K	rs10493544	SLC44A5	ENSG00000137968.16	Esophagus_Muscularis	213	0.851677	0.0496498	0.0447906	0.00255982	0.0513232	0.952493	FALSE	rs3113979	0.03935	0.4654	21255	0.000415597	2.06051	0.989717	-0.187611	0.625822	0.4654	465	0.00432177	0.487616	0.838871	-0.813046	-1.00066	6.10073e-05	FALSE	FALSE
TNNI3K	rs10493544	SLC44A5	ENSG00000137968.16	Esophagus_Muscularis	213	0.851677	0.0496498	0.0447906	0.00255982	0.0513232	0.952493	FALSE	rs623171	0.06182	0.3635	21261	0.000446789	1.86758	0.988954	-0.528157	0.322066	0.3635	465	0.00464744	0.990221	0.828807	-0.476144	-1.0043	6.07853e-05	FALSE	FALSE
TNNI3K	rs10493544	SLC44A5	ENSG00000137968.16	Esophagus_Muscularis	213	0.851677	0.0496498	0.0447906	0.00255982	0.0513232	0.952493	FALSE	rs79690005	0.616	0.0227	18631	0.00531739	0.501527	0.882663	-0.960346	0.347819	0.0227	465	0.0484689	0.938828	0.31704	-0.0509403	-1.01129	6.03622e-05	FALSE	FALSE
TNNI3K	rs10493544	SLC44A5	ENSG00000137968.16	Esophagus_Muscularis	213	0.851677	0.0496498	0.0447906	0.00255982	0.0513232	0.952493	FALSE	rs7512474	0.5248	0.2607	20286	0.000562122	0.635964	0.986142	-1.94001	0.0377585	0.2607	465	0.00557899	2.07747	0.801311	0.921169	-1.01884	5.99077e-05	FALSE	FALSE
TNNI3K	rs10493544	SLC44A5	ENSG00000137968.16	Esophagus_Muscularis	213	0.851677	0.0496498	0.0447906	0.00255982	0.0513232	0.952493	FALSE	rs144461891	0.6056	0.9726	19799	0.00416544	0.516364	0.905686	-1.05982	0.22608	0.9726	465	0.0403489	1.21052	0.358001	0.040715	-1.0191	5.98922e-05	FALSE	FALSE
TNNI3K	rs10493544	SLC44A5	ENSG00000137968.16	Esophagus_Muscularis	213	0.851677	0.0496498	0.0447906	0.00255982	0.0513232	0.952493	FALSE	rs496575	0.06463	0.3636	21261	0.000446736	1.84781	0.988955	-0.564544	0.322066	0.3636	465	0.0046469	0.990221	0.828824	-0.476185	-1.04073	5.86109e-05	FALSE	FALSE
TNNI3K	rs10493544	SLC44A5	ENSG00000137968.16	Esophagus_Muscularis	213	0.851677	0.0496498	0.0447906	0.00255982	0.0513232	0.952493	FALSE	rs3113980	0.04135	0.4665	21255	0.000415472	2.04	0.98972	-0.229361	0.638617	0.4665	465	0.00432047	0.469633	0.838911	-0.820387	-1.04975	5.80846e-05	FALSE	FALSE
TNNI3K	rs10493544	SLC44A5	ENSG00000137968.16	Esophagus_Muscularis	213	0.851677	0.0496498	0.0447906	0.00255982	0.0513232	0.952493	FALSE	rs78361244	0.718	0.0298	17422	0.00436328	0.361133	0.901647	-1.1008	0.217744	0.0298	465	0.0371911	1.23255	0.37694	0.0497631	-1.05104	5.80099e-05	FALSE	FALSE
TNNI3K	rs10493544	SLC44A5	ENSG00000137968.16	Esophagus_Muscularis	213	0.851677	0.0496498	0.0447906	0.00255982	0.0513232	0.952493	FALSE	rs2881151	0.04041	0.5338	21255	0.000415505	2.04953	0.989719	-0.210036	0.685204	0.5338	465	0.00432082	0.405372	0.838901	-0.84394	-1.05398	5.78396e-05	FALSE	FALSE
TNNI3K	rs10493544	SLC44A5	ENSG00000137968.16	Esophagus_Muscularis	213	0.851677	0.0496498	0.0447906	0.00255982	0.0513232	0.952493	FALSE	rs72984974	0.1165	0.0987	21328	0.00115838	1.56964	0.971855	-0.587995	0.888985	0.0987	465	0.0120873	0.139589	0.650527	-0.519327	-1.10732	5.48349e-05	FALSE	FALSE
TNNI3K	rs10493544	SLC44A5	ENSG00000137968.16	Esophagus_Muscularis	213	0.851677	0.0496498	0.0447906	0.00255982	0.0513232	0.952493	FALSE	rs12239097	0.09563	0.8121	21035	0.000684715	1.66642	0.98317	-0.677194	0.390114	0.8121	465	0.00704662	0.859411	0.761508	-0.435491	-1.11269	5.45416e-05	FALSE	FALSE
TNNI3K	rs10493544	SLC44A5	ENSG00000137968.16	Esophagus_Muscularis	213	0.851677	0.0496498	0.0447906	0.00255982	0.0513232	0.952493	FALSE	rs1340985	0.05028	0.536	20000	0.000441851	1.95757	0.989074	-0.363209	0.625822	0.536	465	0.00432349	0.487616	0.838817	-0.812885	-1.17609	5.11905e-05	FALSE	FALSE
TNNI3K	rs10493544	SLC44A5	ENSG00000137968.16	Esophagus_Muscularis	213	0.851677	0.0496498	0.0447906	0.00255982	0.0513232	0.952493	FALSE	rs599480	0.4448	0.2618	21273	0.000534584	0.764113	0.986812	-1.87613	0.0558836	0.2618	465	0.00556382	1.91194	0.801744	0.656299	-1.21983	4.90001e-05	FALSE	FALSE
TNNI3K	rs10493544	SLC44A5	ENSG00000137968.16	Esophagus_Muscularis	213	0.851677	0.0496498	0.0447906	0.00255982	0.0513232	0.952493	FALSE	rs3098953	0.04846	0.5367	21256	0.000415827	1.97331	0.989711	-0.361405	0.962822	0.5367	465	0.00432437	0.0466126	0.838789	-0.911611	-1.27302	4.6462e-05	FALSE	FALSE
TNNI3K	rs10493544	SLC44A5	ENSG00000137968.16	Esophagus_Muscularis	213	0.851677	0.0496498	0.0447906	0.00255982	0.0513232	0.952493	FALSE	rs7418589	0.05149	0.5281	21257	0.000414878	1.94737	0.989735	-0.412818	0.807979	0.5281	465	0.0043147	0.243034	0.839092	-0.88868	-1.3015	4.51573e-05	FALSE	FALSE
TNNI3K	rs10493544	SLC44A5	ENSG00000137968.16	Esophagus_Muscularis	213	0.851677	0.0496498	0.0447906	0.00255982	0.0513232	0.952493	FALSE	rs17095755	0.1187	0.8099	21302	0.000670123	1.56025	0.983523	-0.855754	0.40666	0.8099	465	0.00698399	0.829786	0.763126	-0.457391	-1.31314	4.46344e-05	FALSE	FALSE
TNNI3K	rs10493544	SLC44A5	ENSG00000137968.16	Esophagus_Muscularis	213	0.851677	0.0496498	0.0447906	0.00255982	0.0513232	0.952493	FALSE	rs2032968	0.07687	0.5406	21240	0.000416646	1.76914	0.989691	-0.738579	0.394856	0.5406	465	0.00432962	0.850844	0.838625	-0.608458	-1.34704	4.3147e-05	FALSE	FALSE
TNNI3K	rs10493544	SLC44A5	ENSG00000137968.16	Esophagus_Muscularis	213	0.851677	0.0496498	0.0447906	0.00255982	0.0513232	0.952493	FALSE	rs1424663	0.1187	0.191	21301	0.000667739	1.56025	0.983581	-0.857437	0.437961	0.191	465	0.00695881	0.775641	0.763778	-0.49174	-1.34918	4.30547e-05	FALSE	FALSE
TNNI3K	rs10493544	SLC44A5	ENSG00000137968.16	Esophagus_Muscularis	213	0.851677	0.0496498	0.0447906	0.00255982	0.0513232	0.952493	FALSE	rs699853	0.08163	0.3954	21258	0.000432475	1.74131	0.989304	-0.769075	0.392603	0.3954	465	0.00449793	0.854906	0.833397	-0.591521	-1.3606	4.25659e-05	FALSE	FALSE
TNNI3K	rs10493544	SLC44A5	ENSG00000137968.16	Esophagus_Muscularis	213	0.851677	0.0496498	0.0447906	0.00255982	0.0513232	0.952493	FALSE	rs67975966	0.4077	0.0425	20457	0.00264009	0.827948	0.938084	-1.06946	0.98697	0.0425	465	0.0264234	0.0163314	0.459902	-0.307941	-1.3774	4.18564e-05	FALSE	FALSE
TNNI3K	rs10493544	SLC44A5	ENSG00000137968.16	Esophagus_Muscularis	213	0.851677	0.0496498	0.0447906	0.00255982	0.0513232	0.952493	FALSE	rs68188053	0.4107	0.9574	20457	0.00263417	0.822662	0.938215	-1.07456	0.98697	0.9574	465	0.0263642	0.0163314	0.46046	-0.308458	-1.38302	4.16219e-05	FALSE	FALSE
TNNI3K	rs10493544	SLC44A5	ENSG00000137968.16	Esophagus_Muscularis	213	0.851677	0.0496498	0.0447906	0.00255982	0.0513232	0.952493	FALSE	rs67072967	0.4394	0.9573	20456	0.0026284	0.773207	0.938342	-1.11258	0.780666	0.9573	465	0.0263052	0.278451	0.461017	-0.291163	-1.40374	4.07684e-05	FALSE	FALSE
TNNI3K	rs10493544	SLC44A5	ENSG00000137968.16	Esophagus_Muscularis	213	0.851677	0.0496498	0.0447906	0.00255982	0.0513232	0.952493	FALSE	rs699856	0.08704	0.3945	21258	0.000432818	1.71122	0.989295	-0.820072	0.393801	0.3945	465	0.00450149	0.852745	0.833287	-0.59277	-1.41284	4.03991e-05	FALSE	FALSE
TNNI3K	rs10493544	SLC44A5	ENSG00000137968.16	Esophagus_Muscularis	213	0.851677	0.0496498	0.0447906	0.00255982	0.0513232	0.952493	FALSE	rs17552134	0.4413	0.0425	20458	0.00263996	0.77	0.938087	-1.11292	0.995892	0.0425	465	0.0264234	0.00514864	0.459902	-0.307996	-1.42091	4.00743e-05	FALSE	FALSE
TNNI3K	rs10493544	SLC44A5	ENSG00000137968.16	Esophagus_Muscularis	213	0.851677	0.0496498	0.0447906	0.00255982	0.0513232	0.952493	FALSE	rs12083561	0.5676	0.0695	20828	0.0016317	0.57159	0.960806	-1.46267	0.20405	0.0695	465	0.0166271	1.2701	0.575049	0.0359284	-1.42674	3.98416e-05	FALSE	FALSE
TNNI3K	rs10493544	SLC44A5	ENSG00000137968.16	Esophagus_Muscularis	213	0.851677	0.0496498	0.0447906	0.00255982	0.0513232	0.952493	FALSE	rs61790698	0.3485	0.9433	20878	0.00196819	0.937503	0.953103	-1.11105	0.657187	0.9433	465	0.0201041	0.4438	0.528118	-0.323505	-1.43456	3.95313e-05	FALSE	FALSE
TNNI3K	rs10493544	SLC44A5	ENSG00000137968.16	Esophagus_Muscularis	213	0.851677	0.0496498	0.0447906	0.00255982	0.0513232	0.952493	FALSE	rs696671	0.4694	0.7375	21273	0.000533665	0.723456	0.986834	-1.90681	0.0755251	0.7375	465	0.00555425	1.77726	0.802017	0.456863	-1.44995	3.89275e-05	FALSE	FALSE
TNNI3K	rs10493544	SLC44A5	ENSG00000137968.16	Esophagus_Muscularis	213	0.851677	0.0496498	0.0447906	0.00255982	0.0513232	0.952493	FALSE	rs60887187	0.4607	0.9549	20455	0.00249491	0.737695	0.941289	-1.16144	0.863779	0.9549	465	0.0249679	0.171566	0.474004	-0.314255	-1.4757	3.79379e-05	FALSE	FALSE
TNNI3K	rs10493544	SLC44A5	ENSG00000137968.16	Esophagus_Muscularis	213	0.851677	0.0496498	0.0447906	0.00255982	0.0513232	0.952493	FALSE	rs12724548	0.2997	0.1232	21310	0.000954759	1.03708	0.976687	-1.35415	0.246134	0.1232	465	0.00995419	1.15979	0.693285	-0.124644	-1.4788	3.78205e-05	FALSE	FALSE
TNNI3K	rs10493544	SLC44A5	ENSG00000137968.16	Esophagus_Muscularis	213	0.851677	0.0496498	0.0447906	0.00255982	0.0513232	0.952493	FALSE	rs17617240	0.4985	0.0424	20458	0.00264591	0.676852	0.937956	-1.17511	0.98697	0.0424	465	0.026483	0.0163314	0.459343	-0.307424	-1.48253	3.76796e-05	FALSE	FALSE
TNNI3K	rs10493544	SLC44A5	ENSG00000137968.16	Esophagus_Muscularis	213	0.851677	0.0496498	0.0447906	0.00255982	0.0513232	0.952493	FALSE	rs1345943	0.164	0.5449	21247	0.000417126	1.39174	0.989679	-1.32833	0.19196	0.5449	465	0.00433604	1.3048	0.838425	-0.197679	-1.52601	3.60765e-05	FALSE	FALSE
TNNI3K	rs10493544	SLC44A5	ENSG00000137968.16	Esophagus_Muscularis	213	0.851677	0.0496498	0.0447906	0.00255982	0.0513232	0.952493	FALSE	rs17552114	0.5805	0.9575	19470	0.00277393	0.552655	0.935149	-1.22502	0.945257	0.9575	465	0.0264234	0.0686641	0.459902	-0.306918	-1.53194	3.58631e-05	FALSE	FALSE
TNNI3K	rs10493544	SLC44A5	ENSG00000137968.16	Esophagus_Muscularis	213	0.851677	0.0496498	0.0447906	0.00255982	0.0513232	0.952493	FALSE	rs12563489	0.1412	0.835	21307	0.000748679	1.47134	0.981627	-0.935905	0.669676	0.835	465	0.00780453	0.426593	0.742463	-0.610739	-1.54664	3.53396e-05	FALSE	FALSE
TNNI3K	rs10493544	SLC44A5	ENSG00000137968.16	Esophagus_Muscularis	213	0.851677	0.0496498	0.0447906	0.00255982	0.0513232	0.952493	FALSE	rs61790700	0.6096	0.9452	20453	0.00207457	0.510645	0.950693	-1.3809	0.388996	0.9452	465	0.0207593	0.86144	0.520119	-0.174124	-1.55502	3.50449e-05	FALSE	FALSE
TNNI3K	rs10493544	SLC44A5	ENSG00000137968.16	Esophagus_Muscularis	213	0.851677	0.0496498	0.0447906	0.00255982	0.0513232	0.952493	FALSE	rs200338213	0.07014	0.527	21254	0.000414836	1.81101	0.989736	-0.666497	0.854449	0.527	465	0.00431365	0.183445	0.839125	-0.899444	-1.56594	3.46643e-05	FALSE	FALSE
TNNI3K	rs10493544	SLC44A5	ENSG00000137968.16	Esophagus_Muscularis	213	0.851677	0.0496498	0.0447906	0.00255982	0.0513232	0.952493	FALSE	rs699859	0.07014	0.527	21254	0.000414836	1.81101	0.989736	-0.666497	0.854449	0.527	465	0.00431365	0.183445	0.839125	-0.899444	-1.56594	3.46643e-05	FALSE	FALSE
TNNI3K	rs10493544	SLC44A5	ENSG00000137968.16	Esophagus_Muscularis	213	0.851677	0.0496498	0.0447906	0.00255982	0.0513232	0.952493	FALSE	rs61790695	0.6963	0.0455	20800	0.00243298	0.39032	0.942663	-1.3576	0.542037	0.0455	465	0.0247588	0.609736	0.476102	-0.234727	-1.59232	3.37616e-05	FALSE	FALSE
TNNI3K	rs10493544	SLC44A5	ENSG00000137968.16	Esophagus_Muscularis	213	0.851677	0.0496498	0.0447906	0.00255982	0.0513232	0.952493	FALSE	rs61790699	0.6438	0.0531	20454	0.00213704	0.462392	0.949284	-1.38927	0.464978	0.0531	465	0.0213855	0.730674	0.512698	-0.222575	-1.61185	3.31089e-05	FALSE	FALSE
TNNI3K	rs10493544	SLC44A5	ENSG00000137968.16	Esophagus_Muscularis	213	0.851677	0.0496498	0.0447906	0.00255982	0.0513232	0.952493	FALSE	rs61790696	0.7828	0.0532	20454	0.00213324	0.275672	0.949369	-1.45552	0.474406	0.0532	465	0.0213475	0.715329	0.513142	-0.228605	-1.68413	3.08002e-05	FALSE	FALSE
TNNI3K	rs10493544	SLC44A5	ENSG00000137968.16	Esophagus_Muscularis	213	0.851677	0.0496498	0.0447906	0.00255982	0.0513232	0.952493	FALSE	rs148549627	0.624	0.9503	21025	0.00221328	0.490189	0.947569	-1.36029	0.864681	0.9503	465	0.0227667	0.170419	0.497054	-0.336419	-1.69671	3.04152e-05	FALSE	FALSE
TNNI3K	rs10493544	SLC44A5	ENSG00000137968.16	Esophagus_Muscularis	213	0.851677	0.0496498	0.0447906	0.00255982	0.0513232	0.952493	FALSE	rs12723288	0.5538	0.0852	20172	0.00139789	0.592076	0.966233	-1.52477	0.323053	0.0852	465	0.0137959	0.988203	0.619904	-0.180983	-1.70576	3.01412e-05	FALSE	FALSE
TNNI3K	rs10493544	SLC44A5	ENSG00000137968.16	Esophagus_Muscularis	213	0.851677	0.0496498	0.0447906	0.00255982	0.0513232	0.952493	FALSE	rs699850	0.7682	0.9516	20966	0.00227601	0.29473	0.946163	-1.4198	0.773671	0.9516	465	0.0233463	0.287576	0.490771	-0.317135	-1.73694	2.92158e-05	FALSE	FALSE
TNNI3K	rs10493544	SLC44A5	ENSG00000137968.16	Esophagus_Muscularis	213	0.851677	0.0496498	0.0447906	0.00255982	0.0513232	0.952493	FALSE	rs17095739	0.1494	0.1905	21301	0.000669078	1.44165	0.983548	-1.03157	0.863241	0.1905	465	0.00697277	0.17225	0.763417	-0.709402	-1.74098	2.90981e-05	FALSE	FALSE
TNNI3K	rs10493544	SLC44A5	ENSG00000137968.16	Esophagus_Muscularis	213	0.851677	0.0496498	0.0447906	0.00255982	0.0513232	0.952493	FALSE	rs699851	0.8003	0.0486	20966	0.00226712	0.252959	0.946362	-1.43247	0.842933	0.0486	465	0.0232551	0.198143	0.491749	-0.328737	-1.76121	2.85153e-05	FALSE	FALSE
TNNI3K	rs10493544	SLC44A5	ENSG00000137968.16	Esophagus_Muscularis	213	0.851677	0.0496498	0.0447906	0.00255982	0.0513232	0.952493	FALSE	rs2044196	0.1598	0.8096	21301	0.000669347	1.40574	0.983542	-1.08167	0.863241	0.8096	465	0.00697557	0.17225	0.763344	-0.70925	-1.79092	2.76806e-05	FALSE	FALSE
TNNI3K	rs10493544	SLC44A5	ENSG00000137968.16	Esophagus_Muscularis	213	0.851677	0.0496498	0.0447906	0.00255982	0.0513232	0.952493	FALSE	rs17095738	0.1598	0.8093	21301	0.000668542	1.40574	0.983561	-1.08224	0.899901	0.8093	465	0.00696718	0.125786	0.763561	-0.714993	-1.79723	2.75064e-05	FALSE	FALSE
TNNI3K	rs10493544	SLC44A5	ENSG00000137968.16	Esophagus_Muscularis	213	0.851677	0.0496498	0.0447906	0.00255982	0.0513232	0.952493	FALSE	rs17095774	0.2274	0.1456	21310	0.000829053	1.20708	0.979695	-1.2347	0.794876	0.1456	465	0.0086436	0.259984	0.72246	-0.616479	-1.85118	2.60618e-05	FALSE	FALSE
TNNI3K	rs10493544	SLC44A5	ENSG00000137968.16	Esophagus_Muscularis	213	0.851677	0.0496498	0.0447906	0.00255982	0.0513232	0.952493	FALSE	rs12061533	0.2409	0.8526	21308	0.000820735	1.17274	0.979894	-1.27954	0.75908	0.8526	465	0.00855607	0.306689	0.724496	-0.610504	-1.89004	2.50684e-05	FALSE	FALSE
TNNI3K	rs10493544	SLC44A5	ENSG00000137968.16	Esophagus_Muscularis	213	0.851677	0.0496498	0.0447906	0.00255982	0.0513232	0.952493	FALSE	rs66579530	0.482	0.9042	21320	0.00119007	0.703089	0.971108	-1.53207	0.500267	0.9042	465	0.0124133	0.67407	0.644454	-0.37064	-1.90271	2.47529e-05	FALSE	FALSE
TNNI3K	rs10493544	SLC44A5	ENSG00000137968.16	Esophagus_Muscularis	213	0.851677	0.0496498	0.0447906	0.00255982	0.0513232	0.952493	FALSE	rs17095778	0.2445	0.1459	21310	0.000827639	1.16381	0.979728	-1.28577	0.794876	0.1459	465	0.00862885	0.259984	0.722802	-0.617084	-1.90285	2.47493e-05	FALSE	FALSE
TNNI3K	rs10493544	SLC44A5	ENSG00000137968.16	Esophagus_Muscularis	213	0.851677	0.0496498	0.0447906	0.00255982	0.0513232	0.952493	FALSE	rs4650282	0.3395	0.1154	21324	0.00100964	0.955154	0.97538	-1.40718	0.770981	0.1154	465	0.0105333	0.291092	0.681131	-0.54263	-1.94981	2.36141e-05	FALSE	FALSE
TNNI3K	rs10493544	SLC44A5	ENSG00000137968.16	Esophagus_Muscularis	213	0.851677	0.0496498	0.0447906	0.00255982	0.0513232	0.952493	FALSE	rs41289218	0.3853	0.1387	21316	0.000863082	0.868172	0.978879	-1.55983	0.498554	0.1387	465	0.0090009	0.676767	0.714265	-0.462774	-2.02261	2.1956e-05	FALSE	FALSE
TNNI3K	rs10493544	SLC44A5	ENSG00000137968.16	Esophagus_Muscularis	213	0.851677	0.0496498	0.0447906	0.00255982	0.0513232	0.952493	FALSE	rs80072805	0.3777	0.1389	21315	0.00086208	0.882142	0.978903	-1.54843	0.525149	0.1389	465	0.00899003	0.635428	0.714512	-0.482528	-2.03095	2.17735e-05	FALSE	FALSE
TNNI3K	rs10493544	SLC44A5	ENSG00000137968.16	Esophagus_Muscularis	213	0.851677	0.0496498	0.0447906	0.00255982	0.0513232	0.952493	FALSE	rs75080444	0.3629	0.139	21315	0.00086156	0.909853	0.978915	-1.52441	0.604883	0.139	465	0.00898461	0.517391	0.714635	-0.531341	-2.05575	2.12402e-05	FALSE	FALSE
TNNI3K	rs10493544	SLC44A5	ENSG00000137968.16	Esophagus_Muscularis	213	0.851677	0.0496498	0.0447906	0.00255982	0.0513232	0.952493	FALSE	rs2218354	0.3647	0.139	21315	0.00086156	0.906446	0.978915	-1.52744	0.604883	0.139	465	0.00898461	0.517391	0.714635	-0.531341	-2.05878	2.1176e-05	FALSE	FALSE
TNNI3K	rs10493544	SLC44A5	ENSG00000137968.16	Esophagus_Muscularis	213	0.851677	0.0496498	0.0447906	0.00255982	0.0513232	0.952493	FALSE	rs59596845	0.374	0.1389	21315	0.00086208	0.889006	0.978903	-1.54248	0.604883	0.1389	465	0.00899003	0.517391	0.714512	-0.531142	-2.07362	2.08641e-05	FALSE	FALSE
TNNI3K	rs10493544	SLC44A5	ENSG00000137968.16	Esophagus_Muscularis	213	0.851677	0.0496498	0.0447906	0.00255982	0.0513232	0.952493	FALSE	rs11210497	0.2041	0.3235	21264	0.000472282	1.26996	0.988331	-1.42841	0.477661	0.3235	465	0.00491332	0.71007	0.820769	-0.652624	-2.08104	2.07099e-05	FALSE	FALSE
TNNI3K	rs10493544	SLC44A5	ENSG00000137968.16	Esophagus_Muscularis	213	0.851677	0.0496498	0.0447906	0.00255982	0.0513232	0.952493	FALSE	rs61778101	0.4049	0.1177	21305	0.000993378	0.832902	0.975767	-1.52157	0.865932	0.1177	465	0.0103544	0.168828	0.68484	-0.567578	-2.08915	2.05426e-05	FALSE	FALSE
TNNI3K	rs10493544	SLC44A5	ENSG00000137968.16	Esophagus_Muscularis	213	0.851677	0.0496498	0.0447906	0.00255982	0.0513232	0.952493	FALSE	rs3753190	0.4249	0.7335	21014	0.000535035	0.797949	0.986801	-1.84964	0.232911	0.7335	465	0.00550072	1.19289	0.803551	-0.241951	-2.09159	2.04926e-05	FALSE	FALSE
TNNI3K	rs10493544	SLC44A5	ENSG00000137968.16	Esophagus_Muscularis	213	0.851677	0.0496498	0.0447906	0.00255982	0.0513232	0.952493	FALSE	rs74093467	0.3449	0.1397	21314	0.00085798	0.944528	0.979001	-1.49494	0.899135	0.1397	465	0.00894686	0.126754	0.715493	-0.62275	-2.11769	1.99646e-05	FALSE	FALSE
TNNI3K	rs10493544	SLC44A5	ENSG00000137968.16	Esophagus_Muscularis	213	0.851677	0.0496498	0.0447906	0.00255982	0.0513232	0.952493	FALSE	rs575533	0.7007	0.7041	21012	0.000502044	0.384376	0.987604	-2.12225	0.151447	0.7041	465	0.00516105	1.43444	0.813418	-0.00259192	-2.12485	1.98222e-05	FALSE	FALSE
TNNI3K	rs10493544	SLC44A5	ENSG00000137968.16	Esophagus_Muscularis	213	0.851677	0.0496498	0.0447906	0.00255982	0.0513232	0.952493	FALSE	rs4650003	0.3177	0.4241	21250	0.000423462	0.999195	0.989524	-1.78538	0.255312	0.4241	465	0.00440252	1.13754	0.836353	-0.363901	-2.14929	1.93436e-05	FALSE	FALSE
TNNI3K	rs10493544	SLC44A5	ENSG00000137968.16	Esophagus_Muscularis	213	0.851677	0.0496498	0.0447906	0.00255982	0.0513232	0.952493	FALSE	rs7512964	0.3872	0.8612	21315	0.000862601	0.864706	0.97889	-1.56304	0.867505	0.8612	465	0.00899546	0.166828	0.714389	-0.61662	-2.17966	1.87649e-05	FALSE	FALSE
TNNI3K	rs10493544	SLC44A5	ENSG00000137968.16	Esophagus_Muscularis	213	0.851677	0.0496498	0.0447906	0.00255982	0.0513232	0.952493	FALSE	rs17459	0.3353	0.4239	21250	0.000423515	0.963493	0.989523	-1.81999	0.255312	0.4239	465	0.00440307	1.13754	0.836336	-0.36386	-2.18385	1.86864e-05	FALSE	FALSE
TNNI3K	rs10493544	SLC44A5	ENSG00000137968.16	Esophagus_Muscularis	213	0.851677	0.0496498	0.0447906	0.00255982	0.0513232	0.952493	FALSE	rs4650281	0.3641	0.5759	21250	0.000423462	0.90758	0.989524	-1.87181	0.239096	0.5759	465	0.00440252	1.17725	0.836353	-0.325464	-2.19728	1.84372e-05	FALSE	FALSE
TNNI3K	rs10493544	SLC44A5	ENSG00000137968.16	Esophagus_Muscularis	213	0.851677	0.0496498	0.0447906	0.00255982	0.0513232	0.952493	FALSE	rs1340986	0.4105	0.8613	21315	0.000863122	0.823014	0.978878	-1.59719	0.835813	0.8613	465	0.0090009	0.207252	0.714265	-0.611006	-2.2082	1.8237e-05	FALSE	FALSE
TNNI3K	rs10493544	SLC44A5	ENSG00000137968.16	Esophagus_Muscularis	213	0.851677	0.0496498	0.0447906	0.00255982	0.0513232	0.952493	FALSE	rs1417586	0.4065	0.8608	21315	0.000860522	0.830069	0.97894	-1.59294	0.867505	0.8608	465	0.00897378	0.166828	0.714881	-0.617476	-2.21041	1.81966e-05	FALSE	FALSE
TNNI3K	rs10493544	SLC44A5	ENSG00000137968.16	Esophagus_Muscularis	213	0.851677	0.0496498	0.0447906	0.00255982	0.0513232	0.952493	FALSE	rs3819945	0.3895	0.5685	20257	0.000442285	0.860524	0.989064	-1.89164	0.239931	0.5685	465	0.00438335	1.17516	0.836949	-0.328934	-2.22057	1.80127e-05	FALSE	FALSE
TNNI3K	rs10493544	SLC44A5	ENSG00000137968.16	Esophagus_Muscularis	213	0.851677	0.0496498	0.0447906	0.00255982	0.0513232	0.952493	FALSE	rs510705	0.1968	0.6795	21267	0.000474531	1.29072	0.988276	-1.39983	0.93681	0.6795	465	0.00493741	0.0792799	0.820048	-0.854956	-2.25479	1.74068e-05	FALSE	FALSE
TNNI3K	rs10493544	SLC44A5	ENSG00000137968.16	Esophagus_Muscularis	213	0.851677	0.0496498	0.0447906	0.00255982	0.0513232	0.952493	FALSE	rs670928	0.4032	0.1491	21307	0.000813037	0.83592	0.980079	-1.61557	0.957441	0.1491	465	0.00847541	0.0533651	0.726383	-0.646978	-2.26255	1.72723e-05	FALSE	FALSE
TNNI3K	rs10493544	SLC44A5	ENSG00000137968.16	Esophagus_Muscularis	213	0.851677	0.0496498	0.0447906	0.00255982	0.0513232	0.952493	FALSE	rs550651	0.4847	0.1564	21313	0.000781575	0.698763	0.980835	-1.73788	0.551689	0.1564	465	0.00814974	0.595231	0.734101	-0.532273	-2.27015	1.71414e-05	FALSE	FALSE
TNNI3K	rs10493544	SLC44A5	ENSG00000137968.16	Esophagus_Muscularis	213	0.851677	0.0496498	0.0447906	0.00255982	0.0513232	0.952493	FALSE	rs471338	0.5366	0.8405	21310	0.00076932	0.617963	0.98113	-1.79775	0.484398	0.8405	465	0.00802082	0.699246	0.737202	-0.487959	-2.28571	1.68768e-05	FALSE	FALSE
TNNI3K	rs10493544	SLC44A5	ENSG00000137968.16	Esophagus_Muscularis	213	0.851677	0.0496498	0.0447906	0.00255982	0.0513232	0.952493	FALSE	rs12146002	0.4239	0.428	21243	0.000422603	0.799673	0.989545	-1.96396	0.239931	0.428	465	0.00439215	1.17516	0.836675	-0.328284	-2.29224	1.67669e-05	FALSE	FALSE
TNNI3K	rs10493544	SLC44A5	ENSG00000137968.16	Esophagus_Muscularis	213	0.851677	0.0496498	0.0447906	0.00255982	0.0513232	0.952493	FALSE	rs7527057	0.434	0.432	21245	0.000421599	0.782365	0.98957	-1.97868	0.239931	0.432	465	0.00438213	1.17516	0.836987	-0.329024	-2.3077	1.65097e-05	FALSE	FALSE
TNNI3K	rs10493544	SLC44A5	ENSG00000137968.16	Esophagus_Muscularis	213	0.851677	0.0496498	0.0447906	0.00255982	0.0513232	0.952493	FALSE	rs6673	0.4371	0.4329	21245	0.00042139	0.7771	0.989575	-1.98298	0.239931	0.4329	465	0.00437996	1.17516	0.837055	-0.329185	-2.31217	1.64361e-05	FALSE	FALSE
TNNI3K	rs10493544	SLC44A5	ENSG00000137968.16	Esophagus_Muscularis	213	0.851677	0.0496498	0.0447906	0.00255982	0.0513232	0.952493	FALSE	rs7549769	0.2163	0.6798	21266	0.000474789	1.23643	0.98827	-1.46737	0.885926	0.6798	465	0.00493986	0.143461	0.819975	-0.848892	-2.31627	1.63689e-05	FALSE	FALSE
TNNI3K	rs10493544	SLC44A5	ENSG00000137968.16	Esophagus_Muscularis	213	0.851677	0.0496498	0.0447906	0.00255982	0.0513232	0.952493	FALSE	rs12739631	0.2235	0.3203	21267	0.000474688	1.21727	0.988272	-1.4907	0.945053	0.3203	465	0.00493904	0.0689204	0.819999	-0.85545	-2.34615	1.5887e-05	FALSE	FALSE
TNNI3K	rs10493544	SLC44A5	ENSG00000137968.16	Esophagus_Muscularis	213	0.851677	0.0496498	0.0447906	0.00255982	0.0513232	0.952493	FALSE	rs17095690	0.6782	0.1493	21314	0.000811872	0.414921	0.980107	-1.87433	0.516687	0.1493	465	0.00846605	0.648461	0.726602	-0.495645	-2.36997	1.5513e-05	FALSE	FALSE
TNNI3K	rs10493544	SLC44A5	ENSG00000137968.16	Esophagus_Muscularis	213	0.851677	0.0496498	0.0447906	0.00255982	0.0513232	0.952493	FALSE	rs75934595	0.5842	0.8496	21306	0.00080728	0.54726	0.980217	-1.81469	0.632274	0.8496	465	0.00841501	0.478529	0.727802	-0.567283	-2.38197	1.5328e-05	FALSE	FALSE
TNNI3K	rs10493544	SLC44A5	ENSG00000137968.16	Esophagus_Muscularis	213	0.851677	0.0496498	0.0447906	0.00255982	0.0513232	0.952493	FALSE	rs75811633	0.5867	0.8496	21306	0.00080728	0.543624	0.980217	-1.81663	0.632274	0.8496	465	0.00841501	0.478529	0.727802	-0.567283	-2.38391	1.52982e-05	FALSE	FALSE
TNNI3K	rs10493544	SLC44A5	ENSG00000137968.16	Esophagus_Muscularis	213	0.851677	0.0496498	0.0447906	0.00255982	0.0513232	0.952493	FALSE	rs76365979	0.5892	0.8496	21306	0.00080728	0.539996	0.980217	-1.81856	0.632274	0.8496	465	0.00841501	0.478529	0.727802	-0.567283	-2.38584	1.52687e-05	FALSE	FALSE
TNNI3K	rs10493544	SLC44A5	ENSG00000137968.16	Esophagus_Muscularis	213	0.851677	0.0496498	0.0447906	0.00255982	0.0513232	0.952493	FALSE	rs6662846	0.4371	0.5661	21244	0.000421182	0.7771	0.98958	-1.98323	0.278398	0.5661	465	0.00437758	1.08393	0.837129	-0.415629	-2.39886	1.50713e-05	FALSE	FALSE
TNNI3K	rs10493544	SLC44A5	ENSG00000137968.16	Esophagus_Muscularis	213	0.851677	0.0496498	0.0447906	0.00255982	0.0513232	0.952493	FALSE	rs6666150	0.4463	0.5666	21245	0.000421276	0.761598	0.989578	-1.99492	0.278398	0.5666	465	0.00437876	1.08393	0.837092	-0.415538	-2.41046	1.48975e-05	FALSE	FALSE
TNNI3K	rs10493544	SLC44A5	ENSG00000137968.16	Esophagus_Muscularis	213	0.851677	0.0496498	0.0447906	0.00255982	0.0513232	0.952493	FALSE	rs78899502	0.6355	0.8559	21306	0.000836372	0.474	0.979519	-1.83409	0.683079	0.8559	465	0.00871826	0.408265	0.720732	-0.577726	-2.41182	1.48773e-05	FALSE	FALSE
TNNI3K	rs10493544	SLC44A5	ENSG00000137968.16	Esophagus_Muscularis	213	0.851677	0.0496498	0.0447906	0.00255982	0.0513232	0.952493	FALSE	rs76222346	0.6914	0.8509	21314	0.00081277	0.396956	0.980085	-1.88093	0.632274	0.8509	465	0.00847541	0.478529	0.726383	-0.564845	-2.44578	1.43805e-05	FALSE	FALSE
TNNI3K	rs10493544	SLC44A5	ENSG00000137968.16	Esophagus_Muscularis	213	0.851677	0.0496498	0.0447906	0.00255982	0.0513232	0.952493	FALSE	rs75912175	0.6069	0.8556	21307	0.000834888	0.514504	0.979555	-1.81535	0.892054	0.8556	465	0.0087032	0.135706	0.72108	-0.631775	-2.44712	1.43612e-05	FALSE	FALSE
TNNI3K	rs10493544	SLC44A5	ENSG00000137968.16	Esophagus_Muscularis	213	0.851677	0.0496498	0.0447906	0.00255982	0.0513232	0.952493	FALSE	rs17095707	0.615	0.1527	21315	0.000796943	0.502949	0.980466	-1.84378	0.73178	0.1527	465	0.00831076	0.342759	0.730264	-0.612259	-2.45604	1.42336e-05	FALSE	FALSE
TNNI3K	rs10493544	SLC44A5	ENSG00000137968.16	Esophagus_Muscularis	213	0.851677	0.0496498	0.0447906	0.00255982	0.0513232	0.952493	FALSE	rs624818	0.6096	0.8416	21310	0.00077365	0.510645	0.981026	-1.85443	0.682297	0.8416	465	0.00806596	0.409331	0.736113	-0.604449	-2.45888	1.41933e-05	FALSE	FALSE
TNNI3K	rs10493544	SLC44A5	ENSG00000137968.16	Esophagus_Muscularis	213	0.851677	0.0496498	0.0447906	0.00255982	0.0513232	0.952493	FALSE	rs585326	0.7548	0.77	21284	0.000583065	0.312317	0.985633	-2.07333	0.356561	0.77	465	0.00607153	0.921938	0.787497	-0.439726	-2.51306	1.34448e-05	FALSE	FALSE
TNNI3K	rs10493544	SLC44A5	ENSG00000137968.16	Esophagus_Muscularis	213	0.851677	0.0496498	0.0447906	0.00255982	0.0513232	0.952493	FALSE	rs35497701	0.2679	0.4615	21245	0.000416269	1.10791	0.9897	-1.68041	0.726563	0.4615	465	0.00432673	0.349701	0.838716	-0.86101	-2.54142	1.30688e-05	FALSE	FALSE
TNNI3K	rs10493544	SLC44A5	ENSG00000137968.16	Esophagus_Muscularis	213	0.851677	0.0496498	0.0447906	0.00255982	0.0513232	0.952493	FALSE	rs201891617	0.2746	0.4613	21244	0.000416315	1.09253	0.989699	-1.69711	0.710646	0.4613	465	0.004327	0.370989	0.838707	-0.854551	-2.55166	1.29357e-05	FALSE	FALSE
TNNI3K	rs10493544	SLC44A5	ENSG00000137968.16	Esophagus_Muscularis	213	0.851677	0.0496498	0.0447906	0.00255982	0.0513232	0.952493	FALSE	rs28589978	0.2746	0.4613	21244	0.000416315	1.09253	0.989699	-1.69711	0.710646	0.4613	465	0.004327	0.370989	0.838707	-0.854551	-2.55166	1.29357e-05	FALSE	FALSE
TNNI3K	rs10493544	SLC44A5	ENSG00000137968.16	Esophagus_Muscularis	213	0.851677	0.0496498	0.0447906	0.00255982	0.0513232	0.952493	FALSE	rs28535522	0.2746	0.5387	21244	0.000416315	1.09253	0.989699	-1.69711	0.722103	0.5387	465	0.004327	0.35565	0.838707	-0.859225	-2.55633	1.28754e-05	FALSE	FALSE
TNNI3K	rs10493544	SLC44A5	ENSG00000137968.16	Esophagus_Muscularis	213	0.851677	0.0496498	0.0447906	0.00255982	0.0513232	0.952493	FALSE	rs730645	0.8078	0.8424	20955	0.000789999	0.243265	0.980633	-1.94306	0.768829	0.8424	465	0.00809921	0.293907	0.735313	-0.632845	-2.57591	1.26258e-05	FALSE	FALSE
TNNI3K	rs10493544	SLC44A5	ENSG00000137968.16	Esophagus_Muscularis	213	0.851677	0.0496498	0.0447906	0.00255982	0.0513232	0.952493	FALSE	rs10890140	0.7029	0.5592	21254	0.000419507	0.381409	0.989621	-2.21201	0.254148	0.5592	465	0.00436223	1.14033	0.837607	-0.364275	-2.57629	1.2621e-05	FALSE	FALSE
TNNI3K	rs10493544	SLC44A5	ENSG00000137968.16	Esophagus_Muscularis	213	0.851677	0.0496498	0.0447906	0.00255982	0.0513232	0.952493	FALSE	rs10890141	0.7254	0.4398	21254	0.00041971	0.351251	0.989616	-2.22271	0.254148	0.4398	465	0.00436434	1.14033	0.837541	-0.364115	-2.58682	1.24888e-05	FALSE	FALSE
TNNI3K	rs10493544	SLC44A5	ENSG00000137968.16	Esophagus_Muscularis	213	0.851677	0.0496498	0.0447906	0.00255982	0.0513232	0.952493	FALSE	rs920756	0.6763	0.7717	21284	0.000586112	0.417517	0.985559	-2.03293	0.483461	0.7717	465	0.00610327	0.700747	0.786623	-0.579214	-2.61215	1.21764e-05	FALSE	FALSE
TNNI3K	rs10493544	SLC44A5	ENSG00000137968.16	Esophagus_Muscularis	213	0.851677	0.0496498	0.0447906	0.00255982	0.0513232	0.952493	FALSE	rs12122137	0.6883	0.5379	21247	0.000416153	0.401163	0.989703	-2.20833	0.270981	0.5379	465	0.00432593	1.10081	0.838741	-0.404189	-2.61252	1.21719e-05	FALSE	FALSE
TNNI3K	rs10493544	SLC44A5	ENSG00000137968.16	Esophagus_Muscularis	213	0.851677	0.0496498	0.0447906	0.00255982	0.0513232	0.952493	FALSE	rs67990917	0.7193	0.7718	21284	0.000586293	0.359394	0.985554	-2.05503	0.483461	0.7718	465	0.00610515	0.700747	0.786572	-0.579105	-2.63414	1.19116e-05	FALSE	FALSE
TNNI3K	rs10493544	SLC44A5	ENSG00000137968.16	Esophagus_Muscularis	213	0.851677	0.0496498	0.0447906	0.00255982	0.0513232	0.952493	FALSE	rs696667	0.3229	0.3916	20265	0.000455208	0.988516	0.988748	-1.76051	0.83046	0.3916	465	0.00451321	0.214112	0.832926	-0.875567	-2.63608	1.18885e-05	FALSE	FALSE
TNNI3K	rs10493544	SLC44A5	ENSG00000137968.16	Esophagus_Muscularis	213	0.851677	0.0496498	0.0447906	0.00255982	0.0513232	0.952493	FALSE	rs696668	0.3204	0.6081	20265	0.000455084	0.993636	0.988751	-1.75563	0.855156	0.6081	465	0.00451198	0.182544	0.832964	-0.880894	-2.63652	1.18832e-05	FALSE	FALSE
TNNI3K	rs10493544	SLC44A5	ENSG00000137968.16	Esophagus_Muscularis	213	0.851677	0.0496498	0.0447906	0.00255982	0.0513232	0.952493	FALSE	rs530216590	0.3328	0.6076	21252	0.000433753	0.968489	0.989273	-1.80352	0.711757	0.6076	465	0.00450994	0.369497	0.833027	-0.838095	-2.64161	1.18229e-05	FALSE	FALSE
TNNI3K	rs10493544	SLC44A5	ENSG00000137968.16	Esophagus_Muscularis	213	0.851677	0.0496498	0.0447906	0.00255982	0.0513232	0.952493	FALSE	rs696670	0.3328	0.6076	21252	0.000433753	0.968489	0.989273	-1.80352	0.711757	0.6076	465	0.00450994	0.369497	0.833027	-0.838095	-2.64161	1.18229e-05	FALSE	FALSE
TNNI3K	rs10493544	SLC44A5	ENSG00000137968.16	Esophagus_Muscularis	213	0.851677	0.0496498	0.0447906	0.00255982	0.0513232	0.952493	FALSE	rs12129513	0.3175	0.5424	21245	0.000416799	0.999609	0.989687	-1.79274	0.722103	0.5424	465	0.00433223	0.35565	0.838544	-0.858729	-2.65147	1.17069e-05	FALSE	FALSE
TNNI3K	rs10493544	SLC44A5	ENSG00000137968.16	Esophagus_Muscularis	213	0.851677	0.0496498	0.0447906	0.00255982	0.0513232	0.952493	FALSE	rs10890139	0.7711	0.2286	21284	0.000585571	0.290936	0.985572	-2.07758	0.483461	0.2286	465	0.00609763	0.700747	0.786778	-0.579539	-2.65712	1.1641e-05	FALSE	FALSE
TNNI3K	rs10493544	SLC44A5	ENSG00000137968.16	Esophagus_Muscularis	213	0.851677	0.0496498	0.0447906	0.00255982	0.0513232	0.952493	FALSE	rs11210495	0.7743	0.2286	21284	0.000585571	0.286755	0.985572	-2.07877	0.483461	0.2286	465	0.00609763	0.700747	0.786778	-0.579539	-2.65831	1.16271e-05	FALSE	FALSE
TNNI3K	rs10493544	SLC44A5	ENSG00000137968.16	Esophagus_Muscularis	213	0.851677	0.0496498	0.0447906	0.00255982	0.0513232	0.952493	FALSE	rs696666	0.3378	0.3917	20265	0.000455167	0.958521	0.988749	-1.78943	0.893489	0.3917	465	0.0045128	0.133891	0.832939	-0.887231	-2.67666	1.14157e-05	FALSE	FALSE
TNNI3K	rs10493544	SLC44A5	ENSG00000137968.16	Esophagus_Muscularis	213	0.851677	0.0496498	0.0447906	0.00255982	0.0513232	0.952493	FALSE	rs696703	0.3253	0.6089	21253	0.000434245	0.983625	0.98926	-1.78835	0.958016	0.6089	465	0.00451527	0.0526434	0.832862	-0.893315	-2.68166	1.13587e-05	FALSE	FALSE
TNNI3K	rs10493544	SLC44A5	ENSG00000137968.16	Esophagus_Muscularis	213	0.851677	0.0496498	0.0447906	0.00255982	0.0513232	0.952493	FALSE	rs699800	0.3302	0.6088	21253	0.000434205	0.973711	0.989261	-1.79799	0.974457	0.6088	465	0.00451485	0.0320189	0.832875	-0.89408	-2.69207	1.12411e-05	FALSE	FALSE
TNNI3K	rs10493544	SLC44A5	ENSG00000137968.16	Esophagus_Muscularis	213	0.851677	0.0496498	0.0447906	0.00255982	0.0513232	0.952493	FALSE	rs696669	0.3586	0.3926	21253	0.000433654	0.918036	0.989275	-1.85071	0.822372	0.3926	465	0.00450912	0.224495	0.833052	-0.874044	-2.72475	1.08797e-05	FALSE	FALSE
TNNI3K	rs10493544	SLC44A5	ENSG00000137968.16	Esophagus_Muscularis	213	0.851677	0.0496498	0.0447906	0.00255982	0.0513232	0.952493	FALSE	rs696672	0.4308	0.3942	20629	0.000446133	0.787823	0.98897	-1.94664	0.787223	0.3942	465	0.00450268	0.269918	0.833251	-0.865278	-2.81192	9.97146e-06	FALSE	FALSE
TNNI3K	rs10493544	SLC44A5	ENSG00000137968.16	Esophagus_Muscularis	213	0.851677	0.0496498	0.0447906	0.00255982	0.0513232	0.952493	FALSE	rs696120	0.5228	0.4049	21252	0.000429191	0.639035	0.989384	-2.07069	0.772015	0.4049	465	0.00446251	0.28974	0.834492	-0.86434	-2.93503	8.81648e-06	FALSE	FALSE
TNNI3K	rs10493544	SLC44A5	ENSG00000137968.16	Esophagus_Muscularis	213	0.851677	0.0496498	0.0447906	0.00255982	0.0513232	0.952493	FALSE	rs4650280	0.9961	0.3358	21258	0.000463539	0.00488794	0.988544	-2.23462	0.537894	0.3358	465	0.004821	0.616001	0.823542	-0.711087	-2.94571	8.72281e-06	FALSE	FALSE
TNNI3K	rs10493544	SLC44A5	ENSG00000137968.16	Esophagus_Muscularis	213	0.851677	0.0496498	0.0447906	0.00255982	0.0513232	0.952493	FALSE	rs696119	0.5618	0.4079	20629	0.000441125	0.58017	0.989092	-2.09267	0.802961	0.4079	465	0.00445213	0.249517	0.834813	-0.874352	-2.96703	8.53882e-06	FALSE	FALSE
TNNI3K	rs10493544	SLC44A5	ENSG00000137968.16	Esophagus_Muscularis	213	0.851677	0.0496498	0.0447906	0.00255982	0.0513232	0.952493	FALSE	rs624411	0.9755	0.5501	21251	0.00041788	0.030711	0.989661	-2.28545	0.681476	0.5501	465	0.0043447	0.41045	0.838154	-0.839955	-3.1254	7.28811e-06	FALSE	FALSE
TNNI3K	rs10493544	SLC44A5	ENSG00000137968.16	Lung	213	0.842601	0.0491208	0.0841058	0.00488379	0.0192883	0.797958	FALSE	rs3819946	9.897e-05	0.8108	20944	0.00068406	3.8931	0.983186	5.40794	0.0233425	0.8108	515	0.0063289	2.26778	0.780467	1.24878	6.65672	0.339862	TRUE	FALSE
TNNI3K	rs10493544	SLC44A5	ENSG00000137968.16	Lung	213	0.842601	0.0491208	0.0841058	0.00488379	0.0192883	0.797958	FALSE	rs2032969	0.0003477	0.1607	21310	0.000764666	3.57689	0.981242	4.28903	0.00474962	0.1607	515	0.0071983	2.82354	0.757619	2.3114	6.60042	0.321258	TRUE	FALSE
TNNI3K	rs10493544	SLC44A5	ENSG00000137968.16	Lung	213	0.842601	0.0491208	0.0841058	0.00488379	0.0192883	0.797958	FALSE	rs74095154	0.0002829	0.077	21322	0.00145033	3.63048	0.96501	4.68324	0.018417	0.077	515	0.0136606	2.35713	0.622224	1.24182	5.92506	0.163512	TRUE	FALSE
TNNI3K	rs10493544	SLC44A5	ENSG00000137968.16	Lung	213	0.842601	0.0491208	0.0841058	0.00488379	0.0192883	0.797958	FALSE	rs663246	0.01021	0.8889	21318	0.00104394	2.56863	0.974565	1.37921	0.00270689	0.8889	515	0.00983096	2.9992	0.695927	2.53476	3.91397	0.0218849	TRUE	FALSE
TNNI3K	rs10493544	SLC44A5	ENSG00000137968.16	Lung	213	0.842601	0.0491208	0.0841058	0.00488379	0.0192883	0.797958	FALSE	rs12758713	0.487	0.7356	21274	0.000531173	0.695088	0.986895	-1.92896	0.000104403	0.7356	515	0.00499183	3.88012	0.818425	5.3078	3.37884	0.0128156	TRUE	FALSE
TNNI3K	rs10493544	SLC44A5	ENSG00000137968.16	Lung	213	0.842601	0.0491208	0.0841058	0.00488379	0.0192883	0.797958	FALSE	rs6683577	0.005388	0.0555	21047	0.00199206	2.78287	0.952561	2.16434	0.0167736	0.0555	515	0.0185211	2.39163	0.548498	1.17109	3.33543	0.0122712	TRUE	FALSE
TNNI3K	rs10493544	SLC44A5	ENSG00000137968.16	Lung	213	0.842601	0.0491208	0.0841058	0.00488379	0.0192883	0.797958	FALSE	rs10518473	0.01973	0.8893	20962	0.00106503	2.33144	0.974065	0.821248	0.00618773	0.8893	515	0.00986204	2.73766	0.695259	2.01127	2.83252	0.00742119	TRUE	FALSE
TNNI3K	rs10493544	SLC44A5	ENSG00000137968.16	Lung	213	0.842601	0.0491208	0.0841058	0.00488379	0.0192883	0.797958	FALSE	rs117362199	0.01202	0.1101	21318	0.00105224	2.51156	0.974368	1.24115	0.0177071	0.1101	515	0.0099091	2.37169	0.694249	1.36005	2.6012	0.00588864	TRUE	FALSE
TNNI3K	rs10493544	SLC44A5	ENSG00000137968.16	Lung	213	0.842601	0.0491208	0.0841058	0.00488379	0.0192883	0.797958	FALSE	rs142396554	0.01202	0.8899	21318	0.00105224	2.51156	0.974368	1.24115	0.0177071	0.8899	515	0.0099091	2.37169	0.694249	1.36005	2.6012	0.00588864	TRUE	FALSE
TNNI3K	rs10493544	SLC44A5	ENSG00000137968.16	Lung	213	0.842601	0.0491208	0.0841058	0.00488379	0.0192883	0.797958	FALSE	rs75827187	0.01223	0.1101	21318	0.00105224	2.50544	0.974368	1.2262	0.0177071	0.1101	515	0.0099091	2.37169	0.694249	1.36005	2.58625	0.00580122	TRUE	FALSE
TNNI3K	rs10493544	SLC44A5	ENSG00000137968.16	Lung	213	0.842601	0.0491208	0.0841058	0.00488379	0.0192883	0.797958	FALSE	rs77491876	0.01221	0.8897	21318	0.00105057	2.50602	0.974408	1.22696	0.017854	0.8897	515	0.00989336	2.36863	0.694587	1.35542	2.58238	0.00577882	TRUE	FALSE
TNNI3K	rs10493544	SLC44A5	ENSG00000137968.16	Lung	213	0.842601	0.0491208	0.0841058	0.00488379	0.0192883	0.797958	FALSE	rs728547	0.007734	0.104	20331	0.00116008	2.66347	0.971815	1.66257	0.0379215	0.104	515	0.0104189	2.0757	0.683498	0.897226	2.55979	0.00564978	TRUE	FALSE
TNNI3K	rs10493544	SLC44A5	ENSG00000137968.16	Lung	213	0.842601	0.0491208	0.0841058	0.00488379	0.0192883	0.797958	FALSE	rs12043286	0.3401	0.7396	20651	0.000552598	0.953968	0.986373	-1.69904	0.000498513	0.7396	515	0.0050411	3.48155	0.816961	4.10225	2.40322	0.00483094	TRUE	FALSE
TNNI3K	rs10493544	SLC44A5	ENSG00000137968.16	Lung	213	0.842601	0.0491208	0.0841058	0.00488379	0.0192883	0.797958	FALSE	rs12029361	0.4288	0.2612	21274	0.000535352	0.791247	0.986793	-1.8546	0.000434945	0.2612	515	0.0050311	3.51792	0.817258	4.20725	2.35265	0.00459272	TRUE	FALSE
TNNI3K	rs10493544	SLC44A5	ENSG00000137968.16	Lung	213	0.842601	0.0491208	0.0841058	0.00488379	0.0192883	0.797958	FALSE	rs12750509	0.4341	0.7384	21274	0.000534823	0.782195	0.986806	-1.86211	0.000450548	0.7384	515	0.00502613	3.50856	0.817405	4.18087	2.31876	0.00443967	TRUE	FALSE
TNNI3K	rs10493544	SLC44A5	ENSG00000137968.16	Lung	213	0.842601	0.0491208	0.0841058	0.00488379	0.0192883	0.797958	FALSE	rs10493547	0.4395	0.7385	21274	0.000534955	0.773038	0.986803	-1.86902	0.000450548	0.7385	515	0.00502737	3.50856	0.817368	4.18074	2.31173	0.00440856	TRUE	FALSE
TNNI3K	rs10493544	SLC44A5	ENSG00000137968.16	Lung	213	0.842601	0.0491208	0.0841058	0.00488379	0.0192883	0.797958	FALSE	rs1455034	0.4132	0.2609	21274	0.00053575	0.818275	0.986783	-1.83277	0.000498513	0.2609	515	0.00503484	3.48155	0.817147	4.10287	2.2701	0.00422881	TRUE	FALSE
TNNI3K	rs10493544	SLC44A5	ENSG00000137968.16	Lung	213	0.842601	0.0491208	0.0841058	0.00488379	0.0192883	0.797958	FALSE	rs7512186	0.4368	0.2614	21274	0.000535087	0.777608	0.986799	-1.8654	0.00049575	0.2614	515	0.00502861	3.48304	0.817332	4.10772	2.24232	0.00411297	TRUE	FALSE
TNNI3K	rs10493544	SLC44A5	ENSG00000137968.16	Lung	213	0.842601	0.0491208	0.0841058	0.00488379	0.0192883	0.797958	FALSE	rs7512474	0.5248	0.2607	20286	0.000562122	0.635964	0.986142	-1.94001	0.00049575	0.2607	515	0.00503734	3.48304	0.817072	4.10686	2.16685	0.00381396	TRUE	FALSE
TNNI3K	rs10493544	SLC44A5	ENSG00000137968.16	Lung	213	0.842601	0.0491208	0.0841058	0.00488379	0.0192883	0.797958	FALSE	rs607733	0.4661	0.7322	21274	0.000526865	0.728839	0.987	-1.90924	0.000644692	0.7322	515	0.00495134	3.41208	0.819632	3.91482	2.00558	0.00324594	TRUE	FALSE
TNNI3K	rs10493544	SLC44A5	ENSG00000137968.16	Lung	213	0.842601	0.0491208	0.0841058	0.00488379	0.0192883	0.797958	FALSE	rs7546565	0.007757	0.055	21048	0.00200902	2.66247	0.952177	1.85474	0.221561	0.055	515	0.0186796	1.22239	0.546387	0.0129592	1.8677	0.00282788	TRUE	FALSE
TNNI3K	rs10493544	SLC44A5	ENSG00000137968.16	Lung	213	0.842601	0.0491208	0.0841058	0.00488379	0.0192883	0.797958	FALSE	rs599480	0.4448	0.2618	21273	0.000534584	0.764113	0.986812	-1.87613	0.000958387	0.2618	515	0.00502365	3.30247	0.817479	3.60738	1.73126	0.00246719	TRUE	FALSE
TNNI3K	rs10493544	SLC44A5	ENSG00000137968.16	Lung	213	0.842601	0.0491208	0.0841058	0.00488379	0.0192883	0.797958	FALSE	rs72968202	0.01541	0.9801	14504	0.00776922	2.4226	0.837359	1.54912	0.239854	0.9801	515	0.0497782	1.17535	0.311297	0.0285483	1.57766	0.00211591	TRUE	FALSE
TNNI3K	rs10493544	SLC44A5	ENSG00000137968.16	Lung	213	0.842601	0.0491208	0.0841058	0.00488379	0.0192883	0.797958	FALSE	rs516819	0.06576	0.4514	21260	0.000417453	1.84006	0.989671	-0.611004	0.0075247	0.4514	515	0.00392054	2.67268	0.85161	2.08767	1.47667	0.00191265	TRUE	FALSE
TNNI3K	rs10493544	SLC44A5	ENSG00000137968.16	Lung	213	0.842601	0.0491208	0.0841058	0.00488379	0.0192883	0.797958	FALSE	rs80129005	0.01486	0.9257	21049	0.00151809	2.43577	0.963435	1.20369	0.14685	0.9257	515	0.0141157	1.45075	0.61449	0.170055	1.37374	0.00172559	FALSE	FALSE
TNNI3K	rs10493544	SLC44A5	ENSG00000137968.16	Lung	213	0.842601	0.0491208	0.0841058	0.00488379	0.0192883	0.797958	FALSE	rs146740725	0.02329	0.0174	14037	0.00915774	2.26864	0.813707	1.25375	0.190961	0.0174	515	0.0567854	1.30774	0.283785	0.0757754	1.32953	0.00165095	FALSE	FALSE
TNNI3K	rs10493544	SLC44A5	ENSG00000137968.16	Lung	213	0.842601	0.0491208	0.0841058	0.00488379	0.0192883	0.797958	FALSE	rs1340987	0.004661	0.4616	21245	0.000416256	2.82957	0.989701	1.67417	0.372517	0.4616	515	0.00390654	0.891769	0.852062	-0.616679	1.05749	0.00125774	FALSE	FALSE
TNNI3K	rs10493544	SLC44A5	ENSG00000137968.16	Lung	213	0.842601	0.0491208	0.0841058	0.00488379	0.0192883	0.797958	FALSE	rs6701034	0.007104	0.5369	21247	0.000416028	2.69193	0.989706	1.29783	0.197635	0.5369	515	0.00390476	1.28832	0.852119	-0.248515	1.04932	0.0012475	FALSE	FALSE
TNNI3K	rs10493544	SLC44A5	ENSG00000137968.16	Lung	213	0.842601	0.0491208	0.0841058	0.00488379	0.0192883	0.797958	FALSE	rs72675380	0.02532	0.0333	20677	0.00330191	2.23649	0.923747	1.02338	0.323336	0.0333	515	0.0301597	0.987626	0.427272	-0.0702906	0.953091	0.00113305	FALSE	FALSE
TNNI3K	rs10493544	SLC44A5	ENSG00000137968.16	Lung	213	0.842601	0.0491208	0.0841058	0.00488379	0.0192883	0.797958	FALSE	rs116444904	0.04298	0.9817	14037	0.00871534	2.0239	0.821097	0.821229	0.192253	0.9817	515	0.0540422	1.30394	0.293956	0.075863	0.897092	0.00107134	FALSE	FALSE
TNNI3K	rs10493544	SLC44A5	ENSG00000137968.16	Lung	213	0.842601	0.0491208	0.0841058	0.00488379	0.0192883	0.797958	FALSE	rs696671	0.4694	0.7375	21273	0.000533665	0.723456	0.986834	-1.90681	0.0030065	0.7375	515	0.00501501	2.96707	0.817736	2.74833	0.841516	0.00101343	FALSE	FALSE
TNNI3K	rs10493544	SLC44A5	ENSG00000137968.16	Lung	213	0.842601	0.0491208	0.0841058	0.00488379	0.0192883	0.797958	FALSE	rs10493546	0.01033	0.5363	21248	0.000415935	2.56458	0.989709	0.966473	0.165755	0.5363	515	0.00390407	1.38597	0.852141	-0.1373	0.829173	0.001001	FALSE	FALSE
TNNI3K	rs10493544	SLC44A5	ENSG00000137968.16	Lung	213	0.842601	0.0491208	0.0841058	0.00488379	0.0192883	0.797958	FALSE	rs11210488	0.006267	0.4629	21246	0.000416073	2.73347	0.989705	1.40942	0.403847	0.4629	515	0.00390499	0.83477	0.852112	-0.658755	0.750664	0.000925415	FALSE	FALSE
TNNI3K	rs10493544	SLC44A5	ENSG00000137968.16	Lung	213	0.842601	0.0491208	0.0841058	0.00488379	0.0192883	0.797958	FALSE	rs28653708	0.04439	0.0183	14037	0.00871534	2.01039	0.821097	0.798844	0.381069	0.0183	515	0.0540422	0.875928	0.293956	-0.0612698	0.737574	0.000913381	FALSE	FALSE
TNNI3K	rs10493544	SLC44A5	ENSG00000137968.16	Lung	213	0.842601	0.0491208	0.0841058	0.00488379	0.0192883	0.797958	FALSE	rs72675374	0.0319	0.038	20674	0.00290807	2.14566	0.932225	0.800135	0.337841	0.038	515	0.0265585	0.95844	0.458636	-0.0961785	0.703956	0.000883185	FALSE	FALSE
TNNI3K	rs10493544	SLC44A5	ENSG00000137968.16	Lung	213	0.842601	0.0491208	0.0841058	0.00488379	0.0192883	0.797958	FALSE	rs115610403	0.4205	0.0187	15457	0.00774854	0.805554	0.837722	-0.637416	0.00147552	0.0187	515	0.0529078	3.17946	0.298378	1.33096	0.693545	0.000874038	FALSE	FALSE
TNNI3K	rs10493544	SLC44A5	ENSG00000137968.16	Lung	213	0.842601	0.0491208	0.0841058	0.00488379	0.0192883	0.797958	FALSE	rs12239912	0.01059	0.5178	21250	0.000414229	2.55594	0.98975	0.942687	0.200066	0.5178	515	0.00388842	1.28136	0.852647	-0.257484	0.685204	0.000866777	FALSE	FALSE
TNNI3K	rs10493544	SLC44A5	ENSG00000137968.16	Lung	213	0.842601	0.0491208	0.0841058	0.00488379	0.0192883	0.797958	FALSE	rs114396406	0.4509	0.9829	14531	0.00899886	0.753915	0.816345	-0.615349	0.00139626	0.9829	515	0.057764	3.19542	0.280325	1.26668	0.651334	0.000837912	FALSE	FALSE
TNNI3K	rs10493544	SLC44A5	ENSG00000137968.16	Lung	213	0.842601	0.0491208	0.0841058	0.00488379	0.0192883	0.797958	FALSE	rs12121526	0.007084	0.5373	21246	0.000416097	2.69287	0.989705	1.30041	0.403847	0.5373	515	0.00390523	0.83477	0.852104	-0.658732	0.64168	0.000829861	FALSE	FALSE
TNNI3K	rs10493544	SLC44A5	ENSG00000137968.16	Lung	213	0.842601	0.0491208	0.0841058	0.00488379	0.0192883	0.797958	FALSE	rs11210492	0.01174	0.5183	21251	0.000414239	2.51986	0.98975	0.85207	0.193048	0.5183	515	0.0038887	1.30162	0.852638	-0.23516	0.61691	0.000809558	FALSE	FALSE
TNNI3K	rs10493544	SLC44A5	ENSG00000137968.16	Lung	213	0.842601	0.0491208	0.0841058	0.00488379	0.0192883	0.797958	FALSE	rs72675369	0.3888	0.9746	14388	0.00617061	0.861796	0.866352	-0.684557	0.00397905	0.9746	515	0.0392196	2.87982	0.364552	1.28497	0.60041	0.00079631	FALSE	FALSE
TNNI3K	rs10493544	SLC44A5	ENSG00000137968.16	Lung	213	0.842601	0.0491208	0.0841058	0.00488379	0.0192883	0.797958	FALSE	rs56317013	0.03205	0.962	20674	0.00290807	2.14379	0.932225	0.796386	0.550838	0.962	515	0.0265585	0.596505	0.458636	-0.225236	0.57115	0.000773347	FALSE	FALSE
TNNI3K	rs10493544	SLC44A5	ENSG00000137968.16	Lung	213	0.842601	0.0491208	0.0841058	0.00488379	0.0192883	0.797958	FALSE	rs1563291	0.01657	0.5168	21251	0.000414152	2.39611	0.989752	0.550909	0.132299	0.5168	515	0.00388788	1.5051	0.852664	0.00825795	0.559167	0.000764136	FALSE	FALSE
TNNI3K	rs10493544	SLC44A5	ENSG00000137968.16	Lung	213	0.842601	0.0491208	0.0841058	0.00488379	0.0192883	0.797958	FALSE	rs114772565	0.7077	0.9792	17760	0.0060759	0.374947	0.868133	-0.951956	0.00175393	0.9792	515	0.0476681	3.12902	0.320658	1.37643	0.424469	0.00066784	FALSE	FALSE
TNNI3K	rs10493544	SLC44A5	ENSG00000137968.16	Lung	213	0.842601	0.0491208	0.0841058	0.00488379	0.0192883	0.797958	FALSE	rs11210489	0.0146	0.4804	20260	0.000434587	2.44215	0.989252	0.68348	0.206265	0.4804	515	0.00388947	1.2639	0.852613	-0.276343	0.407137	0.000656364	FALSE	FALSE
TNNI3K	rs10493544	SLC44A5	ENSG00000137968.16	Lung	213	0.842601	0.0491208	0.0841058	0.00488379	0.0192883	0.797958	FALSE	rs12096336	0.01728	0.4819	21250	0.000414247	2.3807	0.98975	0.51457	0.165474	0.4819	515	0.00388859	1.38689	0.852641	-0.137425	0.377145	0.000636971	FALSE	FALSE
TNNI3K	rs10493544	SLC44A5	ENSG00000137968.16	Lung	213	0.842601	0.0491208	0.0841058	0.00488379	0.0192883	0.797958	FALSE	rs11210490	0.01479	0.4799	21251	0.000414354	2.43748	0.989747	0.65009	0.236292	0.4799	515	0.00388978	1.18431	0.852603	-0.35939	0.290699	0.00058422	FALSE	FALSE
TNNI3K	rs10493544	SLC44A5	ENSG00000137968.16	Lung	213	0.842601	0.0491208	0.0841058	0.00488379	0.0192883	0.797958	FALSE	rs1378278	0.01195	0.482	20260	0.000434483	2.51362	0.989255	0.858549	0.339326	0.482	515	0.00388853	0.955498	0.852643	-0.568227	0.290322	0.000584	FALSE	FALSE
TNNI3K	rs10493544	SLC44A5	ENSG00000137968.16	Lung	213	0.842601	0.0491208	0.0841058	0.00488379	0.0192883	0.797958	FALSE	rs12073318	0.04054	0.9425	20958	0.00193504	2.0482	0.953856	0.462783	0.39627	0.9425	515	0.0179149	0.848302	0.556726	-0.206469	0.256314	0.000564473	FALSE	FALSE
TNNI3K	rs10493544	SLC44A5	ENSG00000137968.16	Lung	213	0.842601	0.0491208	0.0841058	0.00488379	0.0192883	0.797958	FALSE	rs12117493	0.01555	0.4832	20984	0.000419422	2.41931	0.989623	0.612067	0.236292	0.4832	515	0.00388788	1.18431	0.852664	-0.359555	0.252512	0.000562331	FALSE	FALSE
TNNI3K	rs10493544	SLC44A5	ENSG00000137968.16	Lung	213	0.842601	0.0491208	0.0841058	0.00488379	0.0192883	0.797958	FALSE	rs10890138	0.01357	0.5176	21249	0.000414237	2.46845	0.98975	0.725143	0.29682	0.5176	515	0.00388831	1.04328	0.85265	-0.493449	0.231694	0.000550745	FALSE	FALSE
TNNI3K	rs10493544	SLC44A5	ENSG00000137968.16	Lung	213	0.842601	0.0491208	0.0841058	0.00488379	0.0192883	0.797958	FALSE	rs72675362	0.05029	0.967	20681	0.00333025	1.95749	0.923143	0.48573	0.921937	0.967	515	0.0304244	0.0979941	0.425135	-0.274768	0.210962	0.000539445	FALSE	FALSE
TNNI3K	rs10493544	SLC44A5	ENSG00000137968.16	Lung	213	0.842601	0.0491208	0.0841058	0.00488379	0.0192883	0.797958	FALSE	rs1834189	0.01802	0.4855	20984	0.000419301	2.36521	0.989626	0.483848	0.205444	0.4855	515	0.00388676	1.26619	0.8527	-0.274099	0.209749	0.000538791	FALSE	FALSE
TNNI3K	rs10493544	SLC44A5	ENSG00000137968.16	Lung	213	0.842601	0.0491208	0.0841058	0.00488379	0.0192883	0.797958	FALSE	rs6660278	0.01479	0.4825	21250	0.000414211	2.43748	0.989751	0.649929	0.272064	0.4825	515	0.00388826	1.09832	0.852652	-0.443197	0.206732	0.000537168	FALSE	FALSE
TNNI3K	rs10493544	SLC44A5	ENSG00000137968.16	Lung	213	0.842601	0.0491208	0.0841058	0.00488379	0.0192883	0.797958	FALSE	rs10789399	0.01533	0.517	21249	0.000414202	2.42449	0.989751	0.618657	0.282656	0.517	515	0.00388799	1.07437	0.852661	-0.465406	0.153251	0.000509194	FALSE	FALSE
TNNI3K	rs10493544	SLC44A5	ENSG00000137968.16	Lung	213	0.842601	0.0491208	0.0841058	0.00488379	0.0192883	0.797958	FALSE	rs72675368	0.0668	0.0373	20674	0.00296049	1.83302	0.931088	0.226743	0.347826	0.0373	515	0.0270373	0.938814	0.454203	-0.102593	0.12415	0.00049459	FALSE	FALSE
TNNI3K	rs10493544	SLC44A5	ENSG00000137968.16	Lung	213	0.842601	0.0491208	0.0841058	0.00488379	0.0192883	0.797958	FALSE	rs6671066	0.01813	0.4831	20983	0.000419447	2.36295	0.989623	0.478737	0.236292	0.4831	515	0.00388794	1.18431	0.852662	-0.35955	0.119186	0.000492141	FALSE	FALSE
TNNI3K	rs10493544	SLC44A5	ENSG00000137968.16	Lung	213	0.842601	0.0491208	0.0841058	0.00488379	0.0192883	0.797958	FALSE	rs12406477	0.05852	0.036	20676	0.00306297	1.89178	0.928872	0.340503	0.74873	0.036	515	0.0279758	0.320314	0.445758	-0.272209	0.0682943	0.000467721	FALSE	FALSE
TNNI3K	rs10493544	SLC44A5	ENSG00000137968.16	Lung	213	0.842601	0.0491208	0.0841058	0.00488379	0.0192883	0.797958	FALSE	rs1424667	0.02024	0.4817	20262	0.000434459	2.32187	0.989255	0.399906	0.228531	0.4817	515	0.0038887	1.20415	0.852638	-0.339276	0.0606302	0.00046415	FALSE	FALSE
TNNI3K	rs10493544	SLC44A5	ENSG00000137968.16	Lung	213	0.842601	0.0491208	0.0841058	0.00488379	0.0192883	0.797958	FALSE	rs12127070	0.01728	0.5178	21250	0.000414229	2.3807	0.98975	0.51455	0.280825	0.5178	515	0.00388842	1.07847	0.852647	-0.461607	0.0529428	0.000460596	FALSE	FALSE
TNNI3K	rs10493544	SLC44A5	ENSG00000137968.16	Lung	213	0.842601	0.0491208	0.0841058	0.00488379	0.0192883	0.797958	FALSE	rs12123598	0.01752	0.5179	21250	0.000414235	2.37561	0.98975	0.502586	0.280825	0.5179	515	0.00388848	1.07847	0.852645	-0.461602	0.0409834	0.00045512	FALSE	FALSE
TNNI3K	rs10493544	SLC44A5	ENSG00000137968.16	Lung	213	0.842601	0.0491208	0.0841058	0.00488379	0.0192883	0.797958	FALSE	rs12137637	0.01827	0.4829	21250	0.000414188	2.3601	0.989751	0.466186	0.28804	0.4829	515	0.00388804	1.06243	0.852659	-0.476279	-0.0100928	0.000432458	FALSE	FALSE
TNNI3K	rs10493544	SLC44A5	ENSG00000137968.16	Lung	213	0.842601	0.0491208	0.0841058	0.00488379	0.0192883	0.797958	FALSE	rs12119428	0.2326	0.0314	20178	0.00358126	1.19369	0.917826	-0.595555	0.0705169	0.0314	515	0.0319219	1.80858	0.413437	0.409427	-0.186128	0.000362655	FALSE	FALSE
TNNI3K	rs10493544	SLC44A5	ENSG00000137968.16	Lung	213	0.842601	0.0491208	0.0841058	0.00488379	0.0192883	0.797958	FALSE	rs72968140	0.2593	0.985	14458	0.0102885	1.12805	0.79541	-0.287298	0.331848	0.985	515	0.0657106	0.970398	0.255071	-0.0271366	-0.314435	0.000318985	FALSE	FALSE
TNNI3K	rs10493544	SLC44A5	ENSG00000137968.16	Lung	213	0.842601	0.0491208	0.0841058	0.00488379	0.0192883	0.797958	FALSE	rs115227322	0.2142	0.9849	14588	0.0101303	1.2421	0.79792	-0.184026	0.925077	0.9849	515	0.065282	0.0940405	0.256317	-0.146937	-0.330963	0.000313756	FALSE	FALSE
TNNI3K	rs10493544	SLC44A5	ENSG00000137968.16	Lung	213	0.842601	0.0491208	0.0841058	0.00488379	0.0192883	0.797958	FALSE	rs72968148	0.3127	0.0158	15308	0.00923272	1.00957	0.812468	-0.422854	0.18588	0.0158	515	0.0624342	1.32287	0.264911	0.0779118	-0.344942	0.000309401	FALSE	FALSE
TNNI3K	rs10493544	SLC44A5	ENSG00000137968.16	Lung	213	0.842601	0.0491208	0.0841058	0.00488379	0.0192883	0.797958	FALSE	rs115132781	0.2438	0.025	16463	0.0054769	1.16554	0.879567	-0.460892	0.197112	0.025	515	0.0398307	1.28982	0.360978	0.0763613	-0.384531	0.000297391	FALSE	FALSE
TNNI3K	rs10493544	SLC44A5	ENSG00000137968.16	Lung	213	0.842601	0.0491208	0.0841058	0.00488379	0.0192883	0.797958	FALSE	rs140406559	0.2258	0.9801	12495	0.00901839	1.21125	0.81602	-0.247863	0.586231	0.9801	515	0.0497782	0.544306	0.311297	-0.140359	-0.388222	0.000296295	FALSE	FALSE
TNNI3K	rs10493544	SLC44A5	ENSG00000137968.16	Lung	213	0.842601	0.0491208	0.0841058	0.00488379	0.0192883	0.797958	FALSE	rs76467611	0.2865	0.0154	15018	0.00965153	1.06583	0.805615	-0.361369	0.331848	0.0154	515	0.0640298	0.970398	0.260026	-0.0281404	-0.389509	0.000295914	FALSE	FALSE
TNNI3K	rs10493544	SLC44A5	ENSG00000137968.16	Lung	213	0.842601	0.0491208	0.0841058	0.00488379	0.0192883	0.797958	FALSE	rs72675391	0.2069	0.0361	18860	0.00334894	1.26214	0.922745	-0.545359	0.158981	0.0361	515	0.0279012	1.40851	0.446418	0.14715	-0.398209	0.000293351	FALSE	FALSE
TNNI3K	rs10493544	SLC44A5	ENSG00000137968.16	Lung	213	0.842601	0.0491208	0.0841058	0.00488379	0.0192883	0.797958	FALSE	rs192689424	0.2029	0.9765	13192	0.00726002	1.27333	0.846381	-0.25049	0.768338	0.9765	515	0.042308	0.29455	0.347179	-0.198166	-0.448656	0.000278919	FALSE	FALSE
TNNI3K	rs10493544	SLC44A5	ENSG00000137968.16	Lung	213	0.842601	0.0491208	0.0841058	0.00488379	0.0192883	0.797958	FALSE	rs184669071	0.2029	0.0235	13192	0.00726002	1.27333	0.846381	-0.25049	0.768338	0.0235	515	0.042308	0.29455	0.347179	-0.198166	-0.448656	0.000278919	FALSE	FALSE
TNNI3K	rs10493544	SLC44A5	ENSG00000137968.16	Lung	213	0.842601	0.0491208	0.0841058	0.00488379	0.0192883	0.797958	FALSE	rs114527106	0.403	0.9769	19365	0.00502932	0.836275	0.88831	-0.785392	0.0899337	0.9769	515	0.043023	1.69575	0.343391	0.283387	-0.502005	0.000264429	FALSE	FALSE
TNNI3K	rs10493544	SLC44A5	ENSG00000137968.16	Lung	213	0.842601	0.0491208	0.0841058	0.00488379	0.0192883	0.797958	FALSE	rs180775414	0.4037	0.9769	19365	0.00502932	0.835031	0.88831	-0.786315	0.0899337	0.9769	515	0.043023	1.69575	0.343391	0.283387	-0.502928	0.000264185	FALSE	FALSE
TNNI3K	rs10493544	SLC44A5	ENSG00000137968.16	Lung	213	0.842601	0.0491208	0.0841058	0.00488379	0.0192883	0.797958	FALSE	rs116476688	0.1567	0.9694	16634	0.00445418	1.41626	0.899803	-0.247902	0.872116	0.9694	515	0.0327294	0.160971	0.407392	-0.256333	-0.504235	0.00026384	FALSE	FALSE
TNNI3K	rs10493544	SLC44A5	ENSG00000137968.16	Lung	213	0.842601	0.0491208	0.0841058	0.00488379	0.0192883	0.797958	FALSE	rs80072805	0.3777	0.1389	21315	0.00086208	0.882142	0.978903	-1.54843	0.0312411	0.1389	515	0.00811721	2.15399	0.734881	1.04101	-0.507414	0.000263003	FALSE	FALSE
TNNI3K	rs10493544	SLC44A5	ENSG00000137968.16	Lung	213	0.842601	0.0491208	0.0841058	0.00488379	0.0192883	0.797958	FALSE	rs41289218	0.3853	0.1387	21316	0.000863082	0.868172	0.978879	-1.55983	0.0312411	0.1387	515	0.00812703	2.15399	0.734645	1.04091	-0.518925	0.000259993	FALSE	FALSE
TNNI3K	rs10493544	SLC44A5	ENSG00000137968.16	Lung	213	0.842601	0.0491208	0.0841058	0.00488379	0.0192883	0.797958	FALSE	rs13375787	0.1324	0.119	21058	0.000995517	1.5047	0.975716	-0.7544	0.12129	0.119	515	0.00926062	1.54938	0.708425	0.234088	-0.520312	0.000259632	FALSE	FALSE
TNNI3K	rs10493544	SLC44A5	ENSG00000137968.16	Lung	213	0.842601	0.0491208	0.0841058	0.00488379	0.0192883	0.797958	FALSE	rs7512964	0.3872	0.8612	21315	0.000862601	0.864706	0.97889	-1.56304	0.0312067	0.8612	515	0.00812212	2.15443	0.734763	1.04166	-0.521387	0.000259353	FALSE	FALSE
TNNI3K	rs10493544	SLC44A5	ENSG00000137968.16	Lung	213	0.842601	0.0491208	0.0841058	0.00488379	0.0192883	0.797958	FALSE	rs111867502	0.1871	0.0252	17737	0.0050442	1.31921	0.888017	-0.321992	0.815166	0.0252	515	0.0395227	0.233767	0.36277	-0.2154	-0.537392	0.000255235	FALSE	FALSE
TNNI3K	rs10493544	SLC44A5	ENSG00000137968.16	Lung	213	0.842601	0.0491208	0.0841058	0.00488379	0.0192883	0.797958	FALSE	rs116417777	0.2338	0.0193	17499	0.00663563	1.19063	0.857713	-0.367012	0.826763	0.0193	515	0.0512943	0.218855	0.304902	-0.174549	-0.541561	0.000254174	FALSE	FALSE
TNNI3K	rs10493544	SLC44A5	ENSG00000137968.16	Lung	213	0.842601	0.0491208	0.0841058	0.00488379	0.0192883	0.797958	FALSE	rs1417586	0.4065	0.8608	21315	0.000860522	0.830069	0.97894	-1.59294	0.0312067	0.8608	515	0.00810254	2.15443	0.735233	1.04186	-0.551079	0.000251766	FALSE	FALSE
TNNI3K	rs10493544	SLC44A5	ENSG00000137968.16	Lung	213	0.842601	0.0491208	0.0841058	0.00488379	0.0192883	0.797958	FALSE	rs76425747	0.1888	0.9702	16042	0.00473863	1.31414	0.894082	-0.350524	0.605133	0.9702	515	0.0335804	0.517033	0.40121	-0.202796	-0.55332	0.000251202	FALSE	FALSE
TNNI3K	rs10493544	SLC44A5	ENSG00000137968.16	Lung	213	0.842601	0.0491208	0.0841058	0.00488379	0.0192883	0.797958	FALSE	rs1340986	0.4105	0.8613	21315	0.000863122	0.823014	0.978878	-1.59719	0.0312067	0.8613	515	0.00812703	2.15443	0.734645	1.0416	-0.555586	0.000250634	FALSE	FALSE
TNNI3K	rs10493544	SLC44A5	ENSG00000137968.16	Lung	213	0.842601	0.0491208	0.0841058	0.00488379	0.0192883	0.797958	FALSE	rs78899502	0.6355	0.8559	21306	0.000836372	0.474	0.979519	-1.83409	0.0224775	0.8559	515	0.00787183	2.2822	0.740818	1.25414	-0.57995	0.000244601	FALSE	FALSE
TNNI3K	rs10493544	SLC44A5	ENSG00000137968.16	Lung	213	0.842601	0.0491208	0.0841058	0.00488379	0.0192883	0.797958	FALSE	rs7522428	0.1441	0.7328	21259	0.000527988	1.46069	0.986972	-1.11743	0.0678983	0.7328	515	0.00495839	1.82568	0.819422	0.509817	-0.607608	0.000237928	FALSE	FALSE
TNNI3K	rs10493544	SLC44A5	ENSG00000137968.16	Lung	213	0.842601	0.0491208	0.0841058	0.00488379	0.0192883	0.797958	FALSE	rs75080444	0.3629	0.139	21315	0.00086156	0.909853	0.978915	-1.52441	0.0398365	0.139	515	0.00811232	2.05544	0.734998	0.888614	-0.635798	0.000231315	FALSE	FALSE
TNNI3K	rs10493544	SLC44A5	ENSG00000137968.16	Lung	213	0.842601	0.0491208	0.0841058	0.00488379	0.0192883	0.797958	FALSE	rs2218354	0.3647	0.139	21315	0.00086156	0.906446	0.978915	-1.52744	0.0398365	0.139	515	0.00811232	2.05544	0.734998	0.888614	-0.638827	0.000230615	FALSE	FALSE
TNNI3K	rs10493544	SLC44A5	ENSG00000137968.16	Lung	213	0.842601	0.0491208	0.0841058	0.00488379	0.0192883	0.797958	FALSE	rs59596845	0.374	0.1389	21315	0.00086208	0.889006	0.978903	-1.54248	0.0398365	0.1389	515	0.00811721	2.05544	0.734881	0.888587	-0.653889	0.000227168	FALSE	FALSE
TNNI3K	rs10493544	SLC44A5	ENSG00000137968.16	Lung	213	0.842601	0.0491208	0.0841058	0.00488379	0.0192883	0.797958	FALSE	rs75912175	0.6069	0.8556	21307	0.000834888	0.514504	0.979555	-1.81535	0.0279229	0.8556	515	0.00785823	2.19837	0.74115	1.11517	-0.700177	0.000216892	FALSE	FALSE
TNNI3K	rs10493544	SLC44A5	ENSG00000137968.16	Lung	213	0.842601	0.0491208	0.0841058	0.00488379	0.0192883	0.797958	FALSE	rs699801	0.02873	0.4653	21254	0.000415628	2.18717	0.989716	0.0786716	0.570059	0.4653	515	0.00390229	0.567965	0.852199	-0.818491	-0.739819	0.000208463	FALSE	FALSE
TNNI3K	rs10493544	SLC44A5	ENSG00000137968.16	Lung	213	0.842601	0.0491208	0.0841058	0.00488379	0.0192883	0.797958	FALSE	rs79059280	0.2636	0.0297	16078	0.00474345	1.11792	0.893986	-0.563461	0.605133	0.0297	515	0.0336899	0.517033	0.400428	-0.202247	-0.765708	0.000203135	FALSE	FALSE
TNNI3K	rs10493544	SLC44A5	ENSG00000137968.16	Lung	213	0.842601	0.0491208	0.0841058	0.00488379	0.0192883	0.797958	FALSE	rs116787849	0.7855	0.9776	19365	0.00518277	0.272159	0.885293	-1.0499	0.0899337	0.9776	515	0.0443357	1.69575	0.336646	0.2788	-0.771101	0.000202042	FALSE	FALSE
TNNI3K	rs10493544	SLC44A5	ENSG00000137968.16	Lung	213	0.842601	0.0491208	0.0841058	0.00488379	0.0192883	0.797958	FALSE	rs116079353	0.7865	0.9776	19365	0.00518277	0.270858	0.885293	-1.05021	0.0899337	0.9776	515	0.0443357	1.69575	0.336646	0.2788	-0.771414	0.000201979	FALSE	FALSE
TNNI3K	rs10493544	SLC44A5	ENSG00000137968.16	Lung	213	0.842601	0.0491208	0.0841058	0.00488379	0.0192883	0.797958	FALSE	rs670928	0.4032	0.1491	21307	0.000813037	0.83592	0.980079	-1.61557	0.0438857	0.1491	515	0.00765256	2.01518	0.746205	0.829538	-0.786031	0.000199048	FALSE	FALSE
TNNI3K	rs10493544	SLC44A5	ENSG00000137968.16	Lung	213	0.842601	0.0491208	0.0841058	0.00488379	0.0192883	0.797958	FALSE	rs75934595	0.5842	0.8496	21306	0.00080728	0.54726	0.980217	-1.81469	0.0363232	0.8496	515	0.00759802	2.09329	0.747557	0.949563	-0.865125	0.000183911	FALSE	FALSE
TNNI3K	rs10493544	SLC44A5	ENSG00000137968.16	Lung	213	0.842601	0.0491208	0.0841058	0.00488379	0.0192883	0.797958	FALSE	rs75811633	0.5867	0.8496	21306	0.00080728	0.543624	0.980217	-1.81663	0.0363232	0.8496	515	0.00759802	2.09329	0.747557	0.949563	-0.867069	0.000183554	FALSE	FALSE
TNNI3K	rs10493544	SLC44A5	ENSG00000137968.16	Lung	213	0.842601	0.0491208	0.0841058	0.00488379	0.0192883	0.797958	FALSE	rs484649	0.4707	0.0178	16714	0.00752122	0.721341	0.841729	-0.702735	0.855054	0.0178	515	0.0555319	0.182674	0.288343	-0.165269	-0.868004	0.000183383	FALSE	FALSE
TNNI3K	rs10493544	SLC44A5	ENSG00000137968.16	Lung	213	0.842601	0.0491208	0.0841058	0.00488379	0.0192883	0.797958	FALSE	rs76365979	0.5892	0.8496	21306	0.00080728	0.539996	0.980217	-1.81856	0.0363232	0.8496	515	0.00759802	2.09329	0.747557	0.949563	-0.868996	0.000183201	FALSE	FALSE
TNNI3K	rs10493544	SLC44A5	ENSG00000137968.16	Lung	213	0.842601	0.0491208	0.0841058	0.00488379	0.0192883	0.797958	FALSE	rs562916	0.03671	0.363	21261	0.000447053	2.08897	0.988947	-0.0947446	0.615863	0.363	515	0.00419872	0.501722	0.842737	-0.818849	-0.913594	0.00017521	FALSE	FALSE
TNNI3K	rs10493544	SLC44A5	ENSG00000137968.16	Lung	213	0.842601	0.0491208	0.0841058	0.00488379	0.0192883	0.797958	FALSE	rs74093467	0.3449	0.1397	21314	0.00085798	0.944528	0.979001	-1.49494	0.0670981	0.1397	515	0.00807823	1.83102	0.735818	0.567901	-0.927038	0.00017287	FALSE	FALSE
TNNI3K	rs10493544	SLC44A5	ENSG00000137968.16	Lung	213	0.842601	0.0491208	0.0841058	0.00488379	0.0192883	0.797958	FALSE	rs76222346	0.6914	0.8509	21314	0.00081277	0.396956	0.980085	-1.88093	0.0363232	0.8509	515	0.00765256	2.09329	0.746205	0.949271	-0.931662	0.000172073	FALSE	FALSE
TNNI3K	rs10493544	SLC44A5	ENSG00000137968.16	Lung	213	0.842601	0.0491208	0.0841058	0.00488379	0.0192883	0.797958	FALSE	rs61790699	0.6438	0.0531	20454	0.00213704	0.462392	0.949284	-1.38927	0.0808426	0.0531	515	0.0193092	1.74582	0.538159	0.433855	-0.955417	0.000168033	FALSE	FALSE
TNNI3K	rs10493544	SLC44A5	ENSG00000137968.16	Lung	213	0.842601	0.0491208	0.0841058	0.00488379	0.0192883	0.797958	FALSE	rs549599	0.03671	0.6371	21261	0.000447106	2.08897	0.988946	-0.0946888	0.703183	0.6371	515	0.00419922	0.381027	0.842721	-0.863694	-0.958383	0.000167536	FALSE	FALSE
TNNI3K	rs10493544	SLC44A5	ENSG00000137968.16	Lung	213	0.842601	0.0491208	0.0841058	0.00488379	0.0192883	0.797958	FALSE	rs10890142	0.1584	0.7324	21258	0.000527511	1.41047	0.986984	-1.18901	0.106349	0.7324	515	0.00495368	1.61482	0.819562	0.212383	-0.97663	0.000164506	FALSE	FALSE
TNNI3K	rs10493544	SLC44A5	ENSG00000137968.16	Lung	213	0.842601	0.0491208	0.0841058	0.00488379	0.0192883	0.797958	FALSE	rs699852	0.04866	0.6108	21258	0.000434905	1.97156	0.989244	-0.343543	0.398565	0.6108	515	0.00408405	0.844187	0.846372	-0.635027	-0.97857	0.000164187	FALSE	FALSE
TNNI3K	rs10493544	SLC44A5	ENSG00000137968.16	Lung	213	0.842601	0.0491208	0.0841058	0.00488379	0.0192883	0.797958	FALSE	rs72984974	0.1165	0.0987	21328	0.00115838	1.56964	0.971855	-0.587995	0.51371	0.0987	515	0.0109138	0.653072	0.673374	-0.415872	-1.00387	0.000160086	FALSE	FALSE
TNNI3K	rs10493544	SLC44A5	ENSG00000137968.16	Lung	213	0.842601	0.0491208	0.0841058	0.00488379	0.0192883	0.797958	FALSE	rs78361244	0.718	0.0298	17422	0.00436328	0.361133	0.901647	-1.1008	0.194598	0.0298	515	0.0335804	1.2971	0.40121	0.0810876	-1.01971	0.00015757	FALSE	FALSE
TNNI3K	rs10493544	SLC44A5	ENSG00000137968.16	Lung	213	0.842601	0.0491208	0.0841058	0.00488379	0.0192883	0.797958	FALSE	rs17095697	0.9477	0.0246	19949	0.00459145	0.0655953	0.897033	-1.13474	0.175467	0.0246	515	0.0404618	1.35484	0.35736	0.1069	-1.02784	0.000156293	FALSE	FALSE
TNNI3K	rs10493544	SLC44A5	ENSG00000137968.16	Lung	213	0.842601	0.0491208	0.0841058	0.00488379	0.0192883	0.797958	FALSE	rs4650282	0.3395	0.1154	21324	0.00100964	0.955154	0.97538	-1.40718	0.0959051	0.1154	515	0.00951065	1.66504	0.702891	0.367503	-1.03967	0.000154455	FALSE	FALSE
TNNI3K	rs10493544	SLC44A5	ENSG00000137968.16	Lung	213	0.842601	0.0491208	0.0841058	0.00488379	0.0192883	0.797958	FALSE	rs144461891	0.6056	0.9726	19799	0.00416544	0.516364	0.905686	-1.05982	0.246891	0.9726	515	0.0364316	1.15793	0.381799	0.0154894	-1.04433	0.000153738	FALSE	FALSE
TNNI3K	rs10493544	SLC44A5	ENSG00000137968.16	Lung	213	0.842601	0.0491208	0.0841058	0.00488379	0.0192883	0.797958	FALSE	rs476332	0.04286	0.363	21261	0.000447053	2.02507	0.988947	-0.224742	0.664613	0.363	515	0.00419872	0.433553	0.842737	-0.845714	-1.07046	0.000149773	FALSE	FALSE
TNNI3K	rs10493544	SLC44A5	ENSG00000137968.16	Lung	213	0.842601	0.0491208	0.0841058	0.00488379	0.0192883	0.797958	FALSE	rs2881151	0.04041	0.5338	21255	0.000415505	2.04953	0.989719	-0.210036	0.637206	0.5338	515	0.00390132	0.471609	0.85223	-0.861275	-1.07131	0.000149645	FALSE	FALSE
TNNI3K	rs10493544	SLC44A5	ENSG00000137968.16	Lung	213	0.842601	0.0491208	0.0841058	0.00488379	0.0192883	0.797958	FALSE	rs3113978	0.03887	0.4655	21255	0.000415585	2.06556	0.989717	-0.177307	0.708614	0.4655	515	0.00390207	0.373718	0.852206	-0.896456	-1.07376	0.000149279	FALSE	FALSE
TNNI3K	rs10493544	SLC44A5	ENSG00000137968.16	Lung	213	0.842601	0.0491208	0.0841058	0.00488379	0.0192883	0.797958	FALSE	rs3113979	0.03935	0.4654	21255	0.000415597	2.06051	0.989717	-0.187611	0.708614	0.4654	515	0.00390218	0.373718	0.852202	-0.896444	-1.08405	0.00014775	FALSE	FALSE
TNNI3K	rs10493544	SLC44A5	ENSG00000137968.16	Lung	213	0.842601	0.0491208	0.0841058	0.00488379	0.0192883	0.797958	FALSE	rs3113980	0.04135	0.4665	21255	0.000415472	2.04	0.98972	-0.229361	0.637206	0.4665	515	0.00390101	0.471609	0.85224	-0.861308	-1.09067	0.000146776	FALSE	FALSE
TNNI3K	rs10493544	SLC44A5	ENSG00000137968.16	Lung	213	0.842601	0.0491208	0.0841058	0.00488379	0.0192883	0.797958	FALSE	rs1247187015	0.3784	0.5108	21255	0.0004138	0.880848	0.989761	-1.9068	0.0415482	0.5108	515	0.00388531	2.03802	0.852747	0.813147	-1.09365	0.000146339	FALSE	FALSE
TNNI3K	rs10493544	SLC44A5	ENSG00000137968.16	Lung	213	0.842601	0.0491208	0.0841058	0.00488379	0.0192883	0.797958	FALSE	rs7546095	0.3784	0.5108	21255	0.0004138	0.880848	0.989761	-1.9068	0.0415482	0.5108	515	0.00388531	2.03802	0.852747	0.813147	-1.09365	0.000146339	FALSE	FALSE
TNNI3K	rs10493544	SLC44A5	ENSG00000137968.16	Lung	213	0.842601	0.0491208	0.0841058	0.00488379	0.0192883	0.797958	FALSE	rs484449	0.04033	0.6352	21260	0.000446129	2.05035	0.98897	-0.174771	0.901614	0.6352	515	0.00418984	0.123623	0.843017	-0.919368	-1.09414	0.000146268	FALSE	FALSE
TNNI3K	rs10493544	SLC44A5	ENSG00000137968.16	Lung	213	0.842601	0.0491208	0.0841058	0.00488379	0.0192883	0.797958	FALSE	rs79690005	0.616	0.0227	18631	0.00531739	0.501527	0.882663	-0.960346	0.54198	0.0227	515	0.0437632	0.609822	0.339555	-0.144283	-1.10463	0.000144741	FALSE	FALSE
TNNI3K	rs10493544	SLC44A5	ENSG00000137968.16	Lung	213	0.842601	0.0491208	0.0841058	0.00488379	0.0192883	0.797958	FALSE	rs510705	0.1968	0.6795	21267	0.000474531	1.29072	0.988276	-1.39983	0.0931173	0.6795	515	0.00445805	1.67918	0.83463	0.276893	-1.12294	0.000142115	FALSE	FALSE
TNNI3K	rs10493544	SLC44A5	ENSG00000137968.16	Lung	213	0.842601	0.0491208	0.0841058	0.00488379	0.0192883	0.797958	FALSE	rs10789400	0.3404	0.5114	20632	0.000426317	0.953375	0.989454	-1.82636	0.0484293	0.5114	515	0.00388551	1.97358	0.852741	0.702943	-1.12341	0.000142048	FALSE	FALSE
TNNI3K	rs10493544	SLC44A5	ENSG00000137968.16	Lung	213	0.842601	0.0491208	0.0841058	0.00488379	0.0192883	0.797958	FALSE	rs17095690	0.6782	0.1493	21314	0.000811872	0.414921	0.980107	-1.87433	0.04976	0.1493	515	0.0076441	1.96202	0.746415	0.750645	-1.12368	0.00014201	FALSE	FALSE
TNNI3K	rs10493544	SLC44A5	ENSG00000137968.16	Lung	213	0.842601	0.0491208	0.0841058	0.00488379	0.0192883	0.797958	FALSE	rs61790696	0.7828	0.0532	20454	0.00213324	0.275672	0.949369	-1.45552	0.106831	0.0532	515	0.0192749	1.6126	0.5386	0.313566	-1.14196	0.000139438	FALSE	FALSE
TNNI3K	rs10493544	SLC44A5	ENSG00000137968.16	Lung	213	0.842601	0.0491208	0.0841058	0.00488379	0.0192883	0.797958	FALSE	rs564725	0.04434	0.635	21260	0.000446025	2.01086	0.988972	-0.254187	0.795407	0.635	515	0.00418886	0.259296	0.843048	-0.897568	-1.15175	0.000138079	FALSE	FALSE
TNNI3K	rs10493544	SLC44A5	ENSG00000137968.16	Lung	213	0.842601	0.0491208	0.0841058	0.00488379	0.0192883	0.797958	FALSE	rs609073	0.0432	0.6105	21260	0.000434743	2.02177	0.989248	-0.24454	0.875685	0.6105	515	0.00408291	0.156442	0.846409	-0.926372	-1.17091	0.000135459	FALSE	FALSE
TNNI3K	rs10493544	SLC44A5	ENSG00000137968.16	Lung	213	0.842601	0.0491208	0.0841058	0.00488379	0.0192883	0.797958	FALSE	rs12724548	0.2997	0.1232	21310	0.000954759	1.03708	0.976687	-1.35415	0.134114	0.1232	515	0.00898776	1.49807	0.714563	0.174953	-1.1792	0.00013434	FALSE	FALSE
TNNI3K	rs10493544	SLC44A5	ENSG00000137968.16	Lung	213	0.842601	0.0491208	0.0841058	0.00488379	0.0192883	0.797958	FALSE	rs12563489	0.1412	0.835	21307	0.000748679	1.47134	0.981627	-0.935905	0.267639	0.835	515	0.00704681	1.10852	0.761504	-0.24883	-1.18473	0.000133599	FALSE	FALSE
TNNI3K	rs10493544	SLC44A5	ENSG00000137968.16	Lung	213	0.842601	0.0491208	0.0841058	0.00488379	0.0192883	0.797958	FALSE	rs7549769	0.2163	0.6798	21266	0.000474789	1.23643	0.98827	-1.46737	0.0929072	0.6798	515	0.00446026	1.68026	0.834562	0.278516	-1.18886	0.00013305	FALSE	FALSE
TNNI3K	rs10493544	SLC44A5	ENSG00000137968.16	Lung	213	0.842601	0.0491208	0.0841058	0.00488379	0.0192883	0.797958	FALSE	rs7418589	0.05149	0.5281	21257	0.000414878	1.94737	0.989735	-0.412818	0.523603	0.5281	515	0.0038958	0.637801	0.852408	-0.783277	-1.19609	0.00013209	FALSE	FALSE
TNNI3K	rs10493544	SLC44A5	ENSG00000137968.16	Lung	213	0.842601	0.0491208	0.0841058	0.00488379	0.0192883	0.797958	FALSE	rs699857	0.05041	0.364	21261	0.000446526	1.95647	0.98896	-0.360364	0.657766	0.364	515	0.00419377	0.443	0.842893	-0.842707	-1.20307	0.000131172	FALSE	FALSE
TNNI3K	rs10493544	SLC44A5	ENSG00000137968.16	Lung	213	0.842601	0.0491208	0.0841058	0.00488379	0.0192883	0.797958	FALSE	rs686329	0.04872	0.3855	20273	0.00045764	1.97103	0.988688	-0.320449	0.736544	0.3855	515	0.00409842	0.336433	0.845915	-0.887252	-1.2077	0.000130566	FALSE	FALSE
TNNI3K	rs10493544	SLC44A5	ENSG00000137968.16	Lung	213	0.842601	0.0491208	0.0841058	0.00488379	0.0192883	0.797958	FALSE	rs12061533	0.2409	0.8526	21308	0.000820735	1.17274	0.979894	-1.27954	0.158353	0.8526	515	0.00772538	1.41063	0.744407	0.0585569	-1.22098	0.000128843	FALSE	FALSE
TNNI3K	rs10493544	SLC44A5	ENSG00000137968.16	Lung	213	0.842601	0.0491208	0.0841058	0.00488379	0.0192883	0.797958	FALSE	rs3098953	0.04846	0.5367	21256	0.000415827	1.97331	0.989711	-0.361405	0.648649	0.5367	515	0.00390453	0.45564	0.852126	-0.867245	-1.22865	0.000127859	FALSE	FALSE
TNNI3K	rs10493544	SLC44A5	ENSG00000137968.16	Lung	213	0.842601	0.0491208	0.0841058	0.00488379	0.0192883	0.797958	FALSE	rs60887187	0.4607	0.9549	20455	0.00249491	0.737695	0.941289	-1.16144	0.312769	0.9549	515	0.0225439	1.00943	0.499513	-0.0915983	-1.25304	0.000124778	FALSE	FALSE
TNNI3K	rs10493544	SLC44A5	ENSG00000137968.16	Lung	213	0.842601	0.0491208	0.0841058	0.00488379	0.0192883	0.797958	FALSE	rs1340985	0.05028	0.536	20000	0.000441851	1.95757	0.989074	-0.363209	0.708614	0.536	515	0.00390373	0.373718	0.852152	-0.896278	-1.25949	0.000123976	FALSE	FALSE
TNNI3K	rs10493544	SLC44A5	ENSG00000137968.16	Lung	213	0.842601	0.0491208	0.0841058	0.00488379	0.0192883	0.797958	FALSE	rs12739631	0.2235	0.3203	21267	0.000474688	1.21727	0.988272	-1.4907	0.100084	0.3203	515	0.00445952	1.64445	0.834584	0.228796	-1.2619	0.000123677	FALSE	FALSE
TNNI3K	rs10493544	SLC44A5	ENSG00000137968.16	Lung	213	0.842601	0.0491208	0.0841058	0.00488379	0.0192883	0.797958	FALSE	rs61790695	0.6963	0.0455	20800	0.00243298	0.39032	0.942663	-1.3576	0.185923	0.0455	515	0.022355	1.32274	0.501616	0.0906295	-1.26697	0.000123052	FALSE	FALSE
TNNI3K	rs10493544	SLC44A5	ENSG00000137968.16	Lung	213	0.842601	0.0491208	0.0841058	0.00488379	0.0192883	0.797958	FALSE	rs67975966	0.4077	0.0425	20457	0.00264009	0.827948	0.938084	-1.06946	0.46799	0.0425	515	0.0238581	0.725753	0.485353	-0.204315	-1.27378	0.000122217	FALSE	FALSE
TNNI3K	rs10493544	SLC44A5	ENSG00000137968.16	Lung	213	0.842601	0.0491208	0.0841058	0.00488379	0.0192883	0.797958	FALSE	rs68188053	0.4107	0.9574	20457	0.00263417	0.822662	0.938215	-1.07456	0.46799	0.9574	515	0.0238045	0.725753	0.485913	-0.204712	-1.27928	0.000121547	FALSE	FALSE
TNNI3K	rs10493544	SLC44A5	ENSG00000137968.16	Lung	213	0.842601	0.0491208	0.0841058	0.00488379	0.0192883	0.797958	FALSE	rs17552134	0.4413	0.0425	20458	0.00263996	0.77	0.938087	-1.11292	0.46799	0.0425	515	0.0238581	0.725753	0.485353	-0.204315	-1.31723	0.00011702	FALSE	FALSE
TNNI3K	rs10493544	SLC44A5	ENSG00000137968.16	Lung	213	0.842601	0.0491208	0.0841058	0.00488379	0.0192883	0.797958	FALSE	rs17552114	0.5805	0.9575	19470	0.00277393	0.552655	0.935149	-1.22502	0.351131	0.9575	515	0.0238581	0.932398	0.485353	-0.121162	-1.34618	0.000113681	FALSE	FALSE
TNNI3K	rs10493544	SLC44A5	ENSG00000137968.16	Lung	213	0.842601	0.0491208	0.0841058	0.00488379	0.0192883	0.797958	FALSE	rs67072967	0.4394	0.9573	20456	0.0026284	0.773207	0.938342	-1.11258	0.573515	0.9573	515	0.0237513	0.562882	0.486473	-0.25616	-1.36874	0.000111145	FALSE	FALSE
TNNI3K	rs10493544	SLC44A5	ENSG00000137968.16	Lung	213	0.842601	0.0491208	0.0841058	0.00488379	0.0192883	0.797958	FALSE	rs525693	0.06317	0.3641	20273	0.000468232	1.85799	0.98843	-0.523556	0.662835	0.3641	515	0.00419327	0.436002	0.842909	-0.845347	-1.3689	0.000111127	FALSE	FALSE
TNNI3K	rs10493544	SLC44A5	ENSG00000137968.16	Lung	213	0.842601	0.0491208	0.0841058	0.00488379	0.0192883	0.797958	FALSE	rs623171	0.06182	0.3635	21261	0.000446789	1.86758	0.988954	-0.528157	0.662835	0.3635	515	0.00419624	0.436002	0.842815	-0.845058	-1.37322	0.000110649	FALSE	FALSE
TNNI3K	rs10493544	SLC44A5	ENSG00000137968.16	Lung	213	0.842601	0.0491208	0.0841058	0.00488379	0.0192883	0.797958	FALSE	rs17617240	0.4985	0.0424	20458	0.00264591	0.676852	0.937956	-1.17511	0.46799	0.0424	515	0.0239118	0.725753	0.48479	-0.203917	-1.37902	0.000110008	FALSE	FALSE
TNNI3K	rs10493544	SLC44A5	ENSG00000137968.16	Lung	213	0.842601	0.0491208	0.0841058	0.00488379	0.0192883	0.797958	FALSE	rs496575	0.06463	0.3636	21261	0.000446736	1.84781	0.988955	-0.564544	0.662835	0.3636	515	0.00419574	0.436002	0.842831	-0.845107	-1.40965	0.00010669	FALSE	FALSE
TNNI3K	rs10493544	SLC44A5	ENSG00000137968.16	Lung	213	0.842601	0.0491208	0.0841058	0.00488379	0.0192883	0.797958	FALSE	rs61790700	0.6096	0.9452	20453	0.00207457	0.510645	0.950693	-1.3809	0.248964	0.9452	515	0.0187438	1.15287	0.545536	-0.0317802	-1.41268	0.000106368	FALSE	FALSE
TNNI3K	rs10493544	SLC44A5	ENSG00000137968.16	Lung	213	0.842601	0.0491208	0.0841058	0.00488379	0.0192883	0.797958	FALSE	rs12239097	0.09563	0.8121	21035	0.000684715	1.66642	0.98317	-0.677194	0.853045	0.8121	515	0.00636248	0.185235	0.779559	-0.742688	-1.41988	0.000105604	FALSE	FALSE
TNNI3K	rs10493544	SLC44A5	ENSG00000137968.16	Lung	213	0.842601	0.0491208	0.0841058	0.00488379	0.0192883	0.797958	FALSE	rs17095774	0.2274	0.1456	21310	0.000829053	1.20708	0.979695	-1.2347	0.25455	0.1456	515	0.00780441	1.13937	0.742466	-0.196383	-1.43108	0.000104428	FALSE	FALSE
TNNI3K	rs10493544	SLC44A5	ENSG00000137968.16	Lung	213	0.842601	0.0491208	0.0841058	0.00488379	0.0192883	0.797958	FALSE	rs575533	0.7007	0.7041	21012	0.000502044	0.384376	0.987604	-2.12225	0.0517466	0.7041	515	0.00465997	1.94524	0.828425	0.685989	-1.43626	0.000103888	FALSE	FALSE
TNNI3K	rs10493544	SLC44A5	ENSG00000137968.16	Lung	213	0.842601	0.0491208	0.0841058	0.00488379	0.0192883	0.797958	FALSE	rs17095778	0.2445	0.1459	21310	0.000827639	1.16381	0.979728	-1.28577	0.25455	0.1459	515	0.0077911	1.13937	0.742792	-0.196805	-1.48257	9.91869e-05	FALSE	FALSE
TNNI3K	rs10493544	SLC44A5	ENSG00000137968.16	Lung	213	0.842601	0.0491208	0.0841058	0.00488379	0.0192883	0.797958	FALSE	rs61790698	0.3485	0.9433	20878	0.00196819	0.937503	0.953103	-1.11105	0.772214	0.9433	515	0.0181522	0.28948	0.553475	-0.37994	-1.49099	9.83553e-05	FALSE	FALSE
TNNI3K	rs10493544	SLC44A5	ENSG00000137968.16	Lung	213	0.842601	0.0491208	0.0841058	0.00488379	0.0192883	0.797958	FALSE	rs200338213	0.07014	0.527	21254	0.000414836	1.81101	0.989736	-0.666497	0.650835	0.527	515	0.00389485	0.452602	0.852439	-0.869446	-1.53594	9.40321e-05	FALSE	FALSE
TNNI3K	rs10493544	SLC44A5	ENSG00000137968.16	Lung	213	0.842601	0.0491208	0.0841058	0.00488379	0.0192883	0.797958	FALSE	rs699859	0.07014	0.527	21254	0.000414836	1.81101	0.989736	-0.666497	0.650835	0.527	515	0.00389485	0.452602	0.852439	-0.869446	-1.53594	9.40321e-05	FALSE	FALSE
TNNI3K	rs10493544	SLC44A5	ENSG00000137968.16	Lung	213	0.842601	0.0491208	0.0841058	0.00488379	0.0192883	0.797958	FALSE	rs11210497	0.2041	0.3235	21264	0.000472282	1.26996	0.988331	-1.42841	0.182388	0.3235	515	0.0044363	1.33344	0.835304	-0.159218	-1.58763	8.92952e-05	FALSE	FALSE
TNNI3K	rs10493544	SLC44A5	ENSG00000137968.16	Lung	213	0.842601	0.0491208	0.0841058	0.00488379	0.0192883	0.797958	FALSE	rs148549627	0.624	0.9503	21025	0.00221328	0.490189	0.947569	-1.36029	0.473001	0.9503	515	0.0205563	0.717605	0.522571	-0.235119	-1.59541	8.86036e-05	FALSE	FALSE
TNNI3K	rs10493544	SLC44A5	ENSG00000137968.16	Lung	213	0.842601	0.0491208	0.0841058	0.00488379	0.0192883	0.797958	FALSE	rs1424663	0.1187	0.191	21301	0.000667739	1.56025	0.983581	-0.857437	0.854322	0.191	515	0.0062832	0.183607	0.781706	-0.74778	-1.60522	8.77386e-05	FALSE	FALSE
TNNI3K	rs10493544	SLC44A5	ENSG00000137968.16	Lung	213	0.842601	0.0491208	0.0841058	0.00488379	0.0192883	0.797958	FALSE	rs17095755	0.1187	0.8099	21302	0.000670123	1.56025	0.983523	-0.855754	0.881563	0.8099	515	0.00630593	0.148988	0.781089	-0.750876	-1.60663	8.76147e-05	FALSE	FALSE
TNNI3K	rs10493544	SLC44A5	ENSG00000137968.16	Lung	213	0.842601	0.0491208	0.0841058	0.00488379	0.0192883	0.797958	FALSE	rs699851	0.8003	0.0486	20966	0.00226712	0.252959	0.946362	-1.43247	0.43983	0.0486	515	0.0209973	0.77248	0.517274	-0.209817	-1.64229	8.45454e-05	FALSE	FALSE
TNNI3K	rs10493544	SLC44A5	ENSG00000137968.16	Lung	213	0.842601	0.0491208	0.0841058	0.00488379	0.0192883	0.797958	FALSE	rs699850	0.7682	0.9516	20966	0.00227601	0.29473	0.946163	-1.4198	0.485285	0.9516	515	0.0210796	0.697828	0.516296	-0.237433	-1.65724	8.32911e-05	FALSE	FALSE
TNNI3K	rs10493544	SLC44A5	ENSG00000137968.16	Lung	213	0.842601	0.0491208	0.0841058	0.00488379	0.0192883	0.797958	FALSE	rs2032968	0.07687	0.5406	21240	0.000416646	1.76914	0.989691	-0.738579	0.839608	0.5406	515	0.00390927	0.202395	0.851974	-0.937732	-1.67631	8.17174e-05	FALSE	FALSE
TNNI3K	rs10493544	SLC44A5	ENSG00000137968.16	Lung	213	0.842601	0.0491208	0.0841058	0.00488379	0.0192883	0.797958	FALSE	rs17095707	0.615	0.1527	21315	0.000796943	0.502949	0.980466	-1.84378	0.130004	0.1527	515	0.00750389	1.51409	0.749903	0.166607	-1.67717	8.16469e-05	FALSE	FALSE
TNNI3K	rs10493544	SLC44A5	ENSG00000137968.16	Lung	213	0.842601	0.0491208	0.0841058	0.00488379	0.0192883	0.797958	FALSE	rs699853	0.08163	0.3954	21258	0.000432475	1.74131	0.989304	-0.769075	0.790514	0.3954	515	0.00406123	0.265643	0.847099	-0.909095	-1.67817	8.15657e-05	FALSE	FALSE
TNNI3K	rs10493544	SLC44A5	ENSG00000137968.16	Lung	213	0.842601	0.0491208	0.0841058	0.00488379	0.0192883	0.797958	FALSE	rs699856	0.08704	0.3945	21258	0.000432818	1.71122	0.989295	-0.820072	0.786294	0.3945	515	0.00406445	0.271126	0.846997	-0.907517	-1.72759	7.76328e-05	FALSE	FALSE
TNNI3K	rs10493544	SLC44A5	ENSG00000137968.16	Lung	213	0.842601	0.0491208	0.0841058	0.00488379	0.0192883	0.797958	FALSE	rs17095739	0.1494	0.1905	21301	0.000669078	1.44165	0.983548	-1.03157	0.856938	0.1905	515	0.0062958	0.180273	0.781364	-0.747477	-1.77905	7.37387e-05	FALSE	FALSE
TNNI3K	rs10493544	SLC44A5	ENSG00000137968.16	Lung	213	0.842601	0.0491208	0.0841058	0.00488379	0.0192883	0.797958	FALSE	rs2044196	0.1598	0.8096	21301	0.000669347	1.40574	0.983542	-1.08167	0.856938	0.8096	515	0.00629833	0.180273	0.781295	-0.747321	-1.82899	7.01468e-05	FALSE	FALSE
TNNI3K	rs10493544	SLC44A5	ENSG00000137968.16	Lung	213	0.842601	0.0491208	0.0841058	0.00488379	0.0192883	0.797958	FALSE	rs17095738	0.1598	0.8093	21301	0.000668542	1.40574	0.983561	-1.08224	0.856938	0.8093	515	0.00629075	0.180273	0.781501	-0.747788	-1.83003	7.00739e-05	FALSE	FALSE
TNNI3K	rs10493544	SLC44A5	ENSG00000137968.16	Lung	213	0.842601	0.0491208	0.0841058	0.00488379	0.0192883	0.797958	FALSE	rs12083561	0.5676	0.0695	20828	0.0016317	0.57159	0.960806	-1.46267	0.747756	0.0695	515	0.0150128	0.3216	0.599795	-0.426872	-1.88954	6.60255e-05	FALSE	FALSE
TNNI3K	rs10493544	SLC44A5	ENSG00000137968.16	Lung	213	0.842601	0.0491208	0.0841058	0.00488379	0.0192883	0.797958	FALSE	rs730645	0.8078	0.8424	20955	0.000789999	0.243265	0.980633	-1.94306	0.161438	0.8424	515	0.00731288	1.40025	0.754707	0.0372273	-1.90584	6.4958e-05	FALSE	FALSE
TNNI3K	rs10493544	SLC44A5	ENSG00000137968.16	Lung	213	0.842601	0.0491208	0.0841058	0.00488379	0.0192883	0.797958	FALSE	rs1345943	0.164	0.5449	21247	0.000417126	1.39174	0.989679	-1.32833	0.347341	0.5449	515	0.00391507	0.939759	0.851787	-0.578424	-1.90675	6.48985e-05	FALSE	FALSE
TNNI3K	rs10493544	SLC44A5	ENSG00000137968.16	Lung	213	0.842601	0.0491208	0.0841058	0.00488379	0.0192883	0.797958	FALSE	rs12723288	0.5538	0.0852	20172	0.00139789	0.592076	0.966233	-1.52477	0.613137	0.0852	515	0.0124565	0.505601	0.643657	-0.433661	-1.95843	6.16297e-05	FALSE	FALSE
TNNI3K	rs10493544	SLC44A5	ENSG00000137968.16	Lung	213	0.842601	0.0491208	0.0841058	0.00488379	0.0192883	0.797958	FALSE	rs550651	0.4847	0.1564	21313	0.000781575	0.698763	0.980835	-1.73788	0.26507	0.1564	515	0.0073585	1.11449	0.753554	-0.232318	-1.9702	6.09089e-05	FALSE	FALSE
TNNI3K	rs10493544	SLC44A5	ENSG00000137968.16	Lung	213	0.842601	0.0491208	0.0841058	0.00488379	0.0192883	0.797958	FALSE	rs66579530	0.482	0.9042	21320	0.00119007	0.703089	0.971108	-1.53207	0.739001	0.9042	515	0.0112081	0.333177	0.667495	-0.513502	-2.04557	5.64869e-05	FALSE	FALSE
TNNI3K	rs10493544	SLC44A5	ENSG00000137968.16	Lung	213	0.842601	0.0491208	0.0841058	0.00488379	0.0192883	0.797958	FALSE	rs61778101	0.4049	0.1177	21305	0.000993378	0.832902	0.975767	-1.52157	0.906376	0.1177	515	0.0093491	0.117611	0.706456	-0.607978	-2.12955	5.19369e-05	FALSE	FALSE
TNNI3K	rs10493544	SLC44A5	ENSG00000137968.16	Lung	213	0.842601	0.0491208	0.0841058	0.00488379	0.0192883	0.797958	FALSE	rs585326	0.7548	0.77	21284	0.000583065	0.312317	0.985633	-2.07333	0.177652	0.77	515	0.00548207	1.34802	0.804086	-0.0844651	-2.1578	5.04902e-05	FALSE	FALSE
TNNI3K	rs10493544	SLC44A5	ENSG00000137968.16	Lung	213	0.842601	0.0491208	0.0841058	0.00488379	0.0192883	0.797958	FALSE	rs471338	0.5366	0.8405	21310	0.00076932	0.617963	0.98113	-1.79775	0.369261	0.8405	515	0.0072421	0.897858	0.756503	-0.401399	-2.19915	4.84449e-05	FALSE	FALSE
TNNI3K	rs10493544	SLC44A5	ENSG00000137968.16	Lung	213	0.842601	0.0491208	0.0841058	0.00488379	0.0192883	0.797958	FALSE	rs624818	0.6096	0.8416	21310	0.00077365	0.510645	0.981026	-1.85443	0.371403	0.8416	515	0.00728286	0.893848	0.755468	-0.402408	-2.25684	4.57293e-05	FALSE	FALSE
TNNI3K	rs10493544	SLC44A5	ENSG00000137968.16	Lung	213	0.842601	0.0491208	0.0841058	0.00488379	0.0192883	0.797958	FALSE	rs3753190	0.4249	0.7335	21014	0.000535035	0.797949	0.986801	-1.84964	0.361588	0.7335	515	0.00496667	0.912343	0.819175	-0.514183	-2.36382	4.10898e-05	FALSE	FALSE
TNNI3K	rs10493544	SLC44A5	ENSG00000137968.16	Lung	213	0.842601	0.0491208	0.0841058	0.00488379	0.0192883	0.797958	FALSE	rs4650003	0.3177	0.4241	21250	0.000423462	0.999195	0.989524	-1.78538	0.527919	0.4241	515	0.00397509	0.631186	0.849855	-0.778789	-2.56417	3.36295e-05	FALSE	FALSE
TNNI3K	rs10493544	SLC44A5	ENSG00000137968.16	Lung	213	0.842601	0.0491208	0.0841058	0.00488379	0.0192883	0.797958	FALSE	rs17459	0.3353	0.4239	21250	0.000423515	0.963493	0.989523	-1.81999	0.519186	0.4239	515	0.00397559	0.644601	0.849839	-0.771467	-2.59146	3.27243e-05	FALSE	FALSE
TNNI3K	rs10493544	SLC44A5	ENSG00000137968.16	Lung	213	0.842601	0.0491208	0.0841058	0.00488379	0.0192883	0.797958	FALSE	rs35497701	0.2679	0.4615	21245	0.000416269	1.10791	0.9897	-1.68041	0.867582	0.4615	515	0.00390666	0.166731	0.852058	-0.943624	-2.62404	3.16754e-05	FALSE	FALSE
TNNI3K	rs10493544	SLC44A5	ENSG00000137968.16	Lung	213	0.842601	0.0491208	0.0841058	0.00488379	0.0192883	0.797958	FALSE	rs4650280	0.9961	0.3358	21258	0.000463539	0.00488794	0.988544	-2.23462	0.266119	0.3358	515	0.00435295	1.11204	0.837897	-0.391672	-2.62629	3.16041e-05	FALSE	FALSE
TNNI3K	rs10493544	SLC44A5	ENSG00000137968.16	Lung	213	0.842601	0.0491208	0.0841058	0.00488379	0.0192883	0.797958	FALSE	rs201891617	0.2746	0.4613	21244	0.000416315	1.09253	0.989699	-1.69711	0.848362	0.4613	515	0.0039069	0.191209	0.85205	-0.939865	-2.63697	3.12683e-05	FALSE	FALSE
TNNI3K	rs10493544	SLC44A5	ENSG00000137968.16	Lung	213	0.842601	0.0491208	0.0841058	0.00488379	0.0192883	0.797958	FALSE	rs28589978	0.2746	0.4613	21244	0.000416315	1.09253	0.989699	-1.69711	0.848362	0.4613	515	0.0039069	0.191209	0.85205	-0.939865	-2.63697	3.12683e-05	FALSE	FALSE
TNNI3K	rs10493544	SLC44A5	ENSG00000137968.16	Lung	213	0.842601	0.0491208	0.0841058	0.00488379	0.0192883	0.797958	FALSE	rs696703	0.3253	0.6089	21253	0.000434245	0.983625	0.98926	-1.78835	0.650116	0.6089	515	0.00407689	0.453601	0.8466	-0.850258	-2.63861	3.12173e-05	FALSE	FALSE
TNNI3K	rs10493544	SLC44A5	ENSG00000137968.16	Lung	213	0.842601	0.0491208	0.0841058	0.00488379	0.0192883	0.797958	FALSE	rs624411	0.9755	0.5501	21251	0.00041788	0.030711	0.989661	-2.28545	0.239163	0.5501	515	0.00392288	1.17708	0.851535	-0.363793	-2.64924	3.0887e-05	FALSE	FALSE
TNNI3K	rs10493544	SLC44A5	ENSG00000137968.16	Lung	213	0.842601	0.0491208	0.0841058	0.00488379	0.0192883	0.797958	FALSE	rs28535522	0.2746	0.5387	21244	0.000416315	1.09253	0.989699	-1.69711	0.943415	0.5387	515	0.0039069	0.0709783	0.85205	-0.953294	-2.6504	3.08512e-05	FALSE	FALSE
TNNI3K	rs10493544	SLC44A5	ENSG00000137968.16	Lung	213	0.842601	0.0491208	0.0841058	0.00488379	0.0192883	0.797958	FALSE	rs4650281	0.3641	0.5759	21250	0.000423462	0.90758	0.989524	-1.87181	0.533706	0.5759	515	0.00397509	0.622359	0.849855	-0.783491	-2.65531	3.07003e-05	FALSE	FALSE
TNNI3K	rs10493544	SLC44A5	ENSG00000137968.16	Lung	213	0.842601	0.0491208	0.0841058	0.00488379	0.0192883	0.797958	FALSE	rs699800	0.3302	0.6088	21253	0.000434205	0.973711	0.989261	-1.79799	0.668517	0.6088	515	0.00407652	0.428184	0.846612	-0.859783	-2.65777	3.06246e-05	FALSE	FALSE
TNNI3K	rs10493544	SLC44A5	ENSG00000137968.16	Lung	213	0.842601	0.0491208	0.0841058	0.00488379	0.0192883	0.797958	FALSE	rs530216590	0.3328	0.6076	21252	0.000433753	0.968489	0.989273	-1.80352	0.681443	0.6076	515	0.00407208	0.410495	0.846754	-0.866512	-2.67003	3.02516e-05	FALSE	FALSE
TNNI3K	rs10493544	SLC44A5	ENSG00000137968.16	Lung	213	0.842601	0.0491208	0.0841058	0.00488379	0.0192883	0.797958	FALSE	rs696670	0.3328	0.6076	21252	0.000433753	0.968489	0.989273	-1.80352	0.681443	0.6076	515	0.00407208	0.410495	0.846754	-0.866512	-2.67003	3.02516e-05	FALSE	FALSE
TNNI3K	rs10493544	SLC44A5	ENSG00000137968.16	Lung	213	0.842601	0.0491208	0.0841058	0.00488379	0.0192883	0.797958	FALSE	rs696668	0.3204	0.6081	20265	0.000455084	0.993636	0.988751	-1.75563	0.997242	0.6081	515	0.00407392	0.00345665	0.846695	-0.937657	-2.69329	2.95562e-05	FALSE	FALSE
TNNI3K	rs10493544	SLC44A5	ENSG00000137968.16	Lung	213	0.842601	0.0491208	0.0841058	0.00488379	0.0192883	0.797958	FALSE	rs696667	0.3229	0.3916	20265	0.000455208	0.988516	0.988748	-1.76051	0.999239	0.3916	515	0.00407503	0.000953772	0.846659	-0.937547	-2.69806	2.94154e-05	FALSE	FALSE
TNNI3K	rs10493544	SLC44A5	ENSG00000137968.16	Lung	213	0.842601	0.0491208	0.0841058	0.00488379	0.0192883	0.797958	FALSE	rs920756	0.6763	0.7717	21284	0.000586112	0.417517	0.985559	-2.03293	0.545628	0.7717	515	0.00551072	0.604324	0.803264	-0.666267	-2.6992	2.93819e-05	FALSE	FALSE
TNNI3K	rs10493544	SLC44A5	ENSG00000137968.16	Lung	213	0.842601	0.0491208	0.0841058	0.00488379	0.0192883	0.797958	FALSE	rs67990917	0.7193	0.7718	21284	0.000586293	0.359394	0.985554	-2.05503	0.545628	0.7718	515	0.00551242	0.604324	0.803215	-0.666152	-2.72119	2.8743e-05	FALSE	FALSE
TNNI3K	rs10493544	SLC44A5	ENSG00000137968.16	Lung	213	0.842601	0.0491208	0.0841058	0.00488379	0.0192883	0.797958	FALSE	rs696666	0.3378	0.3917	20265	0.000455167	0.958521	0.988749	-1.78943	0.94536	0.3917	515	0.00407466	0.0685347	0.846671	-0.935597	-2.72503	2.86328e-05	FALSE	FALSE
TNNI3K	rs10493544	SLC44A5	ENSG00000137968.16	Lung	213	0.842601	0.0491208	0.0841058	0.00488379	0.0192883	0.797958	FALSE	rs12129513	0.3175	0.5424	21245	0.000416799	0.999609	0.989687	-1.79274	0.943415	0.5424	515	0.00391162	0.0709783	0.851898	-0.95278	-2.74552	2.80519e-05	FALSE	FALSE
TNNI3K	rs10493544	SLC44A5	ENSG00000137968.16	Lung	213	0.842601	0.0491208	0.0841058	0.00488379	0.0192883	0.797958	FALSE	rs10890139	0.7711	0.2286	21284	0.000585571	0.290936	0.985572	-2.07758	0.585674	0.2286	515	0.00550563	0.545116	0.80341	-0.69395	-2.77153	2.73318e-05	FALSE	FALSE
TNNI3K	rs10493544	SLC44A5	ENSG00000137968.16	Lung	213	0.842601	0.0491208	0.0841058	0.00488379	0.0192883	0.797958	FALSE	rs11210495	0.7743	0.2286	21284	0.000585571	0.286755	0.985572	-2.07877	0.585674	0.2286	515	0.00550563	0.545116	0.80341	-0.69395	-2.77272	2.72992e-05	FALSE	FALSE
TNNI3K	rs10493544	SLC44A5	ENSG00000137968.16	Lung	213	0.842601	0.0491208	0.0841058	0.00488379	0.0192883	0.797958	FALSE	rs696669	0.3586	0.3926	21253	0.000433654	0.918036	0.989275	-1.85071	0.998056	0.3926	515	0.00407134	0.00243645	0.846777	-0.937928	-2.78864	2.68681e-05	FALSE	FALSE
TNNI3K	rs10493544	SLC44A5	ENSG00000137968.16	Lung	213	0.842601	0.0491208	0.0841058	0.00488379	0.0192883	0.797958	FALSE	rs3819945	0.3895	0.5685	20257	0.000442285	0.860524	0.989064	-1.89164	0.862756	0.5685	515	0.00395778	0.172867	0.850412	-0.937227	-2.82886	2.58088e-05	FALSE	FALSE
TNNI3K	rs10493544	SLC44A5	ENSG00000137968.16	Lung	213	0.842601	0.0491208	0.0841058	0.00488379	0.0192883	0.797958	FALSE	rs696672	0.4308	0.3942	20629	0.000446133	0.787823	0.98897	-1.94664	0.977452	0.3942	515	0.00406553	0.0282635	0.846962	-0.938197	-2.88484	2.44037e-05	FALSE	FALSE
TNNI3K	rs10493544	SLC44A5	ENSG00000137968.16	Lung	213	0.842601	0.0491208	0.0841058	0.00488379	0.0192883	0.797958	FALSE	rs12146002	0.4239	0.428	21243	0.000422603	0.799673	0.989545	-1.96396	0.840242	0.428	515	0.00396573	0.201584	0.850156	-0.931807	-2.89577	2.41386e-05	FALSE	FALSE
TNNI3K	rs10493544	SLC44A5	ENSG00000137968.16	Lung	213	0.842601	0.0491208	0.0841058	0.00488379	0.0192883	0.797958	FALSE	rs6662846	0.4371	0.5661	21244	0.000421182	0.7771	0.98958	-1.98323	0.770231	0.5661	515	0.00395257	0.292073	0.850579	-0.914213	-2.89744	2.40982e-05	FALSE	FALSE
TNNI3K	rs10493544	SLC44A5	ENSG00000137968.16	Lung	213	0.842601	0.0491208	0.0841058	0.00488379	0.0192883	0.797958	FALSE	rs6666150	0.4463	0.5666	21245	0.000421276	0.761598	0.989578	-1.99492	0.770231	0.5666	515	0.00395364	0.292073	0.850545	-0.9141	-2.90902	2.38208e-05	FALSE	FALSE
TNNI3K	rs10493544	SLC44A5	ENSG00000137968.16	Lung	213	0.842601	0.0491208	0.0841058	0.00488379	0.0192883	0.797958	FALSE	rs7527057	0.434	0.432	21245	0.000421599	0.782365	0.98957	-1.97868	0.87475	0.432	515	0.00395668	0.157628	0.850447	-0.939487	-2.91816	2.3604e-05	FALSE	FALSE
TNNI3K	rs10493544	SLC44A5	ENSG00000137968.16	Lung	213	0.842601	0.0491208	0.0841058	0.00488379	0.0192883	0.797958	FALSE	rs6673	0.4371	0.4329	21245	0.00042139	0.7771	0.989575	-1.98298	0.87475	0.4329	515	0.00395472	0.157628	0.85051	-0.939696	-2.92268	2.34976e-05	FALSE	FALSE
TNNI3K	rs10493544	SLC44A5	ENSG00000137968.16	Lung	213	0.842601	0.0491208	0.0841058	0.00488379	0.0192883	0.797958	FALSE	rs696119	0.5618	0.4079	20629	0.000441125	0.58017	0.989092	-2.09267	0.770387	0.4079	515	0.00401989	0.291869	0.84842	-0.907183	-2.99986	2.17523e-05	FALSE	FALSE
TNNI3K	rs10493544	SLC44A5	ENSG00000137968.16	Lung	213	0.842601	0.0491208	0.0841058	0.00488379	0.0192883	0.797958	FALSE	rs12122137	0.6883	0.5379	21247	0.000416153	0.401163	0.989703	-2.20833	0.545359	0.5379	515	0.00390594	0.604729	0.852081	-0.799744	-3.00807	2.15744e-05	FALSE	FALSE
TNNI3K	rs10493544	SLC44A5	ENSG00000137968.16	Lung	213	0.842601	0.0491208	0.0841058	0.00488379	0.0192883	0.797958	FALSE	rs696120	0.5228	0.4049	21252	0.000429191	0.639035	0.989384	-2.07069	0.959308	0.4049	515	0.00402926	0.051022	0.84812	-0.941229	-3.01192	2.14916e-05	FALSE	FALSE
TNNI3K	rs10493544	SLC44A5	ENSG00000137968.16	Lung	213	0.842601	0.0491208	0.0841058	0.00488379	0.0192883	0.797958	FALSE	rs10890140	0.7029	0.5592	21254	0.000419507	0.381409	0.989621	-2.21201	0.556864	0.5592	515	0.00393871	0.587506	0.851025	-0.805117	-3.01713	2.13799e-05	FALSE	FALSE
TNNI3K	rs10493544	SLC44A5	ENSG00000137968.16	Lung	213	0.842601	0.0491208	0.0841058	0.00488379	0.0192883	0.797958	FALSE	rs10890141	0.7254	0.4398	21254	0.00041971	0.351251	0.989616	-2.22271	0.556864	0.4398	515	0.00394062	0.587506	0.850963	-0.804921	-3.02763	2.11566e-05	FALSE	FALSE
TNNI3K	rs10493544	SLC44A5	ENSG00000137968.16	Skin_Not_Sun_Exposed_Suprapubic	213	0.545304	0.0317893	0.0654601	0.00346212	0.353985	0.990314	FALSE	rs2032969	0.0003477	0.1607	21310	0.000764666	3.57689	0.981242	4.28903	1.86358e-05	0.1607	517	0.00717045	4.28064	0.75833	6.23768	10.5267	0.574571	TRUE	FALSE
TNNI3K	rs10493544	SLC44A5	ENSG00000137968.16	Skin_Not_Sun_Exposed_Suprapubic	213	0.545304	0.0317893	0.0654601	0.00346212	0.353985	0.990314	FALSE	rs3819946	9.897e-05	0.8108	20944	0.00068406	3.8931	0.983186	5.40794	0.000178638	0.8108	517	0.00630441	3.74745	0.78113	4.72523	10.1332	0.387643	TRUE	FALSE
TNNI3K	rs10493544	SLC44A5	ENSG00000137968.16	Skin_Not_Sun_Exposed_Suprapubic	213	0.545304	0.0317893	0.0654601	0.00346212	0.353985	0.990314	FALSE	rs74095154	0.0002829	0.077	21322	0.00145033	3.63048	0.96501	4.68324	0.000872183	0.077	517	0.0136078	3.32881	0.623135	2.96453	7.64777	0.0322877	FALSE	FALSE
TNNI3K	rs10493544	SLC44A5	ENSG00000137968.16	Skin_Not_Sun_Exposed_Suprapubic	213	0.545304	0.0317893	0.0654601	0.00346212	0.353985	0.990314	FALSE	rs6683577	0.005388	0.0555	21047	0.00199206	2.78287	0.952561	2.16434	0.00217379	0.0555	517	0.0184495	3.0654	0.549457	2.18289	4.34723	0.00119023	FALSE	FALSE
TNNI3K	rs10493544	SLC44A5	ENSG00000137968.16	Skin_Not_Sun_Exposed_Suprapubic	213	0.545304	0.0317893	0.0654601	0.00346212	0.353985	0.990314	FALSE	rs663246	0.01021	0.8889	21318	0.00104394	2.56863	0.974565	1.37921	0.0112042	0.8889	517	0.00979293	2.53626	0.696747	1.64437	3.02358	0.000316795	FALSE	FALSE
TNNI3K	rs10493544	SLC44A5	ENSG00000137968.16	Skin_Not_Sun_Exposed_Suprapubic	213	0.545304	0.0317893	0.0654601	0.00346212	0.353985	0.990314	FALSE	rs77491876	0.01221	0.8897	21318	0.00105057	2.50602	0.974408	1.22696	0.0159338	0.8897	517	0.00985508	2.41043	0.695408	1.42583	2.65279	0.000218648	FALSE	FALSE
TNNI3K	rs10493544	SLC44A5	ENSG00000137968.16	Skin_Not_Sun_Exposed_Suprapubic	213	0.545304	0.0317893	0.0654601	0.00346212	0.353985	0.990314	FALSE	rs728547	0.007734	0.104	20331	0.00116008	2.66347	0.971815	1.66257	0.0335726	0.104	517	0.0103786	2.12517	0.684336	0.968808	2.63138	0.000214016	FALSE	FALSE
TNNI3K	rs10493544	SLC44A5	ENSG00000137968.16	Skin_Not_Sun_Exposed_Suprapubic	213	0.545304	0.0317893	0.0654601	0.00346212	0.353985	0.990314	FALSE	rs10518473	0.01973	0.8893	20962	0.00106503	2.33144	0.974065	0.821248	0.0104821	0.8893	517	0.00982389	2.55951	0.69608	1.68454	2.50579	0.000188757	FALSE	FALSE
TNNI3K	rs10493544	SLC44A5	ENSG00000137968.16	Skin_Not_Sun_Exposed_Suprapubic	213	0.545304	0.0317893	0.0654601	0.00346212	0.353985	0.990314	FALSE	rs117362199	0.01202	0.1101	21318	0.00105224	2.51156	0.974368	1.24115	0.0217604	0.1101	517	0.00987077	2.29452	0.695072	1.23588	2.47704	0.000183407	FALSE	FALSE
TNNI3K	rs10493544	SLC44A5	ENSG00000137968.16	Skin_Not_Sun_Exposed_Suprapubic	213	0.545304	0.0317893	0.0654601	0.00346212	0.353985	0.990314	FALSE	rs142396554	0.01202	0.8899	21318	0.00105224	2.51156	0.974368	1.24115	0.0217604	0.8899	517	0.00987077	2.29452	0.695072	1.23588	2.47704	0.000183407	FALSE	FALSE
TNNI3K	rs10493544	SLC44A5	ENSG00000137968.16	Skin_Not_Sun_Exposed_Suprapubic	213	0.545304	0.0317893	0.0654601	0.00346212	0.353985	0.990314	FALSE	rs75827187	0.01223	0.1101	21318	0.00105224	2.50544	0.974368	1.2262	0.0217604	0.1101	517	0.00987077	2.29452	0.695072	1.23588	2.46208	0.000180685	FALSE	FALSE
TNNI3K	rs10493544	SLC44A5	ENSG00000137968.16	Skin_Not_Sun_Exposed_Suprapubic	213	0.545304	0.0317893	0.0654601	0.00346212	0.353985	0.990314	FALSE	rs7522428	0.1441	0.7328	21259	0.000527988	1.46069	0.986972	-1.11743	0.00130138	0.7328	517	0.00493921	3.21568	0.819994	3.38222	2.26479	0.000148334	FALSE	FALSE
TNNI3K	rs10493544	SLC44A5	ENSG00000137968.16	Skin_Not_Sun_Exposed_Suprapubic	213	0.545304	0.0317893	0.0654601	0.00346212	0.353985	0.990314	FALSE	rs7546565	0.007757	0.055	21048	0.00200902	2.66247	0.952177	1.85474	0.12712	0.055	517	0.0186074	1.52556	0.547347	0.240613	2.09536	0.000125215	FALSE	FALSE
TNNI3K	rs10493544	SLC44A5	ENSG00000137968.16	Skin_Not_Sun_Exposed_Suprapubic	213	0.545304	0.0317893	0.0654601	0.00346212	0.353985	0.990314	FALSE	rs12061533	0.2409	0.8526	21308	0.000820735	1.17274	0.979894	-1.27954	0.000980132	0.8526	517	0.0076955	3.29617	0.745144	3.36437	2.08483	0.000123903	FALSE	FALSE
TNNI3K	rs10493544	SLC44A5	ENSG00000137968.16	Skin_Not_Sun_Exposed_Suprapubic	213	0.545304	0.0317893	0.0654601	0.00346212	0.353985	0.990314	FALSE	rs10890142	0.1584	0.7324	21258	0.000527511	1.41047	0.986984	-1.18901	0.00186093	0.7324	517	0.00493452	3.11157	0.820135	3.11245	1.92344	0.000105437	FALSE	FALSE
TNNI3K	rs10493544	SLC44A5	ENSG00000137968.16	Skin_Not_Sun_Exposed_Suprapubic	213	0.545304	0.0317893	0.0654601	0.00346212	0.353985	0.990314	FALSE	rs17095774	0.2274	0.1456	21310	0.000829053	1.20708	0.979695	-1.2347	0.00145921	0.1456	517	0.00777422	3.18268	0.743207	3.08439	1.84969	9.79404e-05	FALSE	FALSE
TNNI3K	rs10493544	SLC44A5	ENSG00000137968.16	Skin_Not_Sun_Exposed_Suprapubic	213	0.545304	0.0317893	0.0654601	0.00346212	0.353985	0.990314	FALSE	rs17095778	0.2445	0.1459	21310	0.000827639	1.16381	0.979728	-1.28577	0.00145921	0.1459	517	0.00776096	3.18268	0.743532	3.0854	1.79963	9.3159e-05	FALSE	FALSE
TNNI3K	rs10493544	SLC44A5	ENSG00000137968.16	Skin_Not_Sun_Exposed_Suprapubic	213	0.545304	0.0317893	0.0654601	0.00346212	0.353985	0.990314	FALSE	rs80129005	0.01486	0.9257	21049	0.00151809	2.43577	0.963435	1.20369	0.0632439	0.9257	517	0.0140611	1.85747	0.615408	0.583856	1.78755	9.20396e-05	FALSE	FALSE
TNNI3K	rs10493544	SLC44A5	ENSG00000137968.16	Skin_Not_Sun_Exposed_Suprapubic	213	0.545304	0.0317893	0.0654601	0.00346212	0.353985	0.990314	FALSE	rs12563489	0.1412	0.835	21307	0.000748679	1.47134	0.981627	-0.935905	0.00297191	0.835	517	0.00701955	2.97063	0.762207	2.64492	1.70902	8.50883e-05	FALSE	FALSE
TNNI3K	rs10493544	SLC44A5	ENSG00000137968.16	Skin_Not_Sun_Exposed_Suprapubic	213	0.545304	0.0317893	0.0654601	0.00346212	0.353985	0.990314	FALSE	rs12750509	0.4341	0.7384	21274	0.000534823	0.782195	0.986806	-1.86211	0.0014435	0.7384	517	0.00500668	3.18581	0.817983	3.29918	1.43707	6.48284e-05	FALSE	FALSE
TNNI3K	rs10493544	SLC44A5	ENSG00000137968.16	Skin_Not_Sun_Exposed_Suprapubic	213	0.545304	0.0317893	0.0654601	0.00346212	0.353985	0.990314	FALSE	rs10493547	0.4395	0.7385	21274	0.000534955	0.773038	0.986803	-1.86902	0.0014435	0.7385	517	0.00500792	3.18581	0.817946	3.2991	1.43008	6.43767e-05	FALSE	FALSE
TNNI3K	rs10493544	SLC44A5	ENSG00000137968.16	Skin_Not_Sun_Exposed_Suprapubic	213	0.545304	0.0317893	0.0654601	0.00346212	0.353985	0.990314	FALSE	rs72968202	0.01541	0.9801	14504	0.00776922	2.4226	0.837359	1.54912	0.644561	0.9801	517	0.0495856	0.461331	0.312129	-0.153862	1.39525	6.21734e-05	FALSE	FALSE
TNNI3K	rs10493544	SLC44A5	ENSG00000137968.16	Skin_Not_Sun_Exposed_Suprapubic	213	0.545304	0.0317893	0.0654601	0.00346212	0.353985	0.990314	FALSE	rs146740725	0.02329	0.0174	14037	0.00915774	2.26864	0.813707	1.25375	0.252095	0.0174	517	0.0565657	1.14528	0.284573	0.0191931	1.27295	5.50158e-05	FALSE	FALSE
TNNI3K	rs10493544	SLC44A5	ENSG00000137968.16	Skin_Not_Sun_Exposed_Suprapubic	213	0.545304	0.0317893	0.0654601	0.00346212	0.353985	0.990314	FALSE	rs575533	0.7007	0.7041	21012	0.000502044	0.384376	0.987604	-2.12225	0.00134613	0.7041	517	0.00464195	3.20596	0.828975	3.3772	1.25495	5.40345e-05	FALSE	FALSE
TNNI3K	rs10493544	SLC44A5	ENSG00000137968.16	Skin_Not_Sun_Exposed_Suprapubic	213	0.545304	0.0317893	0.0654601	0.00346212	0.353985	0.990314	FALSE	rs7512186	0.4368	0.2614	21274	0.000535087	0.777608	0.986799	-1.8654	0.00219191	0.2614	517	0.00500916	3.06292	0.817909	2.98497	1.11957	4.71927e-05	FALSE	FALSE
TNNI3K	rs10493544	SLC44A5	ENSG00000137968.16	Skin_Not_Sun_Exposed_Suprapubic	213	0.545304	0.0317893	0.0654601	0.00346212	0.353985	0.990314	FALSE	rs12758713	0.487	0.7356	21274	0.000531173	0.695088	0.986895	-1.92896	0.00206064	0.7356	517	0.00497252	3.08135	0.819	3.03346	1.1045	4.6487e-05	FALSE	FALSE
TNNI3K	rs10493544	SLC44A5	ENSG00000137968.16	Skin_Not_Sun_Exposed_Suprapubic	213	0.545304	0.0317893	0.0654601	0.00346212	0.353985	0.990314	FALSE	rs7512474	0.5248	0.2607	20286	0.000562122	0.635964	0.986142	-1.94001	0.00219191	0.2607	517	0.00501785	3.06292	0.817651	2.98446	1.04445	4.37777e-05	FALSE	FALSE
TNNI3K	rs10493544	SLC44A5	ENSG00000137968.16	Skin_Not_Sun_Exposed_Suprapubic	213	0.545304	0.0317893	0.0654601	0.00346212	0.353985	0.990314	FALSE	rs12043286	0.3401	0.7396	20651	0.000552598	0.953968	0.986373	-1.69904	0.00310877	0.7396	517	0.00502159	2.95677	0.81754	2.72306	1.02403	4.28927e-05	FALSE	FALSE
TNNI3K	rs10493544	SLC44A5	ENSG00000137968.16	Skin_Not_Sun_Exposed_Suprapubic	213	0.545304	0.0317893	0.0654601	0.00346212	0.353985	0.990314	FALSE	rs12073318	0.04054	0.9425	20958	0.00193504	2.0482	0.953856	0.462783	0.078866	0.9425	517	0.0178456	1.7573	0.557682	0.453231	0.916014	3.85011e-05	FALSE	FALSE
TNNI3K	rs10493544	SLC44A5	ENSG00000137968.16	Skin_Not_Sun_Exposed_Suprapubic	213	0.545304	0.0317893	0.0654601	0.00346212	0.353985	0.990314	FALSE	rs1455034	0.4132	0.2609	21274	0.00053575	0.818275	0.986783	-1.83277	0.00310877	0.2609	517	0.00501536	2.95677	0.817725	2.72336	0.89059	3.75346e-05	FALSE	FALSE
TNNI3K	rs10493544	SLC44A5	ENSG00000137968.16	Skin_Not_Sun_Exposed_Suprapubic	213	0.545304	0.0317893	0.0654601	0.00346212	0.353985	0.990314	FALSE	rs1340987	0.004661	0.4616	21245	0.000416256	2.82957	0.989701	1.67417	0.715217	0.4616	517	0.00389142	0.364859	0.85255	-0.900385	0.773786	3.33968e-05	FALSE	FALSE
TNNI3K	rs10493544	SLC44A5	ENSG00000137968.16	Skin_Not_Sun_Exposed_Suprapubic	213	0.545304	0.0317893	0.0654601	0.00346212	0.353985	0.990314	FALSE	rs12029361	0.4288	0.2612	21274	0.000535352	0.791247	0.986793	-1.8546	0.00353593	0.2612	517	0.00501163	2.91684	0.817836	2.62764	0.773039	3.33719e-05	FALSE	FALSE
TNNI3K	rs10493544	SLC44A5	ENSG00000137968.16	Skin_Not_Sun_Exposed_Suprapubic	213	0.545304	0.0317893	0.0654601	0.00346212	0.353985	0.990314	FALSE	rs72675380	0.02532	0.0333	20677	0.00330191	2.23649	0.923747	1.02338	0.742724	0.0333	517	0.030043	0.328248	0.428221	-0.256431	0.76695	3.31693e-05	FALSE	FALSE
TNNI3K	rs10493544	SLC44A5	ENSG00000137968.16	Skin_Not_Sun_Exposed_Suprapubic	213	0.545304	0.0317893	0.0654601	0.00346212	0.353985	0.990314	FALSE	rs599480	0.4448	0.2618	21273	0.000534584	0.764113	0.986812	-1.87613	0.00354212	0.2618	517	0.00500421	2.9163	0.818056	2.62667	0.750545	3.26296e-05	FALSE	FALSE
TNNI3K	rs10493544	SLC44A5	ENSG00000137968.16	Skin_Not_Sun_Exposed_Suprapubic	213	0.545304	0.0317893	0.0654601	0.00346212	0.353985	0.990314	FALSE	rs696671	0.4694	0.7375	21273	0.000533665	0.723456	0.986834	-1.90681	0.00367686	0.7375	517	0.00499561	2.90463	0.818313	2.59927	0.692458	3.07882e-05	FALSE	FALSE
TNNI3K	rs10493544	SLC44A5	ENSG00000137968.16	Skin_Not_Sun_Exposed_Suprapubic	213	0.545304	0.0317893	0.0654601	0.00346212	0.353985	0.990314	FALSE	rs116444904	0.04298	0.9817	14037	0.00871534	2.0239	0.821097	0.821229	0.770532	0.9817	517	0.0538331	0.291679	0.294761	-0.16207	0.659158	2.97799e-05	FALSE	FALSE
TNNI3K	rs10493544	SLC44A5	ENSG00000137968.16	Skin_Not_Sun_Exposed_Suprapubic	213	0.545304	0.0317893	0.0654601	0.00346212	0.353985	0.990314	FALSE	rs28653708	0.04439	0.0183	14037	0.00871534	2.01039	0.821097	0.798844	0.795767	0.0183	517	0.0538331	0.258829	0.294761	-0.164736	0.634109	2.90431e-05	FALSE	FALSE
TNNI3K	rs10493544	SLC44A5	ENSG00000137968.16	Skin_Not_Sun_Exposed_Suprapubic	213	0.545304	0.0317893	0.0654601	0.00346212	0.353985	0.990314	FALSE	rs11210488	0.006267	0.4629	21246	0.000416073	2.73347	0.989705	1.40942	0.596465	0.4629	517	0.00388989	0.529491	0.852599	-0.837783	0.571636	2.72843e-05	FALSE	FALSE
TNNI3K	rs10493544	SLC44A5	ENSG00000137968.16	Skin_Not_Sun_Exposed_Suprapubic	213	0.545304	0.0317893	0.0654601	0.00346212	0.353985	0.990314	FALSE	rs56317013	0.03205	0.962	20674	0.00290807	2.14379	0.932225	0.796386	0.71419	0.962	517	0.0264558	0.366235	0.459598	-0.276899	0.519487	2.58979e-05	FALSE	FALSE
TNNI3K	rs10493544	SLC44A5	ENSG00000137968.16	Skin_Not_Sun_Exposed_Suprapubic	213	0.545304	0.0317893	0.0654601	0.00346212	0.353985	0.990314	FALSE	rs72675374	0.0319	0.038	20674	0.00290807	2.14566	0.932225	0.800135	0.747631	0.038	517	0.0264558	0.321765	0.459598	-0.28393	0.516205	2.5813e-05	FALSE	FALSE
TNNI3K	rs10493544	SLC44A5	ENSG00000137968.16	Skin_Not_Sun_Exposed_Suprapubic	213	0.545304	0.0317893	0.0654601	0.00346212	0.353985	0.990314	FALSE	rs12121526	0.007084	0.5373	21246	0.000416097	2.69287	0.989705	1.30041	0.596465	0.5373	517	0.00389012	0.529491	0.852592	-0.837758	0.462654	2.44671e-05	FALSE	FALSE
TNNI3K	rs10493544	SLC44A5	ENSG00000137968.16	Skin_Not_Sun_Exposed_Suprapubic	213	0.545304	0.0317893	0.0654601	0.00346212	0.353985	0.990314	FALSE	rs6701034	0.007104	0.5369	21247	0.000416028	2.69193	0.989706	1.29783	0.966838	0.5369	517	0.00388966	0.0415744	0.852607	-0.956589	0.341242	2.16697e-05	FALSE	FALSE
TNNI3K	rs10493544	SLC44A5	ENSG00000137968.16	Skin_Not_Sun_Exposed_Suprapubic	213	0.545304	0.0317893	0.0654601	0.00346212	0.353985	0.990314	FALSE	rs72675362	0.05029	0.967	20681	0.00333025	1.95749	0.923143	0.48573	0.797463	0.967	517	0.0303067	0.256632	0.426082	-0.263604	0.222126	1.92363e-05	FALSE	FALSE
TNNI3K	rs10493544	SLC44A5	ENSG00000137968.16	Skin_Not_Sun_Exposed_Suprapubic	213	0.545304	0.0317893	0.0654601	0.00346212	0.353985	0.990314	FALSE	rs607733	0.4661	0.7322	21274	0.000526865	0.728839	0.987	-1.90924	0.00840313	0.7322	517	0.00493218	2.63543	0.820205	1.99039	0.0811514	1.6707e-05	FALSE	FALSE
TNNI3K	rs10493544	SLC44A5	ENSG00000137968.16	Skin_Not_Sun_Exposed_Suprapubic	213	0.545304	0.0317893	0.0654601	0.00346212	0.353985	0.990314	FALSE	rs12406477	0.05852	0.036	20676	0.00306297	1.89178	0.928872	0.340503	0.735133	0.036	517	0.0278676	0.338305	0.446716	-0.270378	0.0701252	1.65238e-05	FALSE	FALSE
TNNI3K	rs10493544	SLC44A5	ENSG00000137968.16	Skin_Not_Sun_Exposed_Suprapubic	213	0.545304	0.0317893	0.0654601	0.00346212	0.353985	0.990314	FALSE	rs13375787	0.1324	0.119	21058	0.000995517	1.5047	0.975716	-0.7544	0.04555	0.119	517	0.00922479	1.99954	0.709225	0.800194	0.0457937	1.61266e-05	FALSE	FALSE
TNNI3K	rs10493544	SLC44A5	ENSG00000137968.16	Skin_Not_Sun_Exposed_Suprapubic	213	0.545304	0.0317893	0.0654601	0.00346212	0.353985	0.990314	FALSE	rs10493546	0.01033	0.5363	21248	0.000415935	2.56458	0.989709	0.966473	0.991591	0.5363	517	0.00388897	0.0105393	0.852629	-0.957354	0.00911971	1.55458e-05	FALSE	FALSE
TNNI3K	rs10493544	SLC44A5	ENSG00000137968.16	Skin_Not_Sun_Exposed_Suprapubic	213	0.545304	0.0317893	0.0654601	0.00346212	0.353985	0.990314	FALSE	rs72675368	0.0668	0.0373	20674	0.00296049	1.83302	0.931088	0.226743	0.544376	0.0373	517	0.0269327	0.606209	0.455164	-0.220002	0.00674175	1.55089e-05	FALSE	FALSE
TNNI3K	rs10493544	SLC44A5	ENSG00000137968.16	Skin_Not_Sun_Exposed_Suprapubic	213	0.545304	0.0317893	0.0654601	0.00346212	0.353985	0.990314	FALSE	rs12239912	0.01059	0.5178	21250	0.000414229	2.55594	0.98975	0.942687	0.81708	0.5178	517	0.00387338	0.231302	0.853133	-0.936292	0.00639538	1.55036e-05	FALSE	FALSE
TNNI3K	rs10493544	SLC44A5	ENSG00000137968.16	Skin_Not_Sun_Exposed_Suprapubic	213	0.545304	0.0317893	0.0654601	0.00346212	0.353985	0.990314	FALSE	rs17095739	0.1494	0.1905	21301	0.000669078	1.44165	0.983548	-1.03157	0.0319791	0.1905	517	0.00627145	2.14467	0.782025	1.03682	0.00524574	1.54857e-05	FALSE	FALSE
TNNI3K	rs10493544	SLC44A5	ENSG00000137968.16	Skin_Not_Sun_Exposed_Suprapubic	213	0.545304	0.0317893	0.0654601	0.00346212	0.353985	0.990314	FALSE	rs2044196	0.1598	0.8096	21301	0.000669347	1.40574	0.983542	-1.08167	0.0319791	0.8096	517	0.00627396	2.14467	0.781957	1.03682	-0.0448469	1.47291e-05	FALSE	FALSE
TNNI3K	rs10493544	SLC44A5	ENSG00000137968.16	Skin_Not_Sun_Exposed_Suprapubic	213	0.545304	0.0317893	0.0654601	0.00346212	0.353985	0.990314	FALSE	rs1378278	0.01195	0.482	20260	0.000434483	2.51362	0.989255	0.858549	0.826512	0.482	517	0.00387349	0.219177	0.853129	-0.93861	-0.0800609	1.42195e-05	FALSE	FALSE
TNNI3K	rs10493544	SLC44A5	ENSG00000137968.16	Skin_Not_Sun_Exposed_Suprapubic	213	0.545304	0.0317893	0.0654601	0.00346212	0.353985	0.990314	FALSE	rs11210492	0.01174	0.5183	21251	0.000414239	2.51986	0.98975	0.85207	0.943212	0.5183	517	0.00387366	0.0712334	0.853124	-0.956918	-0.104848	1.38714e-05	FALSE	FALSE
TNNI3K	rs10493544	SLC44A5	ENSG00000137968.16	Skin_Not_Sun_Exposed_Suprapubic	213	0.545304	0.0317893	0.0654601	0.00346212	0.353985	0.990314	FALSE	rs17095738	0.1598	0.8093	21301	0.000668542	1.40574	0.983561	-1.08224	0.0365419	0.8093	517	0.00626642	2.09085	0.782162	0.947662	-0.134578	1.3465e-05	FALSE	FALSE
TNNI3K	rs10493544	SLC44A5	ENSG00000137968.16	Skin_Not_Sun_Exposed_Suprapubic	213	0.545304	0.0317893	0.0654601	0.00346212	0.353985	0.990314	FALSE	rs699801	0.02873	0.4653	21254	0.000415628	2.18717	0.989716	0.0786716	0.192685	0.4653	517	0.00388719	1.30268	0.852686	-0.234105	-0.155433	1.31871e-05	FALSE	FALSE
TNNI3K	rs10493544	SLC44A5	ENSG00000137968.16	Skin_Not_Sun_Exposed_Suprapubic	213	0.545304	0.0317893	0.0654601	0.00346212	0.353985	0.990314	FALSE	rs11210490	0.01479	0.4799	21251	0.000414354	2.43748	0.989747	0.65009	0.572909	0.4799	517	0.00387473	0.563772	0.853089	-0.823392	-0.173303	1.29536e-05	FALSE	FALSE
TNNI3K	rs10493544	SLC44A5	ENSG00000137968.16	Skin_Not_Sun_Exposed_Suprapubic	213	0.545304	0.0317893	0.0654601	0.00346212	0.353985	0.990314	FALSE	rs10890138	0.01357	0.5176	21249	0.000414237	2.46845	0.98975	0.725143	0.710213	0.5176	517	0.00387327	0.37157	0.853136	-0.900232	-0.175089	1.29304e-05	FALSE	FALSE
TNNI3K	rs10493544	SLC44A5	ENSG00000137968.16	Skin_Not_Sun_Exposed_Suprapubic	213	0.545304	0.0317893	0.0654601	0.00346212	0.353985	0.990314	FALSE	rs140406559	0.2258	0.9801	12495	0.00901839	1.21125	0.81602	-0.247863	0.200117	0.9801	517	0.0495856	1.28122	0.312129	0.069106	-0.178757	1.28831e-05	FALSE	FALSE
TNNI3K	rs10493544	SLC44A5	ENSG00000137968.16	Skin_Not_Sun_Exposed_Suprapubic	213	0.545304	0.0317893	0.0654601	0.00346212	0.353985	0.990314	FALSE	rs11210489	0.0146	0.4804	20260	0.000434587	2.44215	0.989252	0.68348	0.639283	0.4804	517	0.00387443	0.468702	0.853099	-0.865294	-0.181814	1.28438e-05	FALSE	FALSE
TNNI3K	rs10493544	SLC44A5	ENSG00000137968.16	Skin_Not_Sun_Exposed_Suprapubic	213	0.545304	0.0317893	0.0654601	0.00346212	0.353985	0.990314	FALSE	rs72675369	0.3888	0.9746	14388	0.00617061	0.861796	0.866352	-0.684557	0.0482121	0.9746	517	0.0390678	1.97549	0.365451	0.485679	-0.198877	1.26265e-05	FALSE	FALSE
TNNI3K	rs10493544	SLC44A5	ENSG00000137968.16	Skin_Not_Sun_Exposed_Suprapubic	213	0.545304	0.0317893	0.0654601	0.00346212	0.353985	0.990314	FALSE	rs12117493	0.01555	0.4832	20984	0.000419422	2.41931	0.989623	0.612067	0.572909	0.4832	517	0.00387284	0.563772	0.85315	-0.82359	-0.211523	1.24678e-05	FALSE	FALSE
TNNI3K	rs10493544	SLC44A5	ENSG00000137968.16	Skin_Not_Sun_Exposed_Suprapubic	213	0.545304	0.0317893	0.0654601	0.00346212	0.353985	0.990314	FALSE	rs12239097	0.09563	0.8121	21035	0.000684715	1.66642	0.98317	-0.677194	0.0777361	0.8121	517	0.00633787	1.76398	0.780224	0.456303	-0.220891	1.23516e-05	FALSE	FALSE
TNNI3K	rs10493544	SLC44A5	ENSG00000137968.16	Skin_Not_Sun_Exposed_Suprapubic	213	0.545304	0.0317893	0.0654601	0.00346212	0.353985	0.990314	FALSE	rs6660278	0.01479	0.4825	21250	0.000414211	2.43748	0.989751	0.649929	0.685762	0.4825	517	0.00387322	0.404613	0.853138	-0.889297	-0.239368	1.21254e-05	FALSE	FALSE
TNNI3K	rs10493544	SLC44A5	ENSG00000137968.16	Skin_Not_Sun_Exposed_Suprapubic	213	0.545304	0.0317893	0.0654601	0.00346212	0.353985	0.990314	FALSE	rs116476688	0.1567	0.9694	16634	0.00445418	1.41626	0.899803	-0.247902	0.252573	0.9694	517	0.0326028	1.14412	0.408328	0.00485246	-0.24305	1.20809e-05	FALSE	FALSE
TNNI3K	rs10493544	SLC44A5	ENSG00000137968.16	Skin_Not_Sun_Exposed_Suprapubic	213	0.545304	0.0317893	0.0654601	0.00346212	0.353985	0.990314	FALSE	rs72968140	0.2593	0.985	14458	0.0102885	1.12805	0.79541	-0.287298	0.266833	0.985	517	0.0654564	1.11039	0.255809	0.00997182	-0.277326	1.16738e-05	FALSE	FALSE
TNNI3K	rs10493544	SLC44A5	ENSG00000137968.16	Skin_Not_Sun_Exposed_Suprapubic	213	0.545304	0.0317893	0.0654601	0.00346212	0.353985	0.990314	FALSE	rs10789399	0.01533	0.517	21249	0.000414202	2.42449	0.989751	0.618657	0.70647	0.517	517	0.00387295	0.376601	0.853147	-0.898661	-0.280004	1.16426e-05	FALSE	FALSE
TNNI3K	rs10493544	SLC44A5	ENSG00000137968.16	Skin_Not_Sun_Exposed_Suprapubic	213	0.545304	0.0317893	0.0654601	0.00346212	0.353985	0.990314	FALSE	rs76467611	0.2865	0.0154	15018	0.00965153	1.06583	0.805615	-0.361369	0.188491	0.0154	517	0.0637821	1.31506	0.260772	0.0744117	-0.286957	1.15619e-05	FALSE	FALSE
TNNI3K	rs10493544	SLC44A5	ENSG00000137968.16	Skin_Not_Sun_Exposed_Suprapubic	213	0.545304	0.0317893	0.0654601	0.00346212	0.353985	0.990314	FALSE	rs115227322	0.2142	0.9849	14588	0.0101303	1.2421	0.79792	-0.184026	0.823472	0.9849	517	0.0650295	0.223082	0.257056	-0.142171	-0.326198	1.1117e-05	FALSE	FALSE
TNNI3K	rs10493544	SLC44A5	ENSG00000137968.16	Skin_Not_Sun_Exposed_Suprapubic	213	0.545304	0.0317893	0.0654601	0.00346212	0.353985	0.990314	FALSE	rs3113978	0.03887	0.4655	21255	0.000415585	2.06556	0.989717	-0.177307	0.170858	0.4655	517	0.00388698	1.36945	0.852693	-0.158049	-0.335357	1.10157e-05	FALSE	FALSE
TNNI3K	rs10493544	SLC44A5	ENSG00000137968.16	Skin_Not_Sun_Exposed_Suprapubic	213	0.545304	0.0317893	0.0654601	0.00346212	0.353985	0.990314	FALSE	rs12127070	0.01728	0.5178	21250	0.000414229	2.3807	0.98975	0.51455	0.614035	0.5178	517	0.00387338	0.504322	0.853133	-0.85062	-0.336071	1.10078e-05	FALSE	FALSE
TNNI3K	rs10493544	SLC44A5	ENSG00000137968.16	Skin_Not_Sun_Exposed_Suprapubic	213	0.545304	0.0317893	0.0654601	0.00346212	0.353985	0.990314	FALSE	rs2881151	0.04041	0.5338	21255	0.000415505	2.04953	0.989719	-0.210036	0.163251	0.5338	517	0.00388623	1.39422	0.852717	-0.128923	-0.338959	1.0976e-05	FALSE	FALSE
TNNI3K	rs10493544	SLC44A5	ENSG00000137968.16	Skin_Not_Sun_Exposed_Suprapubic	213	0.545304	0.0317893	0.0654601	0.00346212	0.353985	0.990314	FALSE	rs6671066	0.01813	0.4831	20983	0.000419447	2.36295	0.989623	0.478737	0.572909	0.4831	517	0.0038729	0.563772	0.853149	-0.823585	-0.344848	1.09116e-05	FALSE	FALSE
TNNI3K	rs10493544	SLC44A5	ENSG00000137968.16	Skin_Not_Sun_Exposed_Suprapubic	213	0.545304	0.0317893	0.0654601	0.00346212	0.353985	0.990314	FALSE	rs12137637	0.01827	0.4829	21250	0.000414188	2.3601	0.989751	0.466186	0.555712	0.4829	517	0.003873	0.589223	0.853145	-0.811057	-0.34487	1.09113e-05	FALSE	FALSE
TNNI3K	rs10493544	SLC44A5	ENSG00000137968.16	Skin_Not_Sun_Exposed_Suprapubic	213	0.545304	0.0317893	0.0654601	0.00346212	0.353985	0.990314	FALSE	rs3113979	0.03935	0.4654	21255	0.000415597	2.06051	0.989717	-0.187611	0.170858	0.4654	517	0.00388709	1.36945	0.85269	-0.158041	-0.345651	1.09028e-05	FALSE	FALSE
TNNI3K	rs10493544	SLC44A5	ENSG00000137968.16	Skin_Not_Sun_Exposed_Suprapubic	213	0.545304	0.0317893	0.0654601	0.00346212	0.353985	0.990314	FALSE	rs12123598	0.01752	0.5179	21250	0.000414235	2.37561	0.98975	0.502586	0.614035	0.5179	517	0.00387344	0.504322	0.853131	-0.850615	-0.348029	1.08769e-05	FALSE	FALSE
TNNI3K	rs10493544	SLC44A5	ENSG00000137968.16	Skin_Not_Sun_Exposed_Suprapubic	213	0.545304	0.0317893	0.0654601	0.00346212	0.353985	0.990314	FALSE	rs3113980	0.04135	0.4665	21255	0.000415472	2.04	0.98972	-0.229361	0.163251	0.4665	517	0.00388592	1.39422	0.852728	-0.128948	-0.358309	1.07657e-05	FALSE	FALSE
TNNI3K	rs10493544	SLC44A5	ENSG00000137968.16	Skin_Not_Sun_Exposed_Suprapubic	213	0.545304	0.0317893	0.0654601	0.00346212	0.353985	0.990314	FALSE	rs1424663	0.1187	0.191	21301	0.000667739	1.56025	0.983581	-0.857437	0.0762262	0.191	517	0.00625889	1.77302	0.782367	0.467245	-0.390191	1.04279e-05	FALSE	FALSE
TNNI3K	rs10493544	SLC44A5	ENSG00000137968.16	Skin_Not_Sun_Exposed_Suprapubic	213	0.545304	0.0317893	0.0654601	0.00346212	0.353985	0.990314	FALSE	rs564725	0.04434	0.635	21260	0.000446025	2.01086	0.988972	-0.254187	0.172325	0.635	517	0.00417266	1.36477	0.84356	-0.141935	-0.396122	1.03662e-05	FALSE	FALSE
TNNI3K	rs10493544	SLC44A5	ENSG00000137968.16	Skin_Not_Sun_Exposed_Suprapubic	213	0.545304	0.0317893	0.0654601	0.00346212	0.353985	0.990314	FALSE	rs1563291	0.01657	0.5168	21251	0.000414152	2.39611	0.989752	0.550909	0.882593	0.5168	517	0.00387284	0.147683	0.85315	-0.949869	-0.39896	1.03368e-05	FALSE	FALSE
TNNI3K	rs10493544	SLC44A5	ENSG00000137968.16	Skin_Not_Sun_Exposed_Suprapubic	213	0.545304	0.0317893	0.0654601	0.00346212	0.353985	0.990314	FALSE	rs4650282	0.3395	0.1154	21324	0.00100964	0.955154	0.97538	-1.40718	0.0336948	0.1154	517	0.00947385	2.12371	0.7037	0.978696	-0.428482	1.00361e-05	FALSE	FALSE
TNNI3K	rs10493544	SLC44A5	ENSG00000137968.16	Skin_Not_Sun_Exposed_Suprapubic	213	0.545304	0.0317893	0.0654601	0.00346212	0.353985	0.990314	FALSE	rs12096336	0.01728	0.4819	21250	0.000414247	2.3807	0.98975	0.51457	0.9142	0.4819	517	0.00387355	0.107742	0.853128	-0.954144	-0.439574	9.92543e-06	FALSE	FALSE
TNNI3K	rs10493544	SLC44A5	ENSG00000137968.16	Skin_Not_Sun_Exposed_Suprapubic	213	0.545304	0.0317893	0.0654601	0.00346212	0.353985	0.990314	FALSE	rs116417777	0.2338	0.0193	17499	0.00663563	1.19063	0.857713	-0.367012	0.405713	0.0193	517	0.0510959	0.831461	0.305724	-0.0767649	-0.443777	9.8838e-06	FALSE	FALSE
TNNI3K	rs10493544	SLC44A5	ENSG00000137968.16	Skin_Not_Sun_Exposed_Suprapubic	213	0.545304	0.0317893	0.0654601	0.00346212	0.353985	0.990314	FALSE	rs72968148	0.3127	0.0158	15308	0.00923272	1.00957	0.812468	-0.422854	0.318844	0.0158	517	0.0621926	0.996836	0.265667	-0.0224019	-0.445256	9.8692e-06	FALSE	FALSE
TNNI3K	rs10493544	SLC44A5	ENSG00000137968.16	Skin_Not_Sun_Exposed_Suprapubic	213	0.545304	0.0317893	0.0654601	0.00346212	0.353985	0.990314	FALSE	rs17095755	0.1187	0.8099	21302	0.000670123	1.56025	0.983523	-0.855754	0.0835249	0.8099	517	0.00628154	1.73059	0.781751	0.40959	-0.446164	9.86023e-06	FALSE	FALSE
TNNI3K	rs10493544	SLC44A5	ENSG00000137968.16	Skin_Not_Sun_Exposed_Suprapubic	213	0.545304	0.0317893	0.0654601	0.00346212	0.353985	0.990314	FALSE	rs72984974	0.1165	0.0987	21328	0.00115838	1.56964	0.971855	-0.587995	0.152768	0.0987	517	0.0108716	1.42982	0.674226	0.128415	-0.459579	9.72884e-06	FALSE	FALSE
TNNI3K	rs10493544	SLC44A5	ENSG00000137968.16	Skin_Not_Sun_Exposed_Suprapubic	213	0.545304	0.0317893	0.0654601	0.00346212	0.353985	0.990314	FALSE	rs184669071	0.2029	0.0235	13192	0.00726002	1.27333	0.846381	-0.25049	0.892495	0.0235	517	0.0421443	0.135148	0.348058	-0.210721	-0.461211	9.71298e-06	FALSE	FALSE
TNNI3K	rs10493544	SLC44A5	ENSG00000137968.16	Skin_Not_Sun_Exposed_Suprapubic	213	0.545304	0.0317893	0.0654601	0.00346212	0.353985	0.990314	FALSE	rs192689424	0.2029	0.9765	13192	0.00726002	1.27333	0.846381	-0.25049	0.892495	0.9765	517	0.0421443	0.135148	0.348058	-0.210721	-0.461211	9.71298e-06	FALSE	FALSE
TNNI3K	rs10493544	SLC44A5	ENSG00000137968.16	Skin_Not_Sun_Exposed_Suprapubic	213	0.545304	0.0317893	0.0654601	0.00346212	0.353985	0.990314	FALSE	rs1424667	0.02024	0.4817	20262	0.000434459	2.32187	0.989255	0.399906	0.643157	0.4817	517	0.00387366	0.463289	0.853124	-0.867527	-0.467621	9.65092e-06	FALSE	FALSE
TNNI3K	rs10493544	SLC44A5	ENSG00000137968.16	Skin_Not_Sun_Exposed_Suprapubic	213	0.545304	0.0317893	0.0654601	0.00346212	0.353985	0.990314	FALSE	rs1834189	0.01802	0.4855	20984	0.000419301	2.36521	0.989626	0.483848	0.954207	0.4855	517	0.00387173	0.0574246	0.853186	-0.957889	-0.474041	9.58916e-06	FALSE	FALSE
TNNI3K	rs10493544	SLC44A5	ENSG00000137968.16	Skin_Not_Sun_Exposed_Suprapubic	213	0.545304	0.0317893	0.0654601	0.00346212	0.353985	0.990314	FALSE	rs76425747	0.1888	0.9702	16042	0.00473863	1.31414	0.894082	-0.350524	0.437276	0.9702	517	0.0334504	0.776801	0.402142	-0.13587	-0.486395	9.47142e-06	FALSE	FALSE
TNNI3K	rs10493544	SLC44A5	ENSG00000137968.16	Skin_Not_Sun_Exposed_Suprapubic	213	0.545304	0.0317893	0.0654601	0.00346212	0.353985	0.990314	FALSE	rs484449	0.04033	0.6352	21260	0.000446129	2.05035	0.98897	-0.174771	0.227452	0.6352	517	0.00417363	1.20695	0.84353	-0.313049	-0.48782	9.45793e-06	FALSE	FALSE
TNNI3K	rs10493544	SLC44A5	ENSG00000137968.16	Skin_Not_Sun_Exposed_Suprapubic	213	0.545304	0.0317893	0.0654601	0.00346212	0.353985	0.990314	FALSE	rs1340985	0.05028	0.536	20000	0.000441851	1.95757	0.989074	-0.363209	0.170858	0.536	517	0.00388863	1.36945	0.85264	-0.157918	-0.521128	9.1481e-06	FALSE	FALSE
TNNI3K	rs10493544	SLC44A5	ENSG00000137968.16	Skin_Not_Sun_Exposed_Suprapubic	213	0.545304	0.0317893	0.0654601	0.00346212	0.353985	0.990314	FALSE	rs111867502	0.1871	0.0252	17737	0.0050442	1.31921	0.888017	-0.321992	0.923407	0.0252	517	0.0393698	0.096143	0.363667	-0.224336	-0.546328	8.92045e-06	FALSE	FALSE
TNNI3K	rs10493544	SLC44A5	ENSG00000137968.16	Skin_Not_Sun_Exposed_Suprapubic	213	0.545304	0.0317893	0.0654601	0.00346212	0.353985	0.990314	FALSE	rs144461891	0.6056	0.9726	19799	0.00416544	0.516364	0.905686	-1.05982	0.0532142	0.9726	517	0.0362906	1.93318	0.382714	0.473924	-0.585894	8.57439e-06	FALSE	FALSE
TNNI3K	rs10493544	SLC44A5	ENSG00000137968.16	Skin_Not_Sun_Exposed_Suprapubic	213	0.545304	0.0317893	0.0654601	0.00346212	0.353985	0.990314	FALSE	rs72675391	0.2069	0.0361	18860	0.00334894	1.26214	0.922745	-0.545359	0.306707	0.0361	517	0.0277933	1.02216	0.447376	-0.0628286	-0.608188	8.38535e-06	FALSE	FALSE
TNNI3K	rs10493544	SLC44A5	ENSG00000137968.16	Skin_Not_Sun_Exposed_Suprapubic	213	0.545304	0.0317893	0.0654601	0.00346212	0.353985	0.990314	FALSE	rs114396406	0.4509	0.9829	14531	0.00899886	0.753915	0.816345	-0.615349	0.275514	0.9829	517	0.0575406	1.09045	0.281108	0.00210877	-0.61324	8.34309e-06	FALSE	FALSE
TNNI3K	rs10493544	SLC44A5	ENSG00000137968.16	Skin_Not_Sun_Exposed_Suprapubic	213	0.545304	0.0317893	0.0654601	0.00346212	0.353985	0.990314	FALSE	rs115132781	0.2438	0.025	16463	0.0054769	1.16554	0.879567	-0.460892	0.620016	0.025	517	0.0396766	0.495828	0.361872	-0.180126	-0.641018	8.11452e-06	FALSE	FALSE
TNNI3K	rs10493544	SLC44A5	ENSG00000137968.16	Skin_Not_Sun_Exposed_Suprapubic	213	0.545304	0.0317893	0.0654601	0.00346212	0.353985	0.990314	FALSE	rs3098953	0.04846	0.5367	21256	0.000415827	1.97331	0.989711	-0.361405	0.210455	0.5367	517	0.00388943	1.25232	0.852614	-0.288776	-0.650181	8.04052e-06	FALSE	FALSE
TNNI3K	rs10493544	SLC44A5	ENSG00000137968.16	Skin_Not_Sun_Exposed_Suprapubic	213	0.545304	0.0317893	0.0654601	0.00346212	0.353985	0.990314	FALSE	rs484649	0.4707	0.0178	16714	0.00752122	0.721341	0.841729	-0.702735	0.220767	0.0178	517	0.0553171	1.22449	0.289139	0.0461253	-0.656609	7.98899e-06	FALSE	FALSE
TNNI3K	rs10493544	SLC44A5	ENSG00000137968.16	Skin_Not_Sun_Exposed_Suprapubic	213	0.545304	0.0317893	0.0654601	0.00346212	0.353985	0.990314	FALSE	rs7418589	0.05149	0.5281	21257	0.000414878	1.94737	0.989735	-0.412818	0.203698	0.5281	517	0.00388073	1.27109	0.852895	-0.269311	-0.682129	7.7877e-06	FALSE	FALSE
TNNI3K	rs10493544	SLC44A5	ENSG00000137968.16	Skin_Not_Sun_Exposed_Suprapubic	213	0.545304	0.0317893	0.0654601	0.00346212	0.353985	0.990314	FALSE	rs79059280	0.2636	0.0297	16078	0.00474345	1.11792	0.893986	-0.563461	0.437276	0.0297	517	0.0335596	0.776801	0.401358	-0.135452	-0.698913	7.65808e-06	FALSE	FALSE
TNNI3K	rs10493544	SLC44A5	ENSG00000137968.16	Skin_Not_Sun_Exposed_Suprapubic	213	0.545304	0.0317893	0.0654601	0.00346212	0.353985	0.990314	FALSE	rs609073	0.0432	0.6105	21260	0.000434743	2.02177	0.989248	-0.24454	0.302386	0.6105	517	0.00406711	1.03133	0.846912	-0.487965	-0.732505	7.4051e-06	FALSE	FALSE
TNNI3K	rs10493544	SLC44A5	ENSG00000137968.16	Skin_Not_Sun_Exposed_Suprapubic	213	0.545304	0.0317893	0.0654601	0.00346212	0.353985	0.990314	FALSE	rs61790698	0.3485	0.9433	20878	0.00196819	0.937503	0.953103	-1.11105	0.0937114	0.9433	517	0.018082	1.67614	0.554433	0.374618	-0.736435	7.37606e-06	FALSE	FALSE
TNNI3K	rs10493544	SLC44A5	ENSG00000137968.16	Skin_Not_Sun_Exposed_Suprapubic	213	0.545304	0.0317893	0.0654601	0.00346212	0.353985	0.990314	FALSE	rs61790695	0.6963	0.0455	20800	0.00243298	0.39032	0.942663	-1.3576	0.0508321	0.0455	517	0.0222686	1.95289	0.502585	0.609213	-0.748385	7.28844e-06	FALSE	FALSE
TNNI3K	rs10493544	SLC44A5	ENSG00000137968.16	Skin_Not_Sun_Exposed_Suprapubic	213	0.545304	0.0317893	0.0654601	0.00346212	0.353985	0.990314	FALSE	rs200338213	0.07014	0.527	21254	0.000414836	1.81101	0.989736	-0.666497	0.155169	0.527	517	0.00387979	1.42151	0.852926	-0.0966613	-0.763158	7.18155e-06	FALSE	FALSE
TNNI3K	rs10493544	SLC44A5	ENSG00000137968.16	Skin_Not_Sun_Exposed_Suprapubic	213	0.545304	0.0317893	0.0654601	0.00346212	0.353985	0.990314	FALSE	rs699859	0.07014	0.527	21254	0.000414836	1.81101	0.989736	-0.666497	0.155169	0.527	517	0.00387979	1.42151	0.852926	-0.0966613	-0.763158	7.18155e-06	FALSE	FALSE
TNNI3K	rs10493544	SLC44A5	ENSG00000137968.16	Skin_Not_Sun_Exposed_Suprapubic	213	0.545304	0.0317893	0.0654601	0.00346212	0.353985	0.990314	FALSE	rs562916	0.03671	0.363	21261	0.000447053	2.08897	0.988947	-0.0947446	0.460791	0.363	517	0.00418248	0.737545	0.84325	-0.697199	-0.791944	6.97777e-06	FALSE	FALSE
TNNI3K	rs10493544	SLC44A5	ENSG00000137968.16	Skin_Not_Sun_Exposed_Suprapubic	213	0.545304	0.0317893	0.0654601	0.00346212	0.353985	0.990314	FALSE	rs78361244	0.718	0.0298	17422	0.00436328	0.361133	0.901647	-1.1008	0.0947565	0.0298	517	0.0334504	1.67082	0.402142	0.304119	-0.79668	6.94481e-06	FALSE	FALSE
TNNI3K	rs10493544	SLC44A5	ENSG00000137968.16	Skin_Not_Sun_Exposed_Suprapubic	213	0.545304	0.0317893	0.0654601	0.00346212	0.353985	0.990314	FALSE	rs115610403	0.4205	0.0187	15457	0.00774854	0.805554	0.837722	-0.637416	0.80458	0.0187	517	0.0527031	0.247424	0.29919	-0.168601	-0.806017	6.88026e-06	FALSE	FALSE
TNNI3K	rs10493544	SLC44A5	ENSG00000137968.16	Skin_Not_Sun_Exposed_Suprapubic	213	0.545304	0.0317893	0.0654601	0.00346212	0.353985	0.990314	FALSE	rs549599	0.03671	0.6371	21261	0.000447106	2.08897	0.988946	-0.0946888	0.476502	0.6371	517	0.00418297	0.71194	0.843234	-0.712802	-0.80749	6.87013e-06	FALSE	FALSE
TNNI3K	rs10493544	SLC44A5	ENSG00000137968.16	Skin_Not_Sun_Exposed_Suprapubic	213	0.545304	0.0317893	0.0654601	0.00346212	0.353985	0.990314	FALSE	rs12119428	0.2326	0.0314	20178	0.00358126	1.19369	0.917826	-0.595555	0.6205	0.0314	517	0.0317984	0.495142	0.414377	-0.216744	-0.812299	6.83718e-06	FALSE	FALSE
TNNI3K	rs10493544	SLC44A5	ENSG00000137968.16	Skin_Not_Sun_Exposed_Suprapubic	213	0.545304	0.0317893	0.0654601	0.00346212	0.353985	0.990314	FALSE	rs12724548	0.2997	0.1232	21310	0.000954759	1.03708	0.976687	-1.35415	0.0757965	0.1232	517	0.00895299	1.77561	0.715353	0.499432	-0.854722	6.55319e-06	FALSE	FALSE
TNNI3K	rs10493544	SLC44A5	ENSG00000137968.16	Skin_Not_Sun_Exposed_Suprapubic	213	0.545304	0.0317893	0.0654601	0.00346212	0.353985	0.990314	FALSE	rs686329	0.04872	0.3855	20273	0.00045764	1.97103	0.988688	-0.320449	0.337298	0.3855	517	0.00408257	0.959518	0.846419	-0.547127	-0.867576	6.4695e-06	FALSE	FALSE
TNNI3K	rs10493544	SLC44A5	ENSG00000137968.16	Skin_Not_Sun_Exposed_Suprapubic	213	0.545304	0.0317893	0.0654601	0.00346212	0.353985	0.990314	FALSE	rs476332	0.04286	0.363	21261	0.000447053	2.02507	0.988947	-0.224742	0.427955	0.363	517	0.00418248	0.792696	0.84325	-0.661617	-0.886358	6.34912e-06	FALSE	FALSE
TNNI3K	rs10493544	SLC44A5	ENSG00000137968.16	Skin_Not_Sun_Exposed_Suprapubic	213	0.545304	0.0317893	0.0654601	0.00346212	0.353985	0.990314	FALSE	rs114527106	0.403	0.9769	19365	0.00502932	0.836275	0.88831	-0.785392	0.439865	0.9769	517	0.0428566	0.772421	0.344265	-0.108299	-0.893691	6.30273e-06	FALSE	FALSE
TNNI3K	rs10493544	SLC44A5	ENSG00000137968.16	Skin_Not_Sun_Exposed_Suprapubic	213	0.545304	0.0317893	0.0654601	0.00346212	0.353985	0.990314	FALSE	rs180775414	0.4037	0.9769	19365	0.00502932	0.835031	0.88831	-0.786315	0.439865	0.9769	517	0.0428566	0.772421	0.344265	-0.108299	-0.894615	6.29691e-06	FALSE	FALSE
TNNI3K	rs10493544	SLC44A5	ENSG00000137968.16	Skin_Not_Sun_Exposed_Suprapubic	213	0.545304	0.0317893	0.0654601	0.00346212	0.353985	0.990314	FALSE	rs699857	0.05041	0.364	21261	0.000446526	1.95647	0.98896	-0.360364	0.352408	0.364	517	0.00417754	0.929929	0.843406	-0.562374	-0.922739	6.12228e-06	FALSE	FALSE
TNNI3K	rs10493544	SLC44A5	ENSG00000137968.16	Skin_Not_Sun_Exposed_Suprapubic	213	0.545304	0.0317893	0.0654601	0.00346212	0.353985	0.990314	FALSE	rs148549627	0.624	0.9503	21025	0.00221328	0.490189	0.947569	-1.36029	0.0802472	0.9503	517	0.0204768	1.74925	0.523538	0.4303	-0.929987	6.07807e-06	FALSE	FALSE
TNNI3K	rs10493544	SLC44A5	ENSG00000137968.16	Skin_Not_Sun_Exposed_Suprapubic	213	0.545304	0.0317893	0.0654601	0.00346212	0.353985	0.990314	FALSE	rs2032968	0.07687	0.5406	21240	0.000416646	1.76914	0.989691	-0.738579	0.191593	0.5406	517	0.00389415	1.30588	0.852462	-0.229971	-0.968551	5.84814e-06	FALSE	FALSE
TNNI3K	rs10493544	SLC44A5	ENSG00000137968.16	Skin_Not_Sun_Exposed_Suprapubic	213	0.545304	0.0317893	0.0654601	0.00346212	0.353985	0.990314	FALSE	rs114772565	0.7077	0.9792	17760	0.0060759	0.374947	0.868133	-0.951956	0.362378	0.9792	517	0.0474837	0.910843	0.321503	-0.0605726	-1.01253	5.59652e-06	FALSE	FALSE
TNNI3K	rs10493544	SLC44A5	ENSG00000137968.16	Skin_Not_Sun_Exposed_Suprapubic	213	0.545304	0.0317893	0.0654601	0.00346212	0.353985	0.990314	FALSE	rs525693	0.06317	0.3641	20273	0.000468232	1.85799	0.98843	-0.523556	0.382496	0.3641	517	0.00417705	0.873307	0.843422	-0.605475	-1.12903	4.98106e-06	FALSE	FALSE
TNNI3K	rs10493544	SLC44A5	ENSG00000137968.16	Skin_Not_Sun_Exposed_Suprapubic	213	0.545304	0.0317893	0.0654601	0.00346212	0.353985	0.990314	FALSE	rs623171	0.06182	0.3635	21261	0.000446789	1.86758	0.988954	-0.528157	0.382496	0.3635	517	0.00418	0.873307	0.843328	-0.605213	-1.13337	4.9595e-06	FALSE	FALSE
TNNI3K	rs10493544	SLC44A5	ENSG00000137968.16	Skin_Not_Sun_Exposed_Suprapubic	213	0.545304	0.0317893	0.0654601	0.00346212	0.353985	0.990314	FALSE	rs699852	0.04866	0.6108	21258	0.000434905	1.97156	0.989244	-0.343543	0.55595	0.6108	517	0.00406825	0.588868	0.846876	-0.791419	-1.13496	4.95161e-06	FALSE	FALSE
TNNI3K	rs10493544	SLC44A5	ENSG00000137968.16	Skin_Not_Sun_Exposed_Suprapubic	213	0.545304	0.0317893	0.0654601	0.00346212	0.353985	0.990314	FALSE	rs17095697	0.9477	0.0246	19949	0.00459145	0.0655953	0.897033	-1.13474	0.27837	0.0246	517	0.0403052	1.08399	0.35825	-0.0113009	-1.14604	4.89703e-06	FALSE	FALSE
TNNI3K	rs10493544	SLC44A5	ENSG00000137968.16	Skin_Not_Sun_Exposed_Suprapubic	213	0.545304	0.0317893	0.0654601	0.00346212	0.353985	0.990314	FALSE	rs116787849	0.7855	0.9776	19365	0.00518277	0.272159	0.885293	-1.0499	0.439865	0.9776	517	0.0441642	0.772421	0.337513	-0.105191	-1.15509	4.85293e-06	FALSE	FALSE
TNNI3K	rs10493544	SLC44A5	ENSG00000137968.16	Skin_Not_Sun_Exposed_Suprapubic	213	0.545304	0.0317893	0.0654601	0.00346212	0.353985	0.990314	FALSE	rs116079353	0.7865	0.9776	19365	0.00518277	0.270858	0.885293	-1.05021	0.439865	0.9776	517	0.0441642	0.772421	0.337513	-0.105191	-1.1554	4.85141e-06	FALSE	FALSE
TNNI3K	rs10493544	SLC44A5	ENSG00000137968.16	Skin_Not_Sun_Exposed_Suprapubic	213	0.545304	0.0317893	0.0654601	0.00346212	0.353985	0.990314	FALSE	rs79690005	0.616	0.0227	18631	0.00531739	0.501527	0.882663	-0.960346	0.962928	0.0227	517	0.0435939	0.0464796	0.340425	-0.207712	-1.16806	4.79041e-06	FALSE	FALSE
TNNI3K	rs10493544	SLC44A5	ENSG00000137968.16	Skin_Not_Sun_Exposed_Suprapubic	213	0.545304	0.0317893	0.0654601	0.00346212	0.353985	0.990314	FALSE	rs496575	0.06463	0.3636	21261	0.000446736	1.84781	0.988955	-0.564544	0.382496	0.3636	517	0.00417951	0.873307	0.843344	-0.605257	-1.1698	4.78207e-06	FALSE	FALSE
TNNI3K	rs10493544	SLC44A5	ENSG00000137968.16	Skin_Not_Sun_Exposed_Suprapubic	213	0.545304	0.0317893	0.0654601	0.00346212	0.353985	0.990314	FALSE	rs80072805	0.3777	0.1389	21315	0.00086208	0.882142	0.978903	-1.54843	0.0948612	0.1389	517	0.00808581	1.67029	0.735635	0.360955	-1.18747	4.69831e-06	FALSE	FALSE
TNNI3K	rs10493544	SLC44A5	ENSG00000137968.16	Skin_Not_Sun_Exposed_Suprapubic	213	0.545304	0.0317893	0.0654601	0.00346212	0.353985	0.990314	FALSE	rs41289218	0.3853	0.1387	21316	0.000863082	0.868172	0.978879	-1.55983	0.0948612	0.1387	517	0.00809559	1.67029	0.7354	0.361072	-1.19876	4.64556e-06	FALSE	FALSE
TNNI3K	rs10493544	SLC44A5	ENSG00000137968.16	Skin_Not_Sun_Exposed_Suprapubic	213	0.545304	0.0317893	0.0654601	0.00346212	0.353985	0.990314	FALSE	rs75080444	0.3629	0.139	21315	0.00086156	0.909853	0.978915	-1.52441	0.105263	0.139	517	0.00808093	1.61986	0.735753	0.299849	-1.22456	4.52724e-06	FALSE	FALSE
TNNI3K	rs10493544	SLC44A5	ENSG00000137968.16	Skin_Not_Sun_Exposed_Suprapubic	213	0.545304	0.0317893	0.0654601	0.00346212	0.353985	0.990314	FALSE	rs516819	0.06576	0.4514	21260	0.000417453	1.84006	0.989671	-0.611004	0.370789	0.4514	517	0.00390537	0.894996	0.852099	-0.614334	-1.22534	4.52373e-06	FALSE	FALSE
TNNI3K	rs10493544	SLC44A5	ENSG00000137968.16	Skin_Not_Sun_Exposed_Suprapubic	213	0.545304	0.0317893	0.0654601	0.00346212	0.353985	0.990314	FALSE	rs2218354	0.3647	0.139	21315	0.00086156	0.906446	0.978915	-1.52744	0.105263	0.139	517	0.00808093	1.61986	0.735753	0.299849	-1.22759	4.51354e-06	FALSE	FALSE
TNNI3K	rs10493544	SLC44A5	ENSG00000137968.16	Skin_Not_Sun_Exposed_Suprapubic	213	0.545304	0.0317893	0.0654601	0.00346212	0.353985	0.990314	FALSE	rs59596845	0.374	0.1389	21315	0.00086208	0.889006	0.978903	-1.54248	0.105263	0.1389	517	0.00808581	1.61986	0.735635	0.299917	-1.24256	4.44649e-06	FALSE	FALSE
TNNI3K	rs10493544	SLC44A5	ENSG00000137968.16	Skin_Not_Sun_Exposed_Suprapubic	213	0.545304	0.0317893	0.0654601	0.00346212	0.353985	0.990314	FALSE	rs699853	0.08163	0.3954	21258	0.000432475	1.74131	0.989304	-0.769075	0.333167	0.3954	517	0.00404552	0.967754	0.847601	-0.543716	-1.31279	4.14492e-06	FALSE	FALSE
TNNI3K	rs10493544	SLC44A5	ENSG00000137968.16	Skin_Not_Sun_Exposed_Suprapubic	213	0.545304	0.0317893	0.0654601	0.00346212	0.353985	0.990314	FALSE	rs699856	0.08704	0.3945	21258	0.000432818	1.71122	0.989295	-0.820072	0.313415	0.3945	517	0.00404873	1.00808	0.847498	-0.509663	-1.32973	4.07528e-06	FALSE	FALSE
TNNI3K	rs10493544	SLC44A5	ENSG00000137968.16	Skin_Not_Sun_Exposed_Suprapubic	213	0.545304	0.0317893	0.0654601	0.00346212	0.353985	0.990314	FALSE	rs7512964	0.3872	0.8612	21315	0.000862601	0.864706	0.97889	-1.56304	0.122588	0.8612	517	0.0080907	1.544	0.735518	0.211725	-1.35132	3.98826e-06	FALSE	FALSE
TNNI3K	rs10493544	SLC44A5	ENSG00000137968.16	Skin_Not_Sun_Exposed_Suprapubic	213	0.545304	0.0317893	0.0654601	0.00346212	0.353985	0.990314	FALSE	rs1417586	0.4065	0.8608	21315	0.000860522	0.830069	0.97894	-1.59294	0.122588	0.8608	517	0.0080712	1.544	0.735987	0.211396	-1.38154	3.86952e-06	FALSE	FALSE
TNNI3K	rs10493544	SLC44A5	ENSG00000137968.16	Skin_Not_Sun_Exposed_Suprapubic	213	0.545304	0.0317893	0.0654601	0.00346212	0.353985	0.990314	FALSE	rs1340986	0.4105	0.8613	21315	0.000863122	0.823014	0.978878	-1.59719	0.122588	0.8613	517	0.00809559	1.544	0.7354	0.211807	-1.38538	3.85469e-06	FALSE	FALSE
TNNI3K	rs10493544	SLC44A5	ENSG00000137968.16	Skin_Not_Sun_Exposed_Suprapubic	213	0.545304	0.0317893	0.0654601	0.00346212	0.353985	0.990314	FALSE	rs67975966	0.4077	0.0425	20457	0.00264009	0.827948	0.938084	-1.06946	0.880341	0.0425	517	0.0237658	0.150537	0.486321	-0.327568	-1.39703	3.81005e-06	FALSE	FALSE
TNNI3K	rs10493544	SLC44A5	ENSG00000137968.16	Skin_Not_Sun_Exposed_Suprapubic	213	0.545304	0.0317893	0.0654601	0.00346212	0.353985	0.990314	FALSE	rs68188053	0.4107	0.9574	20457	0.00263417	0.822662	0.938215	-1.07456	0.880341	0.9574	517	0.0237125	0.150537	0.486882	-0.328108	-1.40267	3.78862e-06	FALSE	FALSE
TNNI3K	rs10493544	SLC44A5	ENSG00000137968.16	Skin_Not_Sun_Exposed_Suprapubic	213	0.545304	0.0317893	0.0654601	0.00346212	0.353985	0.990314	FALSE	rs670928	0.4032	0.1491	21307	0.000813037	0.83592	0.980079	-1.61557	0.12635	0.1491	517	0.00762295	1.52865	0.746939	0.185656	-1.42991	3.68681e-06	FALSE	FALSE
TNNI3K	rs10493544	SLC44A5	ENSG00000137968.16	Skin_Not_Sun_Exposed_Suprapubic	213	0.545304	0.0317893	0.0654601	0.00346212	0.353985	0.990314	FALSE	rs17552134	0.4413	0.0425	20458	0.00263996	0.77	0.938087	-1.11292	0.87859	0.0425	517	0.0237658	0.152757	0.486321	-0.327404	-1.44032	3.64863e-06	FALSE	FALSE
TNNI3K	rs10493544	SLC44A5	ENSG00000137968.16	Skin_Not_Sun_Exposed_Suprapubic	213	0.545304	0.0317893	0.0654601	0.00346212	0.353985	0.990314	FALSE	rs67072967	0.4394	0.9573	20456	0.0026284	0.773207	0.938342	-1.11258	0.89543	0.9573	517	0.0236594	0.131437	0.487441	-0.32996	-1.44254	3.64055e-06	FALSE	FALSE
TNNI3K	rs10493544	SLC44A5	ENSG00000137968.16	Skin_Not_Sun_Exposed_Suprapubic	213	0.545304	0.0317893	0.0654601	0.00346212	0.353985	0.990314	FALSE	rs60887187	0.4607	0.9549	20455	0.00249491	0.737695	0.941289	-1.16144	0.702863	0.9549	517	0.0224567	0.381459	0.500482	-0.310643	-1.47209	3.53455e-06	FALSE	FALSE
TNNI3K	rs10493544	SLC44A5	ENSG00000137968.16	Skin_Not_Sun_Exposed_Suprapubic	213	0.545304	0.0317893	0.0654601	0.00346212	0.353985	0.990314	FALSE	rs12083561	0.5676	0.0695	20828	0.0016317	0.57159	0.960806	-1.46267	0.221743	0.0695	517	0.0149547	1.22191	0.600725	-0.0105948	-1.47326	3.53041e-06	FALSE	FALSE
TNNI3K	rs10493544	SLC44A5	ENSG00000137968.16	Skin_Not_Sun_Exposed_Suprapubic	213	0.545304	0.0317893	0.0654601	0.00346212	0.353985	0.990314	FALSE	rs75912175	0.6069	0.8556	21307	0.000834888	0.514504	0.979555	-1.81535	0.0996981	0.8556	517	0.00782783	1.64632	0.741893	0.32821	-1.48714	3.48176e-06	FALSE	FALSE
TNNI3K	rs10493544	SLC44A5	ENSG00000137968.16	Skin_Not_Sun_Exposed_Suprapubic	213	0.545304	0.0317893	0.0654601	0.00346212	0.353985	0.990314	FALSE	rs17617240	0.4985	0.0424	20458	0.00264591	0.676852	0.937956	-1.17511	0.880341	0.0424	517	0.0238193	0.150537	0.485758	-0.327027	-1.50213	3.42993e-06	FALSE	FALSE
TNNI3K	rs10493544	SLC44A5	ENSG00000137968.16	Skin_Not_Sun_Exposed_Suprapubic	213	0.545304	0.0317893	0.0654601	0.00346212	0.353985	0.990314	FALSE	rs585326	0.7548	0.77	21284	0.000583065	0.312317	0.985633	-2.07333	0.0644837	0.77	517	0.00546086	1.84882	0.804696	0.558682	-1.51465	3.38726e-06	FALSE	FALSE
TNNI3K	rs10493544	SLC44A5	ENSG00000137968.16	Skin_Not_Sun_Exposed_Suprapubic	213	0.545304	0.0317893	0.0654601	0.00346212	0.353985	0.990314	FALSE	rs17552114	0.5805	0.9575	19470	0.00277393	0.552655	0.935149	-1.22502	0.704701	0.9575	517	0.0237658	0.378982	0.486321	-0.298154	-1.52318	3.35851e-06	FALSE	FALSE
TNNI3K	rs10493544	SLC44A5	ENSG00000137968.16	Skin_Not_Sun_Exposed_Suprapubic	213	0.545304	0.0317893	0.0654601	0.00346212	0.353985	0.990314	FALSE	rs7549769	0.2163	0.6798	21266	0.000474789	1.23643	0.98827	-1.46737	0.155156	0.6798	517	0.00444301	1.42155	0.835096	-0.0574095	-1.52478	3.35312e-06	FALSE	FALSE
TNNI3K	rs10493544	SLC44A5	ENSG00000137968.16	Skin_Not_Sun_Exposed_Suprapubic	213	0.545304	0.0317893	0.0654601	0.00346212	0.353985	0.990314	FALSE	rs78899502	0.6355	0.8559	21306	0.000836372	0.474	0.979519	-1.83409	0.107485	0.8559	517	0.00784138	1.6096	0.741562	0.284076	-1.55001	3.26957e-06	FALSE	FALSE
TNNI3K	rs10493544	SLC44A5	ENSG00000137968.16	Skin_Not_Sun_Exposed_Suprapubic	213	0.545304	0.0317893	0.0654601	0.00346212	0.353985	0.990314	FALSE	rs12739631	0.2235	0.3203	21267	0.000474688	1.21727	0.988272	-1.4907	0.165409	0.3203	517	0.00444227	1.38711	0.835119	-0.0978528	-1.58855	3.14597e-06	FALSE	FALSE
TNNI3K	rs10493544	SLC44A5	ENSG00000137968.16	Skin_Not_Sun_Exposed_Suprapubic	213	0.545304	0.0317893	0.0654601	0.00346212	0.353985	0.990314	FALSE	rs510705	0.1968	0.6795	21267	0.000474531	1.29072	0.988276	-1.39983	0.198868	0.6795	517	0.00444081	1.28478	0.835164	-0.212113	-1.61195	3.07322e-06	FALSE	FALSE
TNNI3K	rs10493544	SLC44A5	ENSG00000137968.16	Skin_Not_Sun_Exposed_Suprapubic	213	0.545304	0.0317893	0.0654601	0.00346212	0.353985	0.990314	FALSE	rs696703	0.3253	0.6089	21253	0.000434245	0.983625	0.98926	-1.78835	0.127592	0.6089	517	0.00406112	1.52367	0.847103	0.0443051	-1.74404	2.69293e-06	FALSE	FALSE
TNNI3K	rs10493544	SLC44A5	ENSG00000137968.16	Skin_Not_Sun_Exposed_Suprapubic	213	0.545304	0.0317893	0.0654601	0.00346212	0.353985	0.990314	FALSE	rs699800	0.3302	0.6088	21253	0.000434205	0.973711	0.989261	-1.79799	0.127592	0.6088	517	0.00406075	1.52367	0.847115	0.0442802	-1.75371	2.66702e-06	FALSE	FALSE
TNNI3K	rs10493544	SLC44A5	ENSG00000137968.16	Skin_Not_Sun_Exposed_Suprapubic	213	0.545304	0.0317893	0.0654601	0.00346212	0.353985	0.990314	FALSE	rs61790699	0.6438	0.0531	20454	0.00213704	0.462392	0.949284	-1.38927	0.78527	0.0531	517	0.0192345	0.272458	0.539122	-0.367301	-1.75657	2.6594e-06	FALSE	FALSE
TNNI3K	rs10493544	SLC44A5	ENSG00000137968.16	Skin_Not_Sun_Exposed_Suprapubic	213	0.545304	0.0317893	0.0654601	0.00346212	0.353985	0.990314	FALSE	rs61790700	0.6096	0.9452	20453	0.00207457	0.510645	0.950693	-1.3809	0.814544	0.9452	517	0.0186713	0.234568	0.546497	-0.380342	-1.76124	2.64703e-06	FALSE	FALSE
TNNI3K	rs10493544	SLC44A5	ENSG00000137968.16	Skin_Not_Sun_Exposed_Suprapubic	213	0.545304	0.0317893	0.0654601	0.00346212	0.353985	0.990314	FALSE	rs699850	0.7682	0.9516	20966	0.00227601	0.29473	0.946163	-1.4198	0.767569	0.9516	517	0.0209981	0.295556	0.517264	-0.34155	-1.76135	2.64671e-06	FALSE	FALSE
TNNI3K	rs10493544	SLC44A5	ENSG00000137968.16	Skin_Not_Sun_Exposed_Suprapubic	213	0.545304	0.0317893	0.0654601	0.00346212	0.353985	0.990314	FALSE	rs920756	0.6763	0.7717	21284	0.000586112	0.417517	0.985559	-2.03293	0.105442	0.7717	517	0.0054894	1.61902	0.803876	0.239072	-1.79386	2.56206e-06	FALSE	FALSE
TNNI3K	rs10493544	SLC44A5	ENSG00000137968.16	Skin_Not_Sun_Exposed_Suprapubic	213	0.545304	0.0317893	0.0654601	0.00346212	0.353985	0.990314	FALSE	rs699851	0.8003	0.0486	20966	0.00226712	0.252959	0.946362	-1.43247	0.913224	0.0486	517	0.0209161	0.108973	0.518241	-0.362079	-1.79455	2.56029e-06	FALSE	FALSE
TNNI3K	rs10493544	SLC44A5	ENSG00000137968.16	Skin_Not_Sun_Exposed_Suprapubic	213	0.545304	0.0317893	0.0654601	0.00346212	0.353985	0.990314	FALSE	rs75934595	0.5842	0.8496	21306	0.00080728	0.54726	0.980217	-1.81469	0.170474	0.8496	517	0.00756863	1.37068	0.748288	0.0131955	-1.80149	2.54259e-06	FALSE	FALSE
TNNI3K	rs10493544	SLC44A5	ENSG00000137968.16	Skin_Not_Sun_Exposed_Suprapubic	213	0.545304	0.0317893	0.0654601	0.00346212	0.353985	0.990314	FALSE	rs75811633	0.5867	0.8496	21306	0.00080728	0.543624	0.980217	-1.81663	0.170474	0.8496	517	0.00756863	1.37068	0.748288	0.0131955	-1.80344	2.53765e-06	FALSE	FALSE
TNNI3K	rs10493544	SLC44A5	ENSG00000137968.16	Skin_Not_Sun_Exposed_Suprapubic	213	0.545304	0.0317893	0.0654601	0.00346212	0.353985	0.990314	FALSE	rs74093467	0.3449	0.1397	21314	0.00085798	0.944528	0.979001	-1.49494	0.324425	0.1397	517	0.00804698	0.985405	0.73657	-0.309371	-1.80431	2.53543e-06	FALSE	FALSE
TNNI3K	rs10493544	SLC44A5	ENSG00000137968.16	Skin_Not_Sun_Exposed_Suprapubic	213	0.545304	0.0317893	0.0654601	0.00346212	0.353985	0.990314	FALSE	rs76365979	0.5892	0.8496	21306	0.00080728	0.539996	0.980217	-1.81856	0.170474	0.8496	517	0.00756863	1.37068	0.748288	0.0131955	-1.80536	2.53276e-06	FALSE	FALSE
TNNI3K	rs10493544	SLC44A5	ENSG00000137968.16	Skin_Not_Sun_Exposed_Suprapubic	213	0.545304	0.0317893	0.0654601	0.00346212	0.353985	0.990314	FALSE	rs550651	0.4847	0.1564	21313	0.000781575	0.698763	0.980835	-1.73788	0.196004	0.1564	517	0.00733004	1.29302	0.754273	-0.0712322	-1.80911	2.52328e-06	FALSE	FALSE
TNNI3K	rs10493544	SLC44A5	ENSG00000137968.16	Skin_Not_Sun_Exposed_Suprapubic	213	0.545304	0.0317893	0.0654601	0.00346212	0.353985	0.990314	FALSE	rs11210497	0.2041	0.3235	21264	0.000472282	1.26996	0.988331	-1.42841	0.265241	0.3235	517	0.00441914	1.11409	0.835837	-0.384729	-1.81314	2.51314e-06	FALSE	FALSE
TNNI3K	rs10493544	SLC44A5	ENSG00000137968.16	Skin_Not_Sun_Exposed_Suprapubic	213	0.545304	0.0317893	0.0654601	0.00346212	0.353985	0.990314	FALSE	rs67990917	0.7193	0.7718	21284	0.000586293	0.359394	0.985554	-2.05503	0.105442	0.7718	517	0.0054911	1.61902	0.803827	0.239133	-1.8159	2.50621e-06	FALSE	FALSE
TNNI3K	rs10493544	SLC44A5	ENSG00000137968.16	Skin_Not_Sun_Exposed_Suprapubic	213	0.545304	0.0317893	0.0654601	0.00346212	0.353985	0.990314	FALSE	rs61790696	0.7828	0.0532	20454	0.00213324	0.275672	0.949369	-1.45552	0.819223	0.0532	517	0.0192004	0.228544	0.539564	-0.373699	-1.82922	2.47305e-06	FALSE	FALSE
TNNI3K	rs10493544	SLC44A5	ENSG00000137968.16	Skin_Not_Sun_Exposed_Suprapubic	213	0.545304	0.0317893	0.0654601	0.00346212	0.353985	0.990314	FALSE	rs10890139	0.7711	0.2286	21284	0.000585571	0.290936	0.985572	-2.07758	0.109916	0.2286	517	0.00548433	1.59857	0.804021	0.212435	-1.86514	2.38579e-06	FALSE	FALSE
TNNI3K	rs10493544	SLC44A5	ENSG00000137968.16	Skin_Not_Sun_Exposed_Suprapubic	213	0.545304	0.0317893	0.0654601	0.00346212	0.353985	0.990314	FALSE	rs76222346	0.6914	0.8509	21314	0.00081277	0.396956	0.980085	-1.88093	0.170474	0.8509	517	0.00762295	1.37068	0.746939	0.0146013	-1.86633	2.38296e-06	FALSE	FALSE
TNNI3K	rs10493544	SLC44A5	ENSG00000137968.16	Skin_Not_Sun_Exposed_Suprapubic	213	0.545304	0.0317893	0.0654601	0.00346212	0.353985	0.990314	FALSE	rs11210495	0.7743	0.2286	21284	0.000585571	0.286755	0.985572	-2.07877	0.109916	0.2286	517	0.00548433	1.59857	0.804021	0.212435	-1.86633	2.38295e-06	FALSE	FALSE
TNNI3K	rs10493544	SLC44A5	ENSG00000137968.16	Skin_Not_Sun_Exposed_Suprapubic	213	0.545304	0.0317893	0.0654601	0.00346212	0.353985	0.990314	FALSE	rs1345943	0.164	0.5449	21247	0.000417126	1.39174	0.989679	-1.32833	0.396038	0.5449	517	0.00389992	0.848718	0.852275	-0.649246	-1.97758	2.13208e-06	FALSE	FALSE
TNNI3K	rs10493544	SLC44A5	ENSG00000137968.16	Skin_Not_Sun_Exposed_Suprapubic	213	0.545304	0.0317893	0.0654601	0.00346212	0.353985	0.990314	FALSE	rs17095690	0.6782	0.1493	21314	0.000811872	0.414921	0.980107	-1.87433	0.211145	0.1493	517	0.00761453	1.25042	0.747148	-0.10337	-1.9777	2.13182e-06	FALSE	FALSE
TNNI3K	rs10493544	SLC44A5	ENSG00000137968.16	Skin_Not_Sun_Exposed_Suprapubic	213	0.545304	0.0317893	0.0654601	0.00346212	0.353985	0.990314	FALSE	rs530216590	0.3328	0.6076	21252	0.000433753	0.968489	0.989273	-1.80352	0.178977	0.6076	517	0.00405632	1.34391	0.847256	-0.174382	-1.9779	2.13139e-06	FALSE	FALSE
TNNI3K	rs10493544	SLC44A5	ENSG00000137968.16	Skin_Not_Sun_Exposed_Suprapubic	213	0.545304	0.0317893	0.0654601	0.00346212	0.353985	0.990314	FALSE	rs696670	0.3328	0.6076	21252	0.000433753	0.968489	0.989273	-1.80352	0.178977	0.6076	517	0.00405632	1.34391	0.847256	-0.174382	-1.9779	2.13139e-06	FALSE	FALSE
TNNI3K	rs10493544	SLC44A5	ENSG00000137968.16	Skin_Not_Sun_Exposed_Suprapubic	213	0.545304	0.0317893	0.0654601	0.00346212	0.353985	0.990314	FALSE	rs17095707	0.615	0.1527	21315	0.000796943	0.502949	0.980466	-1.84378	0.223639	0.1527	517	0.00747486	1.21691	0.750629	-0.138616	-1.9824	2.12182e-06	FALSE	FALSE
TNNI3K	rs10493544	SLC44A5	ENSG00000137968.16	Skin_Not_Sun_Exposed_Suprapubic	213	0.545304	0.0317893	0.0654601	0.00346212	0.353985	0.990314	FALSE	rs12723288	0.5538	0.0852	20172	0.00139789	0.592076	0.966233	-1.52477	0.758923	0.0852	517	0.0124083	0.306895	0.644545	-0.486825	-2.0116	2.06076e-06	FALSE	FALSE
TNNI3K	rs10493544	SLC44A5	ENSG00000137968.16	Skin_Not_Sun_Exposed_Suprapubic	213	0.545304	0.0317893	0.0654601	0.00346212	0.353985	0.990314	FALSE	rs35497701	0.2679	0.4615	21245	0.000416269	1.10791	0.9897	-1.68041	0.234922	0.4615	517	0.00389154	1.18778	0.852546	-0.355729	-2.03614	2.0108e-06	FALSE	FALSE
TNNI3K	rs10493544	SLC44A5	ENSG00000137968.16	Skin_Not_Sun_Exposed_Suprapubic	213	0.545304	0.0317893	0.0654601	0.00346212	0.353985	0.990314	FALSE	rs66579530	0.482	0.9042	21320	0.00119007	0.703089	0.971108	-1.53207	0.935264	0.9042	517	0.0111648	0.0812238	0.668355	-0.54964	-2.08171	1.92123e-06	FALSE	FALSE
TNNI3K	rs10493544	SLC44A5	ENSG00000137968.16	Skin_Not_Sun_Exposed_Suprapubic	213	0.545304	0.0317893	0.0654601	0.00346212	0.353985	0.990314	FALSE	rs696666	0.3378	0.3917	20265	0.000455167	0.958521	0.988749	-1.78943	0.219341	0.3917	517	0.0040589	1.22828	0.847174	-0.300171	-2.0896	1.90613e-06	FALSE	FALSE
TNNI3K	rs10493544	SLC44A5	ENSG00000137968.16	Skin_Not_Sun_Exposed_Suprapubic	213	0.545304	0.0317893	0.0654601	0.00346212	0.353985	0.990314	FALSE	rs696667	0.3229	0.3916	20265	0.000455208	0.988516	0.988748	-1.76051	0.233337	0.3916	517	0.00405927	1.19181	0.847162	-0.337532	-2.09805	1.8901e-06	FALSE	FALSE
TNNI3K	rs10493544	SLC44A5	ENSG00000137968.16	Skin_Not_Sun_Exposed_Suprapubic	213	0.545304	0.0317893	0.0654601	0.00346212	0.353985	0.990314	FALSE	rs61778101	0.4049	0.1177	21305	0.000993378	0.832902	0.975767	-1.52157	0.762859	0.1177	517	0.00931294	0.301729	0.707259	-0.58204	-2.10361	1.87961e-06	FALSE	FALSE
TNNI3K	rs10493544	SLC44A5	ENSG00000137968.16	Skin_Not_Sun_Exposed_Suprapubic	213	0.545304	0.0317893	0.0654601	0.00346212	0.353985	0.990314	FALSE	rs730645	0.8078	0.8424	20955	0.000789999	0.243265	0.980633	-1.94306	0.244377	0.8424	517	0.00728459	1.16412	0.755424	-0.192252	-2.13532	1.82095e-06	FALSE	FALSE
TNNI3K	rs10493544	SLC44A5	ENSG00000137968.16	Skin_Not_Sun_Exposed_Suprapubic	213	0.545304	0.0317893	0.0654601	0.00346212	0.353985	0.990314	FALSE	rs28535522	0.2746	0.5387	21244	0.000416315	1.09253	0.989699	-1.69711	0.277022	0.5387	517	0.00389179	1.08703	0.852538	-0.453395	-2.1505	1.7935e-06	FALSE	FALSE
TNNI3K	rs10493544	SLC44A5	ENSG00000137968.16	Skin_Not_Sun_Exposed_Suprapubic	213	0.545304	0.0317893	0.0654601	0.00346212	0.353985	0.990314	FALSE	rs696668	0.3204	0.6081	20265	0.000455084	0.993636	0.988751	-1.75563	0.274226	0.6081	517	0.00405816	1.09338	0.847197	-0.432898	-2.18853	1.72659e-06	FALSE	FALSE
TNNI3K	rs10493544	SLC44A5	ENSG00000137968.16	Skin_Not_Sun_Exposed_Suprapubic	213	0.545304	0.0317893	0.0654601	0.00346212	0.353985	0.990314	FALSE	rs12129513	0.3175	0.5424	21245	0.000416799	0.999609	0.989687	-1.79274	0.277022	0.5424	517	0.00389649	1.08703	0.852386	-0.45297	-2.24571	1.63062e-06	FALSE	FALSE
TNNI3K	rs10493544	SLC44A5	ENSG00000137968.16	Skin_Not_Sun_Exposed_Suprapubic	213	0.545304	0.0317893	0.0654601	0.00346212	0.353985	0.990314	FALSE	rs201891617	0.2746	0.4613	21244	0.000416315	1.09253	0.989699	-1.69711	0.331338	0.4613	517	0.00389179	0.971422	0.852538	-0.554839	-2.25195	1.62049e-06	FALSE	FALSE
TNNI3K	rs10493544	SLC44A5	ENSG00000137968.16	Skin_Not_Sun_Exposed_Suprapubic	213	0.545304	0.0317893	0.0654601	0.00346212	0.353985	0.990314	FALSE	rs28589978	0.2746	0.4613	21244	0.000416315	1.09253	0.989699	-1.69711	0.331338	0.4613	517	0.00389179	0.971422	0.852538	-0.554839	-2.25195	1.62049e-06	FALSE	FALSE
TNNI3K	rs10493544	SLC44A5	ENSG00000137968.16	Skin_Not_Sun_Exposed_Suprapubic	213	0.545304	0.0317893	0.0654601	0.00346212	0.353985	0.990314	FALSE	rs696669	0.3586	0.3926	21253	0.000433654	0.918036	0.989275	-1.85071	0.26352	0.3926	517	0.00405559	1.11811	0.847279	-0.40995	-2.26066	1.60643e-06	FALSE	FALSE
TNNI3K	rs10493544	SLC44A5	ENSG00000137968.16	Skin_Not_Sun_Exposed_Suprapubic	213	0.545304	0.0317893	0.0654601	0.00346212	0.353985	0.990314	FALSE	rs471338	0.5366	0.8405	21310	0.00076932	0.617963	0.98113	-1.79775	0.430771	0.8405	517	0.00721408	0.787873	0.757217	-0.472774	-2.27053	1.59066e-06	FALSE	FALSE
TNNI3K	rs10493544	SLC44A5	ENSG00000137968.16	Skin_Not_Sun_Exposed_Suprapubic	213	0.545304	0.0317893	0.0654601	0.00346212	0.353985	0.990314	FALSE	rs624818	0.6096	0.8416	21310	0.00077365	0.510645	0.981026	-1.85443	0.388186	0.8416	517	0.00725468	0.862912	0.756183	-0.424136	-2.27857	1.57792e-06	FALSE	FALSE
TNNI3K	rs10493544	SLC44A5	ENSG00000137968.16	Skin_Not_Sun_Exposed_Suprapubic	213	0.545304	0.0317893	0.0654601	0.00346212	0.353985	0.990314	FALSE	rs17459	0.3353	0.4239	21250	0.000423515	0.963493	0.989523	-1.81999	0.301258	0.4239	517	0.00396021	1.03374	0.850333	-0.495332	-2.31532	1.52097e-06	FALSE	FALSE
TNNI3K	rs10493544	SLC44A5	ENSG00000137968.16	Skin_Not_Sun_Exposed_Suprapubic	213	0.545304	0.0317893	0.0654601	0.00346212	0.353985	0.990314	FALSE	rs4650281	0.3641	0.5759	21250	0.000423462	0.90758	0.989524	-1.87181	0.320214	0.5759	517	0.00395972	0.994018	0.850349	-0.529622	-2.40144	1.39548e-06	FALSE	FALSE
TNNI3K	rs10493544	SLC44A5	ENSG00000137968.16	Skin_Not_Sun_Exposed_Suprapubic	213	0.545304	0.0317893	0.0654601	0.00346212	0.353985	0.990314	FALSE	rs4650003	0.3177	0.4241	21250	0.000423462	0.999195	0.989524	-1.78538	0.395536	0.4241	517	0.00395972	0.849621	0.850349	-0.642811	-2.4282	1.35863e-06	FALSE	FALSE
TNNI3K	rs10493544	SLC44A5	ENSG00000137968.16	Skin_Not_Sun_Exposed_Suprapubic	213	0.545304	0.0317893	0.0654601	0.00346212	0.353985	0.990314	FALSE	rs696120	0.5228	0.4049	21252	0.000429191	0.639035	0.989384	-2.07069	0.240187	0.4049	517	0.00401367	1.17452	0.848619	-0.358644	-2.42933	1.35709e-06	FALSE	FALSE
TNNI3K	rs10493544	SLC44A5	ENSG00000137968.16	Skin_Not_Sun_Exposed_Suprapubic	213	0.545304	0.0317893	0.0654601	0.00346212	0.353985	0.990314	FALSE	rs696672	0.4308	0.3942	20629	0.000446133	0.787823	0.98897	-1.94664	0.305005	0.3942	517	0.0040498	1.02576	0.847464	-0.494334	-2.44098	1.34138e-06	FALSE	FALSE
TNNI3K	rs10493544	SLC44A5	ENSG00000137968.16	Skin_Not_Sun_Exposed_Suprapubic	213	0.545304	0.0317893	0.0654601	0.00346212	0.353985	0.990314	FALSE	rs10789400	0.3404	0.5114	20632	0.000426317	0.953375	0.989454	-1.82636	0.550653	0.5114	517	0.00387048	0.596782	0.853227	-0.807495	-2.63385	1.10608e-06	FALSE	FALSE
TNNI3K	rs10493544	SLC44A5	ENSG00000137968.16	Skin_Not_Sun_Exposed_Suprapubic	213	0.545304	0.0317893	0.0654601	0.00346212	0.353985	0.990314	FALSE	rs3753190	0.4249	0.7335	21014	0.000535035	0.797949	0.986801	-1.84964	0.744176	0.7335	517	0.00494746	0.326328	0.819748	-0.813052	-2.66269	1.07464e-06	FALSE	FALSE
TNNI3K	rs10493544	SLC44A5	ENSG00000137968.16	Skin_Not_Sun_Exposed_Suprapubic	213	0.545304	0.0317893	0.0654601	0.00346212	0.353985	0.990314	FALSE	rs4650280	0.9961	0.3358	21258	0.000463539	0.00488794	0.988544	-2.23462	0.285003	0.3358	517	0.00433611	1.06915	0.838423	-0.432195	-2.66682	1.07021e-06	FALSE	FALSE
TNNI3K	rs10493544	SLC44A5	ENSG00000137968.16	Skin_Not_Sun_Exposed_Suprapubic	213	0.545304	0.0317893	0.0654601	0.00346212	0.353985	0.990314	FALSE	rs696119	0.5618	0.4079	20629	0.000441125	0.58017	0.989092	-2.09267	0.351963	0.4079	517	0.00400434	0.930788	0.848918	-0.577228	-2.6699	1.06692e-06	FALSE	FALSE
TNNI3K	rs10493544	SLC44A5	ENSG00000137968.16	Skin_Not_Sun_Exposed_Suprapubic	213	0.545304	0.0317893	0.0654601	0.00346212	0.353985	0.990314	FALSE	rs1247187015	0.3784	0.5108	21255	0.0004138	0.880848	0.989761	-1.9068	0.550653	0.5108	517	0.00387028	0.596782	0.853233	-0.807517	-2.71431	1.02057e-06	FALSE	FALSE
TNNI3K	rs10493544	SLC44A5	ENSG00000137968.16	Skin_Not_Sun_Exposed_Suprapubic	213	0.545304	0.0317893	0.0654601	0.00346212	0.353985	0.990314	FALSE	rs7546095	0.3784	0.5108	21255	0.0004138	0.880848	0.989761	-1.9068	0.550653	0.5108	517	0.00387028	0.596782	0.853233	-0.807517	-2.71431	1.02057e-06	FALSE	FALSE
TNNI3K	rs10493544	SLC44A5	ENSG00000137968.16	Skin_Not_Sun_Exposed_Suprapubic	213	0.545304	0.0317893	0.0654601	0.00346212	0.353985	0.990314	FALSE	rs3819945	0.3895	0.5685	20257	0.000442285	0.860524	0.989064	-1.89164	0.595969	0.5685	517	0.00394247	0.530206	0.850904	-0.83198	-2.72362	1.01112e-06	FALSE	FALSE
TNNI3K	rs10493544	SLC44A5	ENSG00000137968.16	Skin_Not_Sun_Exposed_Suprapubic	213	0.545304	0.0317893	0.0654601	0.00346212	0.353985	0.990314	FALSE	rs12146002	0.4239	0.428	21243	0.000422603	0.799673	0.989545	-1.96396	0.577952	0.428	517	0.00395039	0.556379	0.850649	-0.819066	-2.78303	9.52799e-07	FALSE	FALSE
TNNI3K	rs10493544	SLC44A5	ENSG00000137968.16	Skin_Not_Sun_Exposed_Suprapubic	213	0.545304	0.0317893	0.0654601	0.00346212	0.353985	0.990314	FALSE	rs6662846	0.4371	0.5661	21244	0.000421182	0.7771	0.98958	-1.98323	0.559369	0.5661	517	0.00393728	0.583779	0.851071	-0.807121	-2.79035	9.45848e-07	FALSE	FALSE
TNNI3K	rs10493544	SLC44A5	ENSG00000137968.16	Skin_Not_Sun_Exposed_Suprapubic	213	0.545304	0.0317893	0.0654601	0.00346212	0.353985	0.990314	FALSE	rs6666150	0.4463	0.5666	21245	0.000421276	0.761598	0.989578	-1.99492	0.559369	0.5666	517	0.00393835	0.583779	0.851037	-0.807011	-2.80193	9.34955e-07	FALSE	FALSE
TNNI3K	rs10493544	SLC44A5	ENSG00000137968.16	Skin_Not_Sun_Exposed_Suprapubic	213	0.545304	0.0317893	0.0654601	0.00346212	0.353985	0.990314	FALSE	rs7527057	0.434	0.432	21245	0.000421599	0.782365	0.98957	-1.97868	0.736146	0.432	517	0.00394137	0.336961	0.850939	-0.903391	-2.88207	8.62954e-07	FALSE	FALSE
TNNI3K	rs10493544	SLC44A5	ENSG00000137968.16	Skin_Not_Sun_Exposed_Suprapubic	213	0.545304	0.0317893	0.0654601	0.00346212	0.353985	0.990314	FALSE	rs6673	0.4371	0.4329	21245	0.00042139	0.7771	0.989575	-1.98298	0.736146	0.4329	517	0.00393942	0.336961	0.851002	-0.903599	-2.88658	8.59067e-07	FALSE	FALSE
TNNI3K	rs10493544	SLC44A5	ENSG00000137968.16	Skin_Not_Sun_Exposed_Suprapubic	213	0.545304	0.0317893	0.0654601	0.00346212	0.353985	0.990314	FALSE	rs12122137	0.6883	0.5379	21247	0.000416153	0.401163	0.989703	-2.20833	0.52579	0.5379	517	0.00389083	0.634446	0.852569	-0.785609	-2.99394	7.7162e-07	FALSE	FALSE
TNNI3K	rs10493544	SLC44A5	ENSG00000137968.16	Skin_Not_Sun_Exposed_Suprapubic	213	0.545304	0.0317893	0.0654601	0.00346212	0.353985	0.990314	FALSE	rs10890140	0.7029	0.5592	21254	0.000419507	0.381409	0.989621	-2.21201	0.67017	0.5592	517	0.00392347	0.425915	0.851516	-0.876404	-3.08842	7.02056e-07	FALSE	FALSE
TNNI3K	rs10493544	SLC44A5	ENSG00000137968.16	Skin_Not_Sun_Exposed_Suprapubic	213	0.545304	0.0317893	0.0654601	0.00346212	0.353985	0.990314	FALSE	rs10890141	0.7254	0.4398	21254	0.00041971	0.351251	0.989616	-2.22271	0.67017	0.4398	517	0.00392537	0.425915	0.851454	-0.876203	-3.09891	6.94728e-07	FALSE	FALSE
TNNI3K	rs10493544	SLC44A5	ENSG00000137968.16	Skin_Not_Sun_Exposed_Suprapubic	213	0.545304	0.0317893	0.0654601	0.00346212	0.353985	0.990314	FALSE	rs624411	0.9755	0.5501	21251	0.00041788	0.030711	0.989661	-2.28545	0.603831	0.5501	517	0.00390771	0.518899	0.852024	-0.840646	-3.1261	6.76095e-07	FALSE	FALSE
TNNI3K	rs10493544	SLC44A5	ENSG00000137968.16	Thyroid	213	0.81452	0.0474837	0.0846263	0.00488494	0.0484849	0.90847	FALSE	rs3819946	9.897e-05	0.8108	20944	0.00068406	3.8931	0.983186	5.40794	0.00256454	0.8108	574	0.00567836	3.01562	0.798485	2.82975	8.23769	0.635152	TRUE	FALSE
TNNI3K	rs10493544	SLC44A5	ENSG00000137968.16	Thyroid	213	0.81452	0.0474837	0.0846263	0.00488494	0.0484849	0.90847	FALSE	rs2032969	0.0003477	0.1607	21310	0.000764666	3.57689	0.981242	4.28903	0.00184435	0.1607	574	0.0064584	3.11422	0.776977	3.01745	7.30648	0.250298	TRUE	FALSE
TNNI3K	rs10493544	SLC44A5	ENSG00000137968.16	Thyroid	213	0.81452	0.0474837	0.0846263	0.00488494	0.0484849	0.90847	FALSE	rs74095154	0.0002829	0.077	21322	0.00145033	3.63048	0.96501	4.68324	0.032014	0.077	574	0.0122565	2.14424	0.647361	0.967046	5.65028	0.0477729	TRUE	FALSE
TNNI3K	rs10493544	SLC44A5	ENSG00000137968.16	Thyroid	213	0.81452	0.0474837	0.0846263	0.00488494	0.0484849	0.90847	FALSE	rs7522428	0.1441	0.7328	21259	0.000527988	1.46069	0.986972	-1.11743	6.09551e-05	0.7328	574	0.00444873	4.00908	0.834919	5.80906	4.69163	0.0183166	TRUE	FALSE
TNNI3K	rs10493544	SLC44A5	ENSG00000137968.16	Thyroid	213	0.81452	0.0474837	0.0846263	0.00488494	0.0484849	0.90847	FALSE	rs12563489	0.1412	0.835	21307	0.000748679	1.47134	0.981627	-0.935905	0.00014558	0.835	574	0.00632248	3.79849	0.780641	4.87323	3.93732	0.00861494	FALSE	FALSE
TNNI3K	rs10493544	SLC44A5	ENSG00000137968.16	Thyroid	213	0.81452	0.0474837	0.0846263	0.00488494	0.0484849	0.90847	FALSE	rs10890142	0.1584	0.7324	21258	0.000527511	1.41047	0.986984	-1.18901	0.000248861	0.7324	574	0.00444451	3.66343	0.83505	4.70243	3.51341	0.00563834	FALSE	FALSE
TNNI3K	rs10493544	SLC44A5	ENSG00000137968.16	Thyroid	213	0.81452	0.0474837	0.0846263	0.00488494	0.0484849	0.90847	FALSE	rs12061533	0.2409	0.8526	21308	0.000820735	1.17274	0.979894	-1.27954	0.000362466	0.8526	574	0.00693131	3.566	0.764492	4.13778	2.85824	0.00292829	FALSE	FALSE
TNNI3K	rs10493544	SLC44A5	ENSG00000137968.16	Thyroid	213	0.81452	0.0474837	0.0846263	0.00488494	0.0484849	0.90847	FALSE	rs6683577	0.005388	0.0555	21047	0.00199206	2.78287	0.952561	2.16434	0.0643151	0.0555	574	0.0166174	1.84999	0.575192	0.556227	2.72057	0.00255166	FALSE	FALSE
TNNI3K	rs10493544	SLC44A5	ENSG00000137968.16	Thyroid	213	0.81452	0.0474837	0.0846263	0.00488494	0.0484849	0.90847	FALSE	rs17095774	0.2274	0.1456	21310	0.000829053	1.20708	0.979695	-1.2347	0.00071296	0.1456	574	0.00700222	3.38455	0.762655	3.64904	2.41434	0.00187859	FALSE	FALSE
TNNI3K	rs10493544	SLC44A5	ENSG00000137968.16	Thyroid	213	0.81452	0.0474837	0.0846263	0.00488494	0.0484849	0.90847	FALSE	rs17095778	0.2445	0.1459	21310	0.000827639	1.16381	0.979728	-1.28577	0.00071296	0.1459	574	0.00699027	3.38455	0.762963	3.65016	2.36439	0.00178706	FALSE	FALSE
TNNI3K	rs10493544	SLC44A5	ENSG00000137968.16	Thyroid	213	0.81452	0.0474837	0.0846263	0.00488494	0.0484849	0.90847	FALSE	rs663246	0.01021	0.8889	21318	0.00104394	2.56863	0.974565	1.37921	0.0682795	0.8889	574	0.00882046	1.82316	0.71838	0.560315	1.93953	0.00116848	FALSE	FALSE
TNNI3K	rs10493544	SLC44A5	ENSG00000137968.16	Thyroid	213	0.81452	0.0474837	0.0846263	0.00488494	0.0484849	0.90847	FALSE	rs7546565	0.007757	0.055	21048	0.00200902	2.66247	0.952177	1.85474	0.400277	0.055	574	0.0167596	0.841127	0.573108	-0.222877	1.63187	0.000859025	FALSE	FALSE
TNNI3K	rs10493544	SLC44A5	ENSG00000137968.16	Thyroid	213	0.81452	0.0474837	0.0846263	0.00488494	0.0484849	0.90847	FALSE	rs728547	0.007734	0.104	20331	0.00116008	2.66347	0.971815	1.66257	0.266521	0.104	574	0.00934796	1.11111	0.706482	-0.176809	1.48576	0.000742253	FALSE	FALSE
TNNI3K	rs10493544	SLC44A5	ENSG00000137968.16	Thyroid	213	0.81452	0.0474837	0.0846263	0.00488494	0.0484849	0.90847	FALSE	rs72968202	0.01541	0.9801	14504	0.00776922	2.4226	0.837359	1.54912	0.594858	0.9801	574	0.0446616	0.531809	0.335013	-0.156619	1.3925	0.000676159	FALSE	FALSE
TNNI3K	rs10493544	SLC44A5	ENSG00000137968.16	Thyroid	213	0.81452	0.0474837	0.0846263	0.00488494	0.0484849	0.90847	FALSE	rs77491876	0.01221	0.8897	21318	0.00105057	2.50602	0.974408	1.22696	0.165399	0.8897	574	0.00887644	1.38714	0.717098	0.0585772	1.28554	0.000607571	FALSE	FALSE
TNNI3K	rs10493544	SLC44A5	ENSG00000137968.16	Thyroid	213	0.81452	0.0474837	0.0846263	0.00488494	0.0484849	0.90847	FALSE	rs146740725	0.02329	0.0174	14037	0.00915774	2.26864	0.813707	1.25375	0.264697	0.0174	574	0.0509486	1.11536	0.306337	0.00766075	1.26141	0.00059309	FALSE	FALSE
TNNI3K	rs10493544	SLC44A5	ENSG00000137968.16	Thyroid	213	0.81452	0.0474837	0.0846263	0.00488494	0.0484849	0.90847	FALSE	rs80129005	0.01486	0.9257	21049	0.00151809	2.43577	0.963435	1.20369	0.210047	0.9257	574	0.0126648	1.25344	0.639844	-0.00797881	1.19571	0.000555374	FALSE	FALSE
TNNI3K	rs10493544	SLC44A5	ENSG00000137968.16	Thyroid	213	0.81452	0.0474837	0.0846263	0.00488494	0.0484849	0.90847	FALSE	rs117362199	0.01202	0.1101	21318	0.00105224	2.51156	0.974368	1.24115	0.219657	0.1101	574	0.00889057	1.22744	0.716776	-0.0908072	1.15035	0.000530743	FALSE	FALSE
TNNI3K	rs10493544	SLC44A5	ENSG00000137968.16	Thyroid	213	0.81452	0.0474837	0.0846263	0.00488494	0.0484849	0.90847	FALSE	rs142396554	0.01202	0.8899	21318	0.00105224	2.51156	0.974368	1.24115	0.219657	0.8899	574	0.00889057	1.22744	0.716776	-0.0908072	1.15035	0.000530743	FALSE	FALSE
TNNI3K	rs10493544	SLC44A5	ENSG00000137968.16	Thyroid	213	0.81452	0.0474837	0.0846263	0.00488494	0.0484849	0.90847	FALSE	rs12758713	0.487	0.7356	21274	0.000531173	0.695088	0.986895	-1.92896	0.00203353	0.7356	574	0.00447873	3.08529	0.83399	3.07153	1.14257	0.000526632	FALSE	FALSE
TNNI3K	rs10493544	SLC44A5	ENSG00000137968.16	Thyroid	213	0.81452	0.0474837	0.0846263	0.00488494	0.0484849	0.90847	FALSE	rs75827187	0.01223	0.1101	21318	0.00105224	2.50544	0.974368	1.2262	0.219657	0.1101	574	0.00889057	1.22744	0.716776	-0.0908072	1.13539	0.000522864	FALSE	FALSE
TNNI3K	rs10493544	SLC44A5	ENSG00000137968.16	Thyroid	213	0.81452	0.0474837	0.0846263	0.00488494	0.0484849	0.90847	FALSE	rs10518473	0.01973	0.8893	20962	0.00106503	2.33144	0.974065	0.821248	0.117408	0.8893	574	0.00884835	1.56575	0.717741	0.247328	1.06858	0.000489071	FALSE	FALSE
TNNI3K	rs10493544	SLC44A5	ENSG00000137968.16	Thyroid	213	0.81452	0.0474837	0.0846263	0.00488494	0.0484849	0.90847	FALSE	rs12073318	0.04054	0.9425	20958	0.00193504	2.0482	0.953856	0.462783	0.0634804	0.9425	574	0.0160734	1.85581	0.583303	0.566761	1.02954	0.000470349	FALSE	FALSE
TNNI3K	rs10493544	SLC44A5	ENSG00000137968.16	Thyroid	213	0.81452	0.0474837	0.0846263	0.00488494	0.0484849	0.90847	FALSE	rs12750509	0.4341	0.7384	21274	0.000534823	0.782195	0.986806	-1.86211	0.00266814	0.7384	574	0.0045095	3.00359	0.83304	2.86266	1.00055	0.000456906	FALSE	FALSE
TNNI3K	rs10493544	SLC44A5	ENSG00000137968.16	Thyroid	213	0.81452	0.0474837	0.0846263	0.00488494	0.0484849	0.90847	FALSE	rs1340987	0.004661	0.4616	21245	0.000416256	2.82957	0.989701	1.67417	0.383741	0.4616	574	0.00350499	0.871024	0.865218	-0.673837	1.00033	0.00045681	FALSE	FALSE
TNNI3K	rs10493544	SLC44A5	ENSG00000137968.16	Thyroid	213	0.81452	0.0474837	0.0846263	0.00488494	0.0484849	0.90847	FALSE	rs10493547	0.4395	0.7385	21274	0.000534955	0.773038	0.986803	-1.86902	0.00266814	0.7385	574	0.00451062	3.00359	0.833006	2.86261	0.993588	0.000453738	FALSE	FALSE
TNNI3K	rs10493544	SLC44A5	ENSG00000137968.16	Thyroid	213	0.81452	0.0474837	0.0846263	0.00488494	0.0484849	0.90847	FALSE	rs116444904	0.04298	0.9817	14037	0.00871534	2.0239	0.821097	0.821229	0.337425	0.9817	574	0.0484873	0.959266	0.316958	-0.0447686	0.77646	0.000365181	FALSE	FALSE
TNNI3K	rs10493544	SLC44A5	ENSG00000137968.16	Thyroid	213	0.81452	0.0474837	0.0846263	0.00488494	0.0484849	0.90847	FALSE	rs72675380	0.02532	0.0333	20677	0.00330191	2.23649	0.923747	1.02338	0.630139	0.0333	574	0.0270596	0.481531	0.453998	-0.249932	0.773449	0.000364083	FALSE	FALSE
TNNI3K	rs10493544	SLC44A5	ENSG00000137968.16	Thyroid	213	0.81452	0.0474837	0.0846263	0.00488494	0.0484849	0.90847	FALSE	rs12724548	0.2997	0.1232	21310	0.000954759	1.03708	0.976687	-1.35415	0.00604181	0.1232	574	0.00806393	2.7455	0.736162	2.10831	0.754153	0.000357125	FALSE	FALSE
TNNI3K	rs10493544	SLC44A5	ENSG00000137968.16	Thyroid	213	0.81452	0.0474837	0.0846263	0.00488494	0.0484849	0.90847	FALSE	rs11210488	0.006267	0.4629	21246	0.000416073	2.73347	0.989705	1.40942	0.407498	0.4629	574	0.00350361	0.828305	0.865264	-0.705397	0.704022	0.000339663	FALSE	FALSE
TNNI3K	rs10493544	SLC44A5	ENSG00000137968.16	Thyroid	213	0.81452	0.0474837	0.0846263	0.00488494	0.0484849	0.90847	FALSE	rs28653708	0.04439	0.0183	14037	0.00871534	2.01039	0.821097	0.798844	0.506004	0.0183	574	0.0484873	0.665073	0.316958	-0.120501	0.678343	0.000331052	FALSE	FALSE
TNNI3K	rs10493544	SLC44A5	ENSG00000137968.16	Thyroid	213	0.81452	0.0474837	0.0846263	0.00488494	0.0484849	0.90847	FALSE	rs56317013	0.03205	0.962	20674	0.00290807	2.14379	0.932225	0.796386	0.350657	0.962	574	0.0238287	0.933316	0.485661	-0.120912	0.675474	0.000330103	FALSE	FALSE
TNNI3K	rs10493544	SLC44A5	ENSG00000137968.16	Thyroid	213	0.81452	0.0474837	0.0846263	0.00488494	0.0484849	0.90847	FALSE	rs7512186	0.4368	0.2614	21274	0.000535087	0.777608	0.986799	-1.8654	0.00420999	0.2614	574	0.00451173	2.86198	0.832971	2.51662	0.651217	0.000322193	FALSE	FALSE
TNNI3K	rs10493544	SLC44A5	ENSG00000137968.16	Thyroid	213	0.81452	0.0474837	0.0846263	0.00488494	0.0484849	0.90847	FALSE	rs12121526	0.007084	0.5373	21246	0.000416097	2.69287	0.989705	1.30041	0.407498	0.5373	574	0.00350382	0.828305	0.865257	-0.705373	0.595039	0.000304591	FALSE	FALSE
TNNI3K	rs10493544	SLC44A5	ENSG00000137968.16	Thyroid	213	0.81452	0.0474837	0.0846263	0.00488494	0.0484849	0.90847	FALSE	rs7512474	0.5248	0.2607	20286	0.000562122	0.635964	0.986142	-1.94001	0.00420999	0.2607	574	0.00451956	2.86198	0.83273	2.51635	0.576338	0.000298948	FALSE	FALSE
TNNI3K	rs10493544	SLC44A5	ENSG00000137968.16	Thyroid	213	0.81452	0.0474837	0.0846263	0.00488494	0.0484849	0.90847	FALSE	rs72675374	0.0319	0.038	20674	0.00290807	2.14566	0.932225	0.800135	0.722905	0.038	574	0.0238287	0.354579	0.485661	-0.301906	0.498229	0.000276486	FALSE	FALSE
TNNI3K	rs10493544	SLC44A5	ENSG00000137968.16	Thyroid	213	0.81452	0.0474837	0.0846263	0.00488494	0.0484849	0.90847	FALSE	rs12043286	0.3401	0.7396	20651	0.000552598	0.953968	0.986373	-1.69904	0.00710011	0.7396	574	0.00452293	2.69211	0.832626	2.12345	0.424417	0.000256813	FALSE	FALSE
TNNI3K	rs10493544	SLC44A5	ENSG00000137968.16	Thyroid	213	0.81452	0.0474837	0.0846263	0.00488494	0.0484849	0.90847	FALSE	rs599480	0.4448	0.2618	21273	0.000534584	0.764113	0.986812	-1.87613	0.00562731	0.2618	574	0.00450728	2.76874	0.833109	2.29807	0.421946	0.000256179	FALSE	FALSE
TNNI3K	rs10493544	SLC44A5	ENSG00000137968.16	Thyroid	213	0.81452	0.0474837	0.0846263	0.00488494	0.0484849	0.90847	FALSE	rs6701034	0.007104	0.5369	21247	0.000416028	2.69193	0.989706	1.29783	0.641684	0.5369	574	0.0035034	0.465346	0.865271	-0.908561	0.38927	0.000247944	FALSE	FALSE
TNNI3K	rs10493544	SLC44A5	ENSG00000137968.16	Thyroid	213	0.81452	0.0474837	0.0846263	0.00488494	0.0484849	0.90847	FALSE	rs2881151	0.04041	0.5338	21255	0.000415505	2.04953	0.989719	-0.210036	0.0563728	0.5338	574	0.00350032	1.90814	0.865374	0.572789	0.362753	0.000241455	FALSE	FALSE
TNNI3K	rs10493544	SLC44A5	ENSG00000137968.16	Thyroid	213	0.81452	0.0474837	0.0846263	0.00488494	0.0484849	0.90847	FALSE	rs3113980	0.04135	0.4665	21255	0.000415472	2.04	0.98972	-0.229361	0.0563728	0.4665	574	0.00350003	1.90814	0.865384	0.572771	0.343411	0.00023683	FALSE	FALSE
TNNI3K	rs10493544	SLC44A5	ENSG00000137968.16	Thyroid	213	0.81452	0.0474837	0.0846263	0.00488494	0.0484849	0.90847	FALSE	rs72675362	0.05029	0.967	20681	0.00333025	1.95749	0.923143	0.48573	0.431881	0.967	574	0.0272972	0.785977	0.451833	-0.161025	0.324705	0.000232441	FALSE	FALSE
TNNI3K	rs10493544	SLC44A5	ENSG00000137968.16	Thyroid	213	0.81452	0.0474837	0.0846263	0.00488494	0.0484849	0.90847	FALSE	rs1455034	0.4132	0.2609	21274	0.00053575	0.818275	0.986783	-1.83277	0.00710011	0.2609	574	0.00451732	2.69211	0.832799	2.12356	0.290789	0.00022469	FALSE	FALSE
TNNI3K	rs10493544	SLC44A5	ENSG00000137968.16	Thyroid	213	0.81452	0.0474837	0.0846263	0.00488494	0.0484849	0.90847	FALSE	rs3113978	0.03887	0.4655	21255	0.000415585	2.06556	0.989717	-0.177307	0.0754334	0.4655	574	0.00350099	1.77782	0.865352	0.36499	0.187682	0.000202677	FALSE	FALSE
TNNI3K	rs10493544	SLC44A5	ENSG00000137968.16	Thyroid	213	0.81452	0.0474837	0.0846263	0.00488494	0.0484849	0.90847	FALSE	rs3113979	0.03935	0.4654	21255	0.000415597	2.06051	0.989717	-0.187611	0.0754334	0.4654	574	0.00350109	1.77782	0.865348	0.364997	0.177386	0.000200601	FALSE	FALSE
TNNI3K	rs10493544	SLC44A5	ENSG00000137968.16	Thyroid	213	0.81452	0.0474837	0.0846263	0.00488494	0.0484849	0.90847	FALSE	rs699801	0.02873	0.4653	21254	0.000415628	2.18717	0.989716	0.0786716	0.112508	0.4653	574	0.00350118	1.58702	0.865345	0.0872235	0.165895	0.000198309	FALSE	FALSE
TNNI3K	rs10493544	SLC44A5	ENSG00000137968.16	Thyroid	213	0.81452	0.0474837	0.0846263	0.00488494	0.0484849	0.90847	FALSE	rs12029361	0.4288	0.2612	21274	0.000535352	0.791247	0.986793	-1.8546	0.00836174	0.2612	574	0.00451396	2.6371	0.832903	2.00154	0.146942	0.000194586	FALSE	FALSE
TNNI3K	rs10493544	SLC44A5	ENSG00000137968.16	Thyroid	213	0.81452	0.0474837	0.0846263	0.00488494	0.0484849	0.90847	FALSE	rs10493546	0.01033	0.5363	21248	0.000415935	2.56458	0.989709	0.966473	0.518012	0.5363	574	0.00350278	0.646413	0.865292	-0.821542	0.144931	0.000194195	FALSE	FALSE
TNNI3K	rs10493544	SLC44A5	ENSG00000137968.16	Thyroid	213	0.81452	0.0474837	0.0846263	0.00488494	0.0484849	0.90847	FALSE	rs111867502	0.1871	0.0252	17737	0.0050442	1.31921	0.888017	-0.321992	0.0729687	0.0252	574	0.0354603	1.79303	0.388197	0.378343	0.0563513	0.000177733	FALSE	FALSE
TNNI3K	rs10493544	SLC44A5	ENSG00000137968.16	Thyroid	213	0.81452	0.0474837	0.0846263	0.00488494	0.0484849	0.90847	FALSE	rs12239912	0.01059	0.5178	21250	0.000414229	2.55594	0.98975	0.942687	0.620046	0.5178	574	0.00348874	0.495785	0.865759	-0.897658	0.0450295	0.000175732	FALSE	FALSE
TNNI3K	rs10493544	SLC44A5	ENSG00000137968.16	Thyroid	213	0.81452	0.0474837	0.0846263	0.00488494	0.0484849	0.90847	FALSE	rs12406477	0.05852	0.036	20676	0.00306297	1.89178	0.928872	0.340503	0.882575	0.036	574	0.0251003	0.147706	0.472686	-0.314824	0.0256798	0.000172365	FALSE	FALSE
TNNI3K	rs10493544	SLC44A5	ENSG00000137968.16	Thyroid	213	0.81452	0.0474837	0.0846263	0.00488494	0.0484849	0.90847	FALSE	rs13375787	0.1324	0.119	21058	0.000995517	1.5047	0.975716	-0.7544	0.04836	0.119	574	0.00830874	1.97419	0.730312	0.767926	0.0135252	0.000170282	FALSE	FALSE
TNNI3K	rs10493544	SLC44A5	ENSG00000137968.16	Thyroid	213	0.81452	0.0474837	0.0846263	0.00488494	0.0484849	0.90847	FALSE	rs1340985	0.05028	0.536	20000	0.000441851	1.95757	0.989074	-0.363209	0.0754334	0.536	574	0.00350248	1.77782	0.865302	0.365096	0.00188611	0.000168312	FALSE	FALSE
TNNI3K	rs10493544	SLC44A5	ENSG00000137968.16	Thyroid	213	0.81452	0.0474837	0.0846263	0.00488494	0.0484849	0.90847	FALSE	rs72675368	0.0668	0.0373	20674	0.00296049	1.83302	0.931088	0.226743	0.650742	0.0373	574	0.0242582	0.452732	0.481199	-0.278803	-0.0520596	0.000159473	FALSE	FALSE
TNNI3K	rs10493544	SLC44A5	ENSG00000137968.16	Thyroid	213	0.81452	0.0474837	0.0846263	0.00488494	0.0484849	0.90847	FALSE	rs1378278	0.01195	0.482	20260	0.000434483	2.51362	0.989255	0.858549	0.727634	0.482	574	0.00348884	0.348275	0.865756	-0.951543	-0.0929937	0.000153077	FALSE	FALSE
TNNI3K	rs10493544	SLC44A5	ENSG00000137968.16	Thyroid	213	0.81452	0.0474837	0.0846263	0.00488494	0.0484849	0.90847	FALSE	rs11210492	0.01174	0.5183	21251	0.000414239	2.51986	0.98975	0.85207	0.969696	0.5183	574	0.00348899	0.0379896	0.865751	-1.00341	-0.151335	0.000144401	FALSE	FALSE
TNNI3K	rs10493544	SLC44A5	ENSG00000137968.16	Thyroid	213	0.81452	0.0474837	0.0846263	0.00488494	0.0484849	0.90847	FALSE	rs10890138	0.01357	0.5176	21249	0.000414237	2.46845	0.98975	0.725143	0.642945	0.5176	574	0.00348864	0.463585	0.865763	-0.911042	-0.185899	0.000139496	FALSE	FALSE
TNNI3K	rs10493544	SLC44A5	ENSG00000137968.16	Thyroid	213	0.81452	0.0474837	0.0846263	0.00488494	0.0484849	0.90847	FALSE	rs11210489	0.0146	0.4804	20260	0.000434587	2.44215	0.989252	0.68348	0.732124	0.4804	574	0.00348968	0.342302	0.865728	-0.953226	-0.269745	0.000128276	FALSE	FALSE
TNNI3K	rs10493544	SLC44A5	ENSG00000137968.16	Thyroid	213	0.81452	0.0474837	0.0846263	0.00488494	0.0484849	0.90847	FALSE	rs115132781	0.2438	0.025	16463	0.0054769	1.16554	0.879567	-0.460892	0.135939	0.025	574	0.0357366	1.49109	0.386355	0.185329	-0.275563	0.000127532	FALSE	FALSE
TNNI3K	rs10493544	SLC44A5	ENSG00000137968.16	Thyroid	213	0.81452	0.0474837	0.0846263	0.00488494	0.0484849	0.90847	FALSE	rs116476688	0.1567	0.9694	16634	0.00445418	1.41626	0.899803	-0.247902	0.281578	0.9694	574	0.0293652	1.07678	0.433816	-0.0329225	-0.280825	0.000126863	FALSE	FALSE
TNNI3K	rs10493544	SLC44A5	ENSG00000137968.16	Thyroid	213	0.81452	0.0474837	0.0846263	0.00488494	0.0484849	0.90847	FALSE	rs696671	0.4694	0.7375	21273	0.000533665	0.723456	0.986834	-1.90681	0.0139991	0.7375	574	0.00449953	2.45729	0.833348	1.62006	-0.286751	0.000126113	FALSE	FALSE
TNNI3K	rs10493544	SLC44A5	ENSG00000137968.16	Thyroid	213	0.81452	0.0474837	0.0846263	0.00488494	0.0484849	0.90847	FALSE	rs6660278	0.01479	0.4825	21250	0.000414211	2.43748	0.989751	0.649929	0.749403	0.4825	574	0.00348859	0.319427	0.865764	-0.959911	-0.309982	0.000123217	FALSE	FALSE
TNNI3K	rs10493544	SLC44A5	ENSG00000137968.16	Thyroid	213	0.81452	0.0474837	0.0846263	0.00488494	0.0484849	0.90847	FALSE	rs72968148	0.3127	0.0158	15308	0.00923272	1.00957	0.812468	-0.422854	0.163486	0.0158	574	0.0560167	1.39344	0.286563	0.109377	-0.313477	0.000122787	FALSE	FALSE
TNNI3K	rs10493544	SLC44A5	ENSG00000137968.16	Thyroid	213	0.81452	0.0474837	0.0846263	0.00488494	0.0484849	0.90847	FALSE	rs72968140	0.2593	0.985	14458	0.0102885	1.12805	0.79541	-0.287298	0.345599	0.985	574	0.0589564	0.94316	0.276222	-0.0387784	-0.326077	0.00012125	FALSE	FALSE
TNNI3K	rs10493544	SLC44A5	ENSG00000137968.16	Thyroid	213	0.81452	0.0474837	0.0846263	0.00488494	0.0484849	0.90847	FALSE	rs11210490	0.01479	0.4799	21251	0.000414354	2.43748	0.989747	0.65009	0.802762	0.4799	574	0.00348996	0.249774	0.865719	-0.976905	-0.326816	0.000121161	FALSE	FALSE
TNNI3K	rs10493544	SLC44A5	ENSG00000137968.16	Thyroid	213	0.81452	0.0474837	0.0846263	0.00488494	0.0484849	0.90847	FALSE	rs10789399	0.01533	0.517	21249	0.000414202	2.42449	0.989751	0.618657	0.723307	0.517	574	0.00348835	0.354043	0.865772	-0.949849	-0.331192	0.000120631	FALSE	FALSE
TNNI3K	rs10493544	SLC44A5	ENSG00000137968.16	Thyroid	213	0.81452	0.0474837	0.0846263	0.00488494	0.0484849	0.90847	FALSE	rs140406559	0.2258	0.9801	12495	0.00901839	1.21125	0.81602	-0.247863	0.401192	0.9801	574	0.0446616	0.839494	0.335013	-0.0859435	-0.333807	0.000120316	FALSE	FALSE
TNNI3K	rs10493544	SLC44A5	ENSG00000137968.16	Thyroid	213	0.81452	0.0474837	0.0846263	0.00488494	0.0484849	0.90847	FALSE	rs76467611	0.2865	0.0154	15018	0.00965153	1.06583	0.805615	-0.361369	0.248959	0.0154	574	0.0574484	1.15288	0.281432	0.0217832	-0.339586	0.000119623	FALSE	FALSE
TNNI3K	rs10493544	SLC44A5	ENSG00000137968.16	Thyroid	213	0.81452	0.0474837	0.0846263	0.00488494	0.0484849	0.90847	FALSE	rs115227322	0.2142	0.9849	14588	0.0101303	1.2421	0.79792	-0.184026	0.88255	0.9849	574	0.0585719	0.147737	0.277532	-0.159512	-0.343538	0.000119151	FALSE	FALSE
TNNI3K	rs10493544	SLC44A5	ENSG00000137968.16	Thyroid	213	0.81452	0.0474837	0.0846263	0.00488494	0.0484849	0.90847	FALSE	rs12117493	0.01555	0.4832	20984	0.000419422	2.41931	0.989623	0.612067	0.802762	0.4832	574	0.00348826	0.249774	0.865776	-0.977114	-0.365047	0.000116616	FALSE	FALSE
TNNI3K	rs10493544	SLC44A5	ENSG00000137968.16	Thyroid	213	0.81452	0.0474837	0.0846263	0.00488494	0.0484849	0.90847	FALSE	rs3098953	0.04846	0.5367	21256	0.000415827	1.97331	0.989711	-0.361405	0.136131	0.5367	574	0.00350319	1.49035	0.865278	-0.0413126	-0.402717	0.000112305	FALSE	FALSE
TNNI3K	rs10493544	SLC44A5	ENSG00000137968.16	Thyroid	213	0.81452	0.0474837	0.0846263	0.00488494	0.0484849	0.90847	FALSE	rs184669071	0.2029	0.0235	13192	0.00726002	1.27333	0.846381	-0.25049	0.619549	0.0235	574	0.0379593	0.49649	0.372151	-0.18686	-0.43735	0.000108482	FALSE	FALSE
TNNI3K	rs10493544	SLC44A5	ENSG00000137968.16	Thyroid	213	0.81452	0.0474837	0.0846263	0.00488494	0.0484849	0.90847	FALSE	rs192689424	0.2029	0.9765	13192	0.00726002	1.27333	0.846381	-0.25049	0.619549	0.9765	574	0.0379593	0.49649	0.372151	-0.18686	-0.43735	0.000108482	FALSE	FALSE
TNNI3K	rs10493544	SLC44A5	ENSG00000137968.16	Thyroid	213	0.81452	0.0474837	0.0846263	0.00488494	0.0484849	0.90847	FALSE	rs12096336	0.01728	0.4819	21250	0.000414247	2.3807	0.98975	0.51457	0.730214	0.4819	574	0.00348889	0.344841	0.865754	-0.952567	-0.437997	0.000108412	FALSE	FALSE
TNNI3K	rs10493544	SLC44A5	ENSG00000137968.16	Thyroid	213	0.81452	0.0474837	0.0846263	0.00488494	0.0484849	0.90847	FALSE	rs1563291	0.01657	0.5168	21251	0.000414152	2.39611	0.989752	0.550909	0.890443	0.5168	574	0.00348826	0.137744	0.865776	-0.995908	-0.444999	0.000107655	FALSE	FALSE
TNNI3K	rs10493544	SLC44A5	ENSG00000137968.16	Thyroid	213	0.81452	0.0474837	0.0846263	0.00488494	0.0484849	0.90847	FALSE	rs1834189	0.01802	0.4855	20984	0.000419301	2.36521	0.989626	0.483848	0.691698	0.4855	574	0.00348725	0.396552	0.865809	-0.93617	-0.452322	0.00010687	FALSE	FALSE
TNNI3K	rs10493544	SLC44A5	ENSG00000137968.16	Thyroid	213	0.81452	0.0474837	0.0846263	0.00488494	0.0484849	0.90847	FALSE	rs12127070	0.01728	0.5178	21250	0.000414229	2.3807	0.98975	0.51455	0.774335	0.5178	574	0.00348874	0.286709	0.865759	-0.968477	-0.453928	0.000106698	FALSE	FALSE
TNNI3K	rs10493544	SLC44A5	ENSG00000137968.16	Thyroid	213	0.81452	0.0474837	0.0846263	0.00488494	0.0484849	0.90847	FALSE	rs12137637	0.01827	0.4829	21250	0.000414188	2.3601	0.989751	0.466186	0.665529	0.4829	574	0.0034884	0.432292	0.865771	-0.923207	-0.457021	0.000106369	FALSE	FALSE
TNNI3K	rs10493544	SLC44A5	ENSG00000137968.16	Thyroid	213	0.81452	0.0474837	0.0846263	0.00488494	0.0484849	0.90847	FALSE	rs12123598	0.01752	0.5179	21250	0.000414235	2.37561	0.98975	0.502586	0.774335	0.5179	574	0.00348879	0.286709	0.865758	-0.968471	-0.465886	0.00010543	FALSE	FALSE
TNNI3K	rs10493544	SLC44A5	ENSG00000137968.16	Thyroid	213	0.81452	0.0474837	0.0846263	0.00488494	0.0484849	0.90847	FALSE	rs114527106	0.403	0.9769	19365	0.00502932	0.836275	0.88831	-0.785392	0.089873	0.9769	574	0.0386008	1.69607	0.368244	0.300028	-0.485364	0.000103396	FALSE	FALSE
TNNI3K	rs10493544	SLC44A5	ENSG00000137968.16	Thyroid	213	0.81452	0.0474837	0.0846263	0.00488494	0.0484849	0.90847	FALSE	rs180775414	0.4037	0.9769	19365	0.00502932	0.835031	0.88831	-0.786315	0.089873	0.9769	574	0.0386008	1.69607	0.368244	0.300028	-0.486287	0.000103301	FALSE	FALSE
TNNI3K	rs10493544	SLC44A5	ENSG00000137968.16	Thyroid	213	0.81452	0.0474837	0.0846263	0.00488494	0.0484849	0.90847	FALSE	rs575533	0.7007	0.7041	21012	0.000502044	0.384376	0.987604	-2.12225	0.0137051	0.7041	574	0.00418099	2.4649	0.843297	1.63512	-0.487129	0.000103214	FALSE	FALSE
TNNI3K	rs10493544	SLC44A5	ENSG00000137968.16	Thyroid	213	0.81452	0.0474837	0.0846263	0.00488494	0.0484849	0.90847	FALSE	rs6671066	0.01813	0.4831	20983	0.000419447	2.36295	0.989623	0.478737	0.802762	0.4831	574	0.00348831	0.249774	0.865774	-0.977109	-0.498372	0.00010206	FALSE	FALSE
TNNI3K	rs10493544	SLC44A5	ENSG00000137968.16	Thyroid	213	0.81452	0.0474837	0.0846263	0.00488494	0.0484849	0.90847	FALSE	rs12239097	0.09563	0.8121	21035	0.000684715	1.66642	0.98317	-0.677194	0.120054	0.8121	574	0.0057085	1.55455	0.797632	0.164952	-0.512243	0.000100654	FALSE	FALSE
TNNI3K	rs10493544	SLC44A5	ENSG00000137968.16	Thyroid	213	0.81452	0.0474837	0.0846263	0.00488494	0.0484849	0.90847	FALSE	rs116417777	0.2338	0.0193	17499	0.00663563	1.19063	0.857713	-0.367012	0.770841	0.0193	574	0.0460219	0.291275	0.328362	-0.185089	-0.5521	9.67211e-05	FALSE	FALSE
TNNI3K	rs10493544	SLC44A5	ENSG00000137968.16	Thyroid	213	0.81452	0.0474837	0.0846263	0.00488494	0.0484849	0.90847	FALSE	rs79690005	0.616	0.0227	18631	0.00531739	0.501527	0.882663	-0.960346	0.0639647	0.0227	574	0.0392649	1.85243	0.364285	0.398516	-0.56183	9.57846e-05	FALSE	FALSE
TNNI3K	rs10493544	SLC44A5	ENSG00000137968.16	Thyroid	213	0.81452	0.0474837	0.0846263	0.00488494	0.0484849	0.90847	FALSE	rs1424667	0.02024	0.4817	20262	0.000434459	2.32187	0.989255	0.399906	0.777473	0.4817	574	0.00348899	0.282614	0.865751	-0.969456	-0.56955	9.5048e-05	FALSE	FALSE
TNNI3K	rs10493544	SLC44A5	ENSG00000137968.16	Thyroid	213	0.81452	0.0474837	0.0846263	0.00488494	0.0484849	0.90847	FALSE	rs7418589	0.05149	0.5281	21257	0.000414878	1.94737	0.989735	-0.412818	0.168689	0.5281	574	0.00349536	1.37643	0.865539	-0.183335	-0.596153	9.25528e-05	FALSE	FALSE
TNNI3K	rs10493544	SLC44A5	ENSG00000137968.16	Thyroid	213	0.81452	0.0474837	0.0846263	0.00488494	0.0484849	0.90847	FALSE	rs76425747	0.1888	0.9702	16042	0.00473863	1.31414	0.894082	-0.350524	0.723592	0.9702	574	0.0301287	0.353662	0.427523	-0.252155	-0.602679	9.19507e-05	FALSE	FALSE
TNNI3K	rs10493544	SLC44A5	ENSG00000137968.16	Thyroid	213	0.81452	0.0474837	0.0846263	0.00488494	0.0484849	0.90847	FALSE	rs609073	0.0432	0.6105	21260	0.000434743	2.02177	0.989248	-0.24454	0.231784	0.6105	574	0.00366324	1.19578	0.859985	-0.368166	-0.612706	9.10333e-05	FALSE	FALSE
TNNI3K	rs10493544	SLC44A5	ENSG00000137968.16	Thyroid	213	0.81452	0.0474837	0.0846263	0.00488494	0.0484849	0.90847	FALSE	rs72675369	0.3888	0.9746	14388	0.00617061	0.861796	0.866352	-0.684557	0.22778	0.9746	574	0.0351883	1.2061	0.390027	0.0365101	-0.648047	8.78724e-05	FALSE	FALSE
TNNI3K	rs10493544	SLC44A5	ENSG00000137968.16	Thyroid	213	0.81452	0.0474837	0.0846263	0.00488494	0.0484849	0.90847	FALSE	rs607733	0.4661	0.7322	21274	0.000526865	0.728839	0.987	-1.90924	0.0237483	0.7322	574	0.0044424	2.26118	0.835115	1.23369	-0.675553	8.54883e-05	FALSE	FALSE
TNNI3K	rs10493544	SLC44A5	ENSG00000137968.16	Thyroid	213	0.81452	0.0474837	0.0846263	0.00488494	0.0484849	0.90847	FALSE	rs17095739	0.1494	0.1905	21301	0.000669078	1.44165	0.983548	-1.03157	0.0897953	0.1905	574	0.00564867	1.69648	0.799327	0.347208	-0.684367	8.47381e-05	FALSE	FALSE
TNNI3K	rs10493544	SLC44A5	ENSG00000137968.16	Thyroid	213	0.81452	0.0474837	0.0846263	0.00488494	0.0484849	0.90847	FALSE	rs115610403	0.4205	0.0187	15457	0.00774854	0.805554	0.837722	-0.637416	0.356005	0.0187	574	0.0474695	0.923004	0.321569	-0.0570079	-0.694424	8.38902e-05	FALSE	FALSE
TNNI3K	rs10493544	SLC44A5	ENSG00000137968.16	Thyroid	213	0.81452	0.0474837	0.0846263	0.00488494	0.0484849	0.90847	FALSE	rs114396406	0.4509	0.9829	14531	0.00899886	0.753915	0.816345	-0.615349	0.418918	0.9829	574	0.0518266	0.8083	0.302718	-0.0813925	-0.696741	8.3696e-05	FALSE	FALSE
TNNI3K	rs10493544	SLC44A5	ENSG00000137968.16	Thyroid	213	0.81452	0.0474837	0.0846263	0.00488494	0.0484849	0.90847	FALSE	rs4650282	0.3395	0.1154	21324	0.00100964	0.955154	0.97538	-1.40718	0.0547439	0.1154	574	0.00853307	1.9209	0.725033	0.692086	-0.715091	8.21742e-05	FALSE	FALSE
TNNI3K	rs10493544	SLC44A5	ENSG00000137968.16	Thyroid	213	0.81452	0.0474837	0.0846263	0.00488494	0.0484849	0.90847	FALSE	rs484449	0.04033	0.6352	21260	0.000446129	2.05035	0.98897	-0.174771	0.31596	0.6352	574	0.00375918	1.00279	0.856843	-0.541088	-0.715859	8.21111e-05	FALSE	FALSE
TNNI3K	rs10493544	SLC44A5	ENSG00000137968.16	Thyroid	213	0.81452	0.0474837	0.0846263	0.00488494	0.0484849	0.90847	FALSE	rs2044196	0.1598	0.8096	21301	0.000669347	1.40574	0.983542	-1.08167	0.0897953	0.8096	574	0.00565094	1.69648	0.799263	0.347275	-0.734391	8.06034e-05	FALSE	FALSE
TNNI3K	rs10493544	SLC44A5	ENSG00000137968.16	Thyroid	213	0.81452	0.0474837	0.0846263	0.00488494	0.0484849	0.90847	FALSE	rs17095755	0.1187	0.8099	21302	0.000670123	1.56025	0.983523	-0.855754	0.132573	0.8099	574	0.00565776	1.50403	0.799069	0.101395	-0.754359	7.90099e-05	FALSE	FALSE
TNNI3K	rs10493544	SLC44A5	ENSG00000137968.16	Thyroid	213	0.81452	0.0474837	0.0846263	0.00488494	0.0484849	0.90847	FALSE	rs116787849	0.7855	0.9776	19365	0.00518277	0.272159	0.885293	-1.0499	0.089873	0.9776	574	0.0397785	1.69607	0.36128	0.295493	-0.754408	7.9006e-05	FALSE	FALSE
TNNI3K	rs10493544	SLC44A5	ENSG00000137968.16	Thyroid	213	0.81452	0.0474837	0.0846263	0.00488494	0.0484849	0.90847	FALSE	rs116079353	0.7865	0.9776	19365	0.00518277	0.270858	0.885293	-1.05021	0.089873	0.9776	574	0.0397785	1.69607	0.36128	0.295493	-0.754721	7.89813e-05	FALSE	FALSE
TNNI3K	rs10493544	SLC44A5	ENSG00000137968.16	Thyroid	213	0.81452	0.0474837	0.0846263	0.00488494	0.0484849	0.90847	FALSE	rs1424663	0.1187	0.191	21301	0.000667739	1.56025	0.983581	-0.857437	0.132573	0.191	574	0.00563737	1.50403	0.799648	0.100607	-0.75683	7.88149e-05	FALSE	FALSE
TNNI3K	rs10493544	SLC44A5	ENSG00000137968.16	Thyroid	213	0.81452	0.0474837	0.0846263	0.00488494	0.0484849	0.90847	FALSE	rs17095738	0.1598	0.8093	21301	0.000668542	1.40574	0.983561	-1.08224	0.0978184	0.8093	574	0.00564414	1.65552	0.799456	0.292197	-0.790043	7.62402e-05	FALSE	FALSE
TNNI3K	rs10493544	SLC44A5	ENSG00000137968.16	Thyroid	213	0.81452	0.0474837	0.0846263	0.00488494	0.0484849	0.90847	FALSE	rs72675391	0.2069	0.0361	18860	0.00334894	1.26214	0.922745	-0.545359	0.595479	0.0361	574	0.0250333	0.530913	0.473352	-0.2539	-0.799259	7.55408e-05	FALSE	FALSE
TNNI3K	rs10493544	SLC44A5	ENSG00000137968.16	Thyroid	213	0.81452	0.0474837	0.0846263	0.00488494	0.0484849	0.90847	FALSE	rs484649	0.4707	0.0178	16714	0.00752122	0.721341	0.841729	-0.702735	0.486483	0.0178	574	0.049824	0.695914	0.3111	-0.110998	-0.813732	7.44554e-05	FALSE	FALSE
TNNI3K	rs10493544	SLC44A5	ENSG00000137968.16	Thyroid	213	0.81452	0.0474837	0.0846263	0.00488494	0.0484849	0.90847	FALSE	rs79059280	0.2636	0.0297	16078	0.00474345	1.11792	0.893986	-0.563461	0.723592	0.0297	574	0.030227	0.353662	0.426726	-0.251509	-0.81497	7.43633e-05	FALSE	FALSE
TNNI3K	rs10493544	SLC44A5	ENSG00000137968.16	Thyroid	213	0.81452	0.0474837	0.0846263	0.00488494	0.0484849	0.90847	FALSE	rs564725	0.04434	0.635	21260	0.000446025	2.01086	0.988972	-0.254187	0.343368	0.635	574	0.0037583	0.947532	0.856872	-0.587351	-0.841538	7.24136e-05	FALSE	FALSE
TNNI3K	rs10493544	SLC44A5	ENSG00000137968.16	Thyroid	213	0.81452	0.0474837	0.0846263	0.00488494	0.0484849	0.90847	FALSE	rs562916	0.03671	0.363	21261	0.000447053	2.08897	0.988947	-0.0947446	0.487134	0.363	574	0.00376714	0.694874	0.856583	-0.7642	-0.858945	7.1164e-05	FALSE	FALSE
TNNI3K	rs10493544	SLC44A5	ENSG00000137968.16	Thyroid	213	0.81452	0.0474837	0.0846263	0.00488494	0.0484849	0.90847	FALSE	rs12119428	0.2326	0.0314	20178	0.00358126	1.19369	0.917826	-0.595555	0.780774	0.0314	574	0.0286407	0.278311	0.439962	-0.272837	-0.868392	7.04949e-05	FALSE	FALSE
TNNI3K	rs10493544	SLC44A5	ENSG00000137968.16	Thyroid	213	0.81452	0.0474837	0.0846263	0.00488494	0.0484849	0.90847	FALSE	rs549599	0.03671	0.6371	21261	0.000447106	2.08897	0.988946	-0.0946888	0.518389	0.6371	574	0.00376759	0.645831	0.856569	-0.792314	-0.887003	6.9195e-05	FALSE	FALSE
TNNI3K	rs10493544	SLC44A5	ENSG00000137968.16	Thyroid	213	0.81452	0.0474837	0.0846263	0.00488494	0.0484849	0.90847	FALSE	rs686329	0.04872	0.3855	20273	0.00045764	1.97103	0.988688	-0.320449	0.335497	0.3855	574	0.00367715	0.963101	0.859528	-0.582741	-0.90319	6.8084e-05	FALSE	FALSE
TNNI3K	rs10493544	SLC44A5	ENSG00000137968.16	Thyroid	213	0.81452	0.0474837	0.0846263	0.00488494	0.0484849	0.90847	FALSE	rs17095697	0.9477	0.0246	19949	0.00459145	0.0655953	0.897033	-1.13474	0.118878	0.0246	574	0.0363028	1.5595	0.382635	0.224145	-0.910599	6.75814e-05	FALSE	FALSE
TNNI3K	rs10493544	SLC44A5	ENSG00000137968.16	Thyroid	213	0.81452	0.0474837	0.0846263	0.00488494	0.0484849	0.90847	FALSE	rs78361244	0.718	0.0298	17422	0.00436328	0.361133	0.901647	-1.1008	0.16467	0.0298	574	0.0301287	1.38954	0.427523	0.133841	-0.966958	6.38779e-05	FALSE	FALSE
TNNI3K	rs10493544	SLC44A5	ENSG00000137968.16	Thyroid	213	0.81452	0.0474837	0.0846263	0.00488494	0.0484849	0.90847	FALSE	rs516819	0.06576	0.4514	21260	0.000417453	1.84006	0.989671	-0.611004	0.224105	0.4514	574	0.00351755	1.21568	0.864801	-0.361463	-0.972467	6.3527e-05	FALSE	FALSE
TNNI3K	rs10493544	SLC44A5	ENSG00000137968.16	Thyroid	213	0.81452	0.0474837	0.0846263	0.00488494	0.0484849	0.90847	FALSE	rs476332	0.04286	0.363	21261	0.000447053	2.02507	0.988947	-0.224742	0.487134	0.363	574	0.00376714	0.694874	0.856583	-0.7642	-0.988942	6.2489e-05	FALSE	FALSE
TNNI3K	rs10493544	SLC44A5	ENSG00000137968.16	Thyroid	213	0.81452	0.0474837	0.0846263	0.00488494	0.0484849	0.90847	FALSE	rs114772565	0.7077	0.9792	17760	0.0060759	0.374947	0.868133	-0.951956	0.496244	0.9792	574	0.0427684	0.680411	0.34473	-0.131556	-1.08351	5.68502e-05	FALSE	FALSE
TNNI3K	rs10493544	SLC44A5	ENSG00000137968.16	Thyroid	213	0.81452	0.0474837	0.0846263	0.00488494	0.0484849	0.90847	FALSE	rs699857	0.05041	0.364	21261	0.000446526	1.95647	0.98896	-0.360364	0.467074	0.364	574	0.0037627	0.727248	0.856728	-0.744949	-1.10531	5.56242e-05	FALSE	FALSE
TNNI3K	rs10493544	SLC44A5	ENSG00000137968.16	Thyroid	213	0.81452	0.0474837	0.0846263	0.00488494	0.0484849	0.90847	FALSE	rs2032968	0.07687	0.5406	21240	0.000416646	1.76914	0.989691	-0.738579	0.235579	0.5406	574	0.00350745	1.18611	0.865137	-0.393186	-1.13176	5.41722e-05	FALSE	FALSE
TNNI3K	rs10493544	SLC44A5	ENSG00000137968.16	Thyroid	213	0.81452	0.0474837	0.0846263	0.00488494	0.0484849	0.90847	FALSE	rs72984974	0.1165	0.0987	21328	0.00115838	1.56964	0.971855	-0.587995	0.813243	0.0987	574	0.009792	0.236244	0.696767	-0.577183	-1.16518	5.2392e-05	FALSE	FALSE
TNNI3K	rs10493544	SLC44A5	ENSG00000137968.16	Thyroid	213	0.81452	0.0474837	0.0846263	0.00488494	0.0484849	0.90847	FALSE	rs200338213	0.07014	0.527	21254	0.000414836	1.81101	0.989736	-0.666497	0.290589	0.527	574	0.00349451	1.05683	0.865567	-0.519974	-1.18647	5.12882e-05	FALSE	FALSE
TNNI3K	rs10493544	SLC44A5	ENSG00000137968.16	Thyroid	213	0.81452	0.0474837	0.0846263	0.00488494	0.0484849	0.90847	FALSE	rs699859	0.07014	0.527	21254	0.000414836	1.81101	0.989736	-0.666497	0.290589	0.527	574	0.00349451	1.05683	0.865567	-0.519974	-1.18647	5.12882e-05	FALSE	FALSE
TNNI3K	rs10493544	SLC44A5	ENSG00000137968.16	Thyroid	213	0.81452	0.0474837	0.0846263	0.00488494	0.0484849	0.90847	FALSE	rs699852	0.04866	0.6108	21258	0.000434905	1.97156	0.989244	-0.343543	0.592735	0.6108	574	0.00366426	0.534877	0.859952	-0.859871	-1.20341	5.04266e-05	FALSE	FALSE
TNNI3K	rs10493544	SLC44A5	ENSG00000137968.16	Thyroid	213	0.81452	0.0474837	0.0846263	0.00488494	0.0484849	0.90847	FALSE	rs525693	0.06317	0.3641	20273	0.000468232	1.85799	0.98843	-0.523556	0.497639	0.3641	574	0.00376226	0.678209	0.856743	-0.77452	-1.29808	4.5872e-05	FALSE	FALSE
TNNI3K	rs10493544	SLC44A5	ENSG00000137968.16	Thyroid	213	0.81452	0.0474837	0.0846263	0.00488494	0.0484849	0.90847	FALSE	rs623171	0.06182	0.3635	21261	0.000446789	1.86758	0.988954	-0.528157	0.497639	0.3635	574	0.00376492	0.678209	0.856656	-0.774237	-1.30239	4.56744e-05	FALSE	FALSE
TNNI3K	rs10493544	SLC44A5	ENSG00000137968.16	Thyroid	213	0.81452	0.0474837	0.0846263	0.00488494	0.0484849	0.90847	FALSE	rs144461891	0.6056	0.9726	19799	0.00416544	0.516364	0.905686	-1.05982	0.78403	0.9726	574	0.0326869	0.274071	0.407706	-0.246563	-1.30638	4.54926e-05	FALSE	FALSE
TNNI3K	rs10493544	SLC44A5	ENSG00000137968.16	Thyroid	213	0.81452	0.0474837	0.0846263	0.00488494	0.0484849	0.90847	FALSE	rs496575	0.06463	0.3636	21261	0.000446736	1.84781	0.988955	-0.564544	0.497639	0.3636	574	0.00376447	0.678209	0.856671	-0.774284	-1.33883	4.40402e-05	FALSE	FALSE
TNNI3K	rs10493544	SLC44A5	ENSG00000137968.16	Thyroid	213	0.81452	0.0474837	0.0846263	0.00488494	0.0484849	0.90847	FALSE	rs699856	0.08704	0.3945	21258	0.000432818	1.71122	0.989295	-0.820072	0.30092	0.3945	574	0.00364667	1.03446	0.86053	-0.524521	-1.34459	4.37871e-05	FALSE	FALSE
TNNI3K	rs10493544	SLC44A5	ENSG00000137968.16	Thyroid	213	0.81452	0.0474837	0.0846263	0.00488494	0.0484849	0.90847	FALSE	rs12083561	0.5676	0.0695	20828	0.0016317	0.57159	0.960806	-1.46267	0.172692	0.0695	574	0.0134697	1.3636	0.625527	0.0904402	-1.37223	4.25937e-05	FALSE	FALSE
TNNI3K	rs10493544	SLC44A5	ENSG00000137968.16	Thyroid	213	0.81452	0.0474837	0.0846263	0.00488494	0.0484849	0.90847	FALSE	rs61790698	0.3485	0.9433	20878	0.00196819	0.937503	0.953103	-1.11105	0.449265	0.9433	574	0.0162864	0.756641	0.5801	-0.267814	-1.37887	4.23118e-05	FALSE	FALSE
TNNI3K	rs10493544	SLC44A5	ENSG00000137968.16	Thyroid	213	0.81452	0.0474837	0.0846263	0.00488494	0.0484849	0.90847	FALSE	rs67975966	0.4077	0.0425	20457	0.00264009	0.827948	0.938084	-1.06946	0.873138	0.0425	574	0.0214057	0.159674	0.512461	-0.35266	-1.42212	4.05205e-05	FALSE	FALSE
TNNI3K	rs10493544	SLC44A5	ENSG00000137968.16	Thyroid	213	0.81452	0.0474837	0.0846263	0.00488494	0.0484849	0.90847	FALSE	rs68188053	0.4107	0.9574	20457	0.00263417	0.822662	0.938215	-1.07456	0.873138	0.9574	574	0.0213577	0.159674	0.513022	-0.353229	-1.42779	4.02914e-05	FALSE	FALSE
TNNI3K	rs10493544	SLC44A5	ENSG00000137968.16	Thyroid	213	0.81452	0.0474837	0.0846263	0.00488494	0.0484849	0.90847	FALSE	rs699853	0.08163	0.3954	21258	0.000432475	1.74131	0.989304	-0.769075	0.395396	0.3954	574	0.00364379	0.849872	0.860625	-0.674486	-1.44356	3.96611e-05	FALSE	FALSE
TNNI3K	rs10493544	SLC44A5	ENSG00000137968.16	Thyroid	213	0.81452	0.0474837	0.0846263	0.00488494	0.0484849	0.90847	FALSE	rs17552134	0.4413	0.0425	20458	0.00263996	0.77	0.938087	-1.11292	0.874303	0.0425	574	0.0214057	0.158195	0.512461	-0.352781	-1.4657	3.87928e-05	FALSE	FALSE
TNNI3K	rs10493544	SLC44A5	ENSG00000137968.16	Thyroid	213	0.81452	0.0474837	0.0846263	0.00488494	0.0484849	0.90847	FALSE	rs67072967	0.4394	0.9573	20456	0.0026284	0.773207	0.938342	-1.11258	0.874908	0.9573	574	0.0213099	0.157427	0.513582	-0.353979	-1.46656	3.87594e-05	FALSE	FALSE
TNNI3K	rs10493544	SLC44A5	ENSG00000137968.16	Thyroid	213	0.81452	0.0474837	0.0846263	0.00488494	0.0484849	0.90847	FALSE	rs60887187	0.4607	0.9549	20455	0.00249491	0.737695	0.941289	-1.16144	0.657781	0.9549	574	0.0202266	0.442979	0.526604	-0.322243	-1.48369	3.81011e-05	FALSE	FALSE
TNNI3K	rs10493544	SLC44A5	ENSG00000137968.16	Thyroid	213	0.81452	0.0474837	0.0846263	0.00488494	0.0484849	0.90847	FALSE	rs7549769	0.2163	0.6798	21266	0.000474789	1.23643	0.98827	-1.46737	0.146812	0.6798	574	0.0040018	1.45088	0.848999	-0.0516346	-1.51901	3.67789e-05	FALSE	FALSE
TNNI3K	rs10493544	SLC44A5	ENSG00000137968.16	Thyroid	213	0.81452	0.0474837	0.0846263	0.00488494	0.0484849	0.90847	FALSE	rs17617240	0.4985	0.0424	20458	0.00264591	0.676852	0.937956	-1.17511	0.873138	0.0424	574	0.021454	0.159674	0.511899	-0.352091	-1.5272	3.6479e-05	FALSE	FALSE
TNNI3K	rs10493544	SLC44A5	ENSG00000137968.16	Thyroid	213	0.81452	0.0474837	0.0846263	0.00488494	0.0484849	0.90847	FALSE	rs12739631	0.2235	0.3203	21267	0.000474688	1.21727	0.988272	-1.4907	0.150427	0.3203	574	0.00400114	1.43802	0.84902	-0.0674532	-1.55815	3.5367e-05	FALSE	FALSE
TNNI3K	rs10493544	SLC44A5	ENSG00000137968.16	Thyroid	213	0.81452	0.0474837	0.0846263	0.00488494	0.0484849	0.90847	FALSE	rs17552114	0.5805	0.9575	19470	0.00277393	0.552655	0.935149	-1.22502	0.776317	0.9575	574	0.0214057	0.284122	0.512461	-0.338509	-1.56353	3.51773e-05	FALSE	FALSE
TNNI3K	rs10493544	SLC44A5	ENSG00000137968.16	Thyroid	213	0.81452	0.0474837	0.0846263	0.00488494	0.0484849	0.90847	FALSE	rs585326	0.7548	0.77	21284	0.000583065	0.312317	0.985633	-2.07333	0.0680238	0.77	574	0.00491858	1.82485	0.820611	0.507248	-1.56609	3.50875e-05	FALSE	FALSE
TNNI3K	rs10493544	SLC44A5	ENSG00000137968.16	Thyroid	213	0.81452	0.0474837	0.0846263	0.00488494	0.0484849	0.90847	FALSE	rs510705	0.1968	0.6795	21267	0.000474531	1.29072	0.988276	-1.39983	0.18156	0.6795	574	0.00399982	1.33597	0.849062	-0.187737	-1.58757	3.43417e-05	FALSE	FALSE
TNNI3K	rs10493544	SLC44A5	ENSG00000137968.16	Thyroid	213	0.81452	0.0474837	0.0846263	0.00488494	0.0484849	0.90847	FALSE	rs61790695	0.6963	0.0455	20800	0.00243298	0.39032	0.942663	-1.3576	0.836786	0.0455	574	0.0200572	0.206006	0.5287	-0.364912	-1.72251	3.00068e-05	FALSE	FALSE
TNNI3K	rs10493544	SLC44A5	ENSG00000137968.16	Thyroid	213	0.81452	0.0474837	0.0846263	0.00488494	0.0484849	0.90847	FALSE	rs670928	0.4032	0.1491	21307	0.000813037	0.83592	0.980079	-1.61557	0.208952	0.1491	574	0.00686597	1.25645	0.766193	-0.121846	-1.73741	2.95628e-05	FALSE	FALSE
TNNI3K	rs10493544	SLC44A5	ENSG00000137968.16	Thyroid	213	0.81452	0.0474837	0.0846263	0.00488494	0.0484849	0.90847	FALSE	rs148549627	0.624	0.9503	21025	0.00221328	0.490189	0.947569	-1.36029	0.840372	0.9503	574	0.0184434	0.201418	0.549539	-0.387595	-1.74788	2.9255e-05	FALSE	FALSE
TNNI3K	rs10493544	SLC44A5	ENSG00000137968.16	Thyroid	213	0.81452	0.0474837	0.0846263	0.00488494	0.0484849	0.90847	FALSE	rs78899502	0.6355	0.8559	21306	0.000836372	0.474	0.979519	-1.83409	0.15263	0.8559	574	0.00706271	1.4303	0.761094	0.062668	-1.77142	2.85744e-05	FALSE	FALSE
TNNI3K	rs10493544	SLC44A5	ENSG00000137968.16	Thyroid	213	0.81452	0.0474837	0.0846263	0.00488494	0.0484849	0.90847	FALSE	rs61790700	0.6096	0.9452	20453	0.00207457	0.510645	0.950693	-1.3809	0.737727	0.9452	574	0.0168172	0.334865	0.572269	-0.392544	-1.77344	2.85168e-05	FALSE	FALSE
TNNI3K	rs10493544	SLC44A5	ENSG00000137968.16	Thyroid	213	0.81452	0.0474837	0.0846263	0.00488494	0.0484849	0.90847	FALSE	rs699850	0.7682	0.9516	20966	0.00227601	0.29473	0.946163	-1.4198	0.714493	0.9516	574	0.0189129	0.365829	0.543309	-0.355518	-1.77532	2.84631e-05	FALSE	FALSE
TNNI3K	rs10493544	SLC44A5	ENSG00000137968.16	Thyroid	213	0.81452	0.0474837	0.0846263	0.00488494	0.0484849	0.90847	FALSE	rs1340986	0.4105	0.8613	21315	0.000863122	0.823014	0.978878	-1.59719	0.243733	0.8613	574	0.00729167	1.16571	0.755245	-0.190607	-1.7878	2.81102e-05	FALSE	FALSE
TNNI3K	rs10493544	SLC44A5	ENSG00000137968.16	Thyroid	213	0.81452	0.0474837	0.0846263	0.00488494	0.0484849	0.90847	FALSE	rs75934595	0.5842	0.8496	21306	0.00080728	0.54726	0.980217	-1.81469	0.160796	0.8496	574	0.00681704	1.4024	0.767472	0.0253308	-1.78936	2.80664e-05	FALSE	FALSE
TNNI3K	rs10493544	SLC44A5	ENSG00000137968.16	Thyroid	213	0.81452	0.0474837	0.0846263	0.00488494	0.0484849	0.90847	FALSE	rs75811633	0.5867	0.8496	21306	0.00080728	0.543624	0.980217	-1.81663	0.160796	0.8496	574	0.00681704	1.4024	0.767472	0.0253308	-1.7913	2.80119e-05	FALSE	FALSE
TNNI3K	rs10493544	SLC44A5	ENSG00000137968.16	Thyroid	213	0.81452	0.0474837	0.0846263	0.00488494	0.0484849	0.90847	FALSE	rs76365979	0.5892	0.8496	21306	0.00080728	0.539996	0.980217	-1.81856	0.160796	0.8496	574	0.00681704	1.4024	0.767472	0.0253308	-1.79323	2.7958e-05	FALSE	FALSE
TNNI3K	rs10493544	SLC44A5	ENSG00000137968.16	Thyroid	213	0.81452	0.0474837	0.0846263	0.00488494	0.0484849	0.90847	FALSE	rs699851	0.8003	0.0486	20966	0.00226712	0.252959	0.946362	-1.43247	0.754101	0.0486	574	0.018839	0.313236	0.54428	-0.366236	-1.79871	2.78052e-05	FALSE	FALSE
TNNI3K	rs10493544	SLC44A5	ENSG00000137968.16	Thyroid	213	0.81452	0.0474837	0.0846263	0.00488494	0.0484849	0.90847	FALSE	rs61790699	0.6438	0.0531	20454	0.00213704	0.462392	0.949284	-1.38927	0.975161	0.0531	574	0.0173245	0.0311361	0.56498	-0.415907	-1.80518	2.76259e-05	FALSE	FALSE
TNNI3K	rs10493544	SLC44A5	ENSG00000137968.16	Thyroid	213	0.81452	0.0474837	0.0846263	0.00488494	0.0484849	0.90847	FALSE	rs7512964	0.3872	0.8612	21315	0.000862601	0.864706	0.97889	-1.56304	0.270848	0.8612	574	0.00728727	1.10111	0.755356	-0.246061	-1.8091	2.75176e-05	FALSE	FALSE
TNNI3K	rs10493544	SLC44A5	ENSG00000137968.16	Thyroid	213	0.81452	0.0474837	0.0846263	0.00488494	0.0484849	0.90847	FALSE	rs75080444	0.3629	0.139	21315	0.00086156	0.909853	0.978915	-1.52441	0.301895	0.139	574	0.00727847	1.03238	0.755579	-0.301782	-1.82619	2.70514e-05	FALSE	FALSE
TNNI3K	rs10493544	SLC44A5	ENSG00000137968.16	Thyroid	213	0.81452	0.0474837	0.0846263	0.00488494	0.0484849	0.90847	FALSE	rs2218354	0.3647	0.139	21315	0.00086156	0.906446	0.978915	-1.52744	0.301895	0.139	574	0.00727847	1.03238	0.755579	-0.301782	-1.82922	2.69696e-05	FALSE	FALSE
TNNI3K	rs10493544	SLC44A5	ENSG00000137968.16	Thyroid	213	0.81452	0.0474837	0.0846263	0.00488494	0.0484849	0.90847	FALSE	rs1417586	0.4065	0.8608	21315	0.000860522	0.830069	0.97894	-1.59294	0.270848	0.8608	574	0.0072697	1.10111	0.755802	-0.246703	-1.83964	2.669e-05	FALSE	FALSE
TNNI3K	rs10493544	SLC44A5	ENSG00000137968.16	Thyroid	213	0.81452	0.0474837	0.0846263	0.00488494	0.0484849	0.90847	FALSE	rs59596845	0.374	0.1389	21315	0.00086208	0.889006	0.978903	-1.54248	0.301895	0.1389	574	0.00728287	1.03238	0.755468	-0.301614	-1.84409	2.65716e-05	FALSE	FALSE
TNNI3K	rs10493544	SLC44A5	ENSG00000137968.16	Thyroid	213	0.81452	0.0474837	0.0846263	0.00488494	0.0484849	0.90847	FALSE	rs76222346	0.6914	0.8509	21314	0.00081277	0.396956	0.980085	-1.88093	0.160796	0.8509	574	0.00686597	1.4024	0.766193	0.0268156	-1.85412	2.63064e-05	FALSE	FALSE
TNNI3K	rs10493544	SLC44A5	ENSG00000137968.16	Thyroid	213	0.81452	0.0474837	0.0846263	0.00488494	0.0484849	0.90847	FALSE	rs75912175	0.6069	0.8556	21307	0.000834888	0.514504	0.979555	-1.81535	0.182154	0.8556	574	0.0070505	1.33415	0.761408	-0.0388619	-1.85421	2.63041e-05	FALSE	FALSE
TNNI3K	rs10493544	SLC44A5	ENSG00000137968.16	Thyroid	213	0.81452	0.0474837	0.0846263	0.00488494	0.0484849	0.90847	FALSE	rs61790696	0.7828	0.0532	20454	0.00213324	0.275672	0.949369	-1.45552	0.997325	0.0532	574	0.0172937	0.00335262	0.565416	-0.41668	-1.8722	2.5835e-05	FALSE	FALSE
TNNI3K	rs10493544	SLC44A5	ENSG00000137968.16	Thyroid	213	0.81452	0.0474837	0.0846263	0.00488494	0.0484849	0.90847	FALSE	rs41289218	0.3853	0.1387	21316	0.000863082	0.868172	0.978879	-1.55983	0.33266	0.1387	574	0.00729167	0.96877	0.755245	-0.349344	-1.90918	2.48972e-05	FALSE	FALSE
TNNI3K	rs10493544	SLC44A5	ENSG00000137968.16	Thyroid	213	0.81452	0.0474837	0.0846263	0.00488494	0.0484849	0.90847	FALSE	rs80072805	0.3777	0.1389	21315	0.00086208	0.882142	0.978903	-1.54843	0.364606	0.1389	574	0.00728287	0.906623	0.755468	-0.39372	-1.94215	2.40897e-05	FALSE	FALSE
TNNI3K	rs10493544	SLC44A5	ENSG00000137968.16	Thyroid	213	0.81452	0.0474837	0.0846263	0.00488494	0.0484849	0.90847	FALSE	rs17095690	0.6782	0.1493	21314	0.000811872	0.414921	0.980107	-1.87433	0.196175	0.1493	574	0.00685839	1.29253	0.766391	-0.0868776	-1.9612	2.3635e-05	FALSE	FALSE
TNNI3K	rs10493544	SLC44A5	ENSG00000137968.16	Thyroid	213	0.81452	0.0474837	0.0846263	0.00488494	0.0484849	0.90847	FALSE	rs11210497	0.2041	0.3235	21264	0.000472282	1.26996	0.988331	-1.42841	0.37671	0.3235	574	0.0039803	0.883974	0.849688	-0.615544	-2.04396	2.17579e-05	FALSE	FALSE
TNNI3K	rs10493544	SLC44A5	ENSG00000137968.16	Thyroid	213	0.81452	0.0474837	0.0846263	0.00488494	0.0484849	0.90847	FALSE	rs74093467	0.3449	0.1397	21314	0.00085798	0.944528	0.979001	-1.49494	0.539899	0.1397	574	0.00724789	0.612966	0.756356	-0.563932	-2.05887	2.14358e-05	FALSE	FALSE
TNNI3K	rs10493544	SLC44A5	ENSG00000137968.16	Thyroid	213	0.81452	0.0474837	0.0846263	0.00488494	0.0484849	0.90847	FALSE	rs12723288	0.5538	0.0852	20172	0.00139789	0.592076	0.966233	-1.52477	0.955255	0.0852	574	0.0111762	0.056109	0.668129	-0.550452	-2.07523	2.1088e-05	FALSE	FALSE
TNNI3K	rs10493544	SLC44A5	ENSG00000137968.16	Thyroid	213	0.81452	0.0474837	0.0846263	0.00488494	0.0484849	0.90847	FALSE	rs66579530	0.482	0.9042	21320	0.00119007	0.703089	0.971108	-1.53207	0.975514	0.9042	574	0.0100561	0.0306935	0.691115	-0.587068	-2.11914	2.01821e-05	FALSE	FALSE
TNNI3K	rs10493544	SLC44A5	ENSG00000137968.16	Thyroid	213	0.81452	0.0474837	0.0846263	0.00488494	0.0484849	0.90847	FALSE	rs61778101	0.4049	0.1177	21305	0.000993378	0.832902	0.975767	-1.52157	0.702246	0.1177	574	0.00838813	0.38229	0.728435	-0.598548	-2.12012	2.01623e-05	FALSE	FALSE
TNNI3K	rs10493544	SLC44A5	ENSG00000137968.16	Thyroid	213	0.81452	0.0474837	0.0846263	0.00488494	0.0484849	0.90847	FALSE	rs3753190	0.4249	0.7335	21014	0.000535035	0.797949	0.986801	-1.84964	0.233228	0.7335	574	0.00445616	1.19208	0.834689	-0.306888	-2.15652	1.94415e-05	FALSE	FALSE
TNNI3K	rs10493544	SLC44A5	ENSG00000137968.16	Thyroid	213	0.81452	0.0474837	0.0846263	0.00488494	0.0484849	0.90847	FALSE	rs696703	0.3253	0.6089	21253	0.000434245	0.983625	0.98926	-1.78835	0.26579	0.6089	574	0.00365784	1.11281	0.860163	-0.451049	-2.2394	1.78952e-05	FALSE	FALSE
TNNI3K	rs10493544	SLC44A5	ENSG00000137968.16	Thyroid	213	0.81452	0.0474837	0.0846263	0.00488494	0.0484849	0.90847	FALSE	rs1345943	0.164	0.5449	21247	0.000417126	1.39174	0.989679	-1.32833	0.750109	0.5449	574	0.00351265	0.318496	0.864964	-0.957236	-2.28557	1.70878e-05	FALSE	FALSE
TNNI3K	rs10493544	SLC44A5	ENSG00000137968.16	Thyroid	213	0.81452	0.0474837	0.0846263	0.00488494	0.0484849	0.90847	FALSE	rs699800	0.3302	0.6088	21253	0.000434205	0.973711	0.989261	-1.79799	0.292977	0.6088	574	0.0036575	1.05161	0.860174	-0.508049	-2.30604	1.67415e-05	FALSE	FALSE
TNNI3K	rs10493544	SLC44A5	ENSG00000137968.16	Thyroid	213	0.81452	0.0474837	0.0846263	0.00488494	0.0484849	0.90847	FALSE	rs530216590	0.3328	0.6076	21252	0.000433753	0.968489	0.989273	-1.80352	0.302807	0.6076	574	0.00365352	1.03043	0.860305	-0.527414	-2.33093	1.63299e-05	FALSE	FALSE
TNNI3K	rs10493544	SLC44A5	ENSG00000137968.16	Thyroid	213	0.81452	0.0474837	0.0846263	0.00488494	0.0484849	0.90847	FALSE	rs696670	0.3328	0.6076	21252	0.000433753	0.968489	0.989273	-1.80352	0.302807	0.6076	574	0.00365352	1.03043	0.860305	-0.527414	-2.33093	1.63299e-05	FALSE	FALSE
TNNI3K	rs10493544	SLC44A5	ENSG00000137968.16	Thyroid	213	0.81452	0.0474837	0.0846263	0.00488494	0.0484849	0.90847	FALSE	rs471338	0.5366	0.8405	21310	0.00076932	0.617963	0.98113	-1.79775	0.465071	0.8405	574	0.0064977	0.730522	0.775924	-0.540843	-2.3386	1.62052e-05	FALSE	FALSE
TNNI3K	rs10493544	SLC44A5	ENSG00000137968.16	Thyroid	213	0.81452	0.0474837	0.0846263	0.00488494	0.0484849	0.90847	FALSE	rs550651	0.4847	0.1564	21313	0.000781575	0.698763	0.980835	-1.73788	0.642334	0.1564	574	0.00660214	0.464438	0.773139	-0.658325	-2.39621	1.52981e-05	FALSE	FALSE
TNNI3K	rs10493544	SLC44A5	ENSG00000137968.16	Thyroid	213	0.81452	0.0474837	0.0846263	0.00488494	0.0484849	0.90847	FALSE	rs6662846	0.4371	0.5661	21244	0.000421182	0.7771	0.98958	-1.98323	0.249038	0.5661	574	0.0035463	1.15269	0.863846	-0.423093	-2.40632	1.51441e-05	FALSE	FALSE
TNNI3K	rs10493544	SLC44A5	ENSG00000137968.16	Thyroid	213	0.81452	0.0474837	0.0846263	0.00488494	0.0484849	0.90847	FALSE	rs6666150	0.4463	0.5666	21245	0.000421276	0.761598	0.989578	-1.99492	0.249038	0.5666	574	0.00354726	1.15269	0.863815	-0.422997	-2.41792	1.49695e-05	FALSE	FALSE
TNNI3K	rs10493544	SLC44A5	ENSG00000137968.16	Thyroid	213	0.81452	0.0474837	0.0846263	0.00488494	0.0484849	0.90847	FALSE	rs3819945	0.3895	0.5685	20257	0.000442285	0.860524	0.989064	-1.89164	0.299738	0.5685	574	0.00355097	1.037	0.863691	-0.532028	-2.42366	1.48837e-05	FALSE	FALSE
TNNI3K	rs10493544	SLC44A5	ENSG00000137968.16	Thyroid	213	0.81452	0.0474837	0.0846263	0.00488494	0.0484849	0.90847	FALSE	rs10789400	0.3404	0.5114	20632	0.000426317	0.953375	0.989454	-1.82636	0.336837	0.5114	574	0.00348613	0.960434	0.865846	-0.605042	-2.4314	1.4769e-05	FALSE	FALSE
TNNI3K	rs10493544	SLC44A5	ENSG00000137968.16	Thyroid	213	0.81452	0.0474837	0.0846263	0.00488494	0.0484849	0.90847	FALSE	rs12146002	0.4239	0.428	21243	0.000422603	0.799673	0.989545	-1.96396	0.271674	0.428	574	0.0035581	1.09922	0.863455	-0.473905	-2.43786	1.46739e-05	FALSE	FALSE
TNNI3K	rs10493544	SLC44A5	ENSG00000137968.16	Thyroid	213	0.81452	0.0474837	0.0846263	0.00488494	0.0484849	0.90847	FALSE	rs920756	0.6763	0.7717	21284	0.000586112	0.417517	0.985559	-2.03293	0.309668	0.7717	574	0.00494429	1.01592	0.819843	-0.433886	-2.46682	1.42551e-05	FALSE	FALSE
TNNI3K	rs10493544	SLC44A5	ENSG00000137968.16	Thyroid	213	0.81452	0.0474837	0.0846263	0.00488494	0.0484849	0.90847	FALSE	rs1247187015	0.3784	0.5108	21255	0.0004138	0.880848	0.989761	-1.9068	0.316267	0.5108	574	0.00348595	1.00216	0.865853	-0.569611	-2.47641	1.4119e-05	FALSE	FALSE
TNNI3K	rs10493544	SLC44A5	ENSG00000137968.16	Thyroid	213	0.81452	0.0474837	0.0846263	0.00488494	0.0484849	0.90847	FALSE	rs7546095	0.3784	0.5108	21255	0.0004138	0.880848	0.989761	-1.9068	0.316267	0.5108	574	0.00348595	1.00216	0.865853	-0.569611	-2.47641	1.4119e-05	FALSE	FALSE
TNNI3K	rs10493544	SLC44A5	ENSG00000137968.16	Thyroid	213	0.81452	0.0474837	0.0846263	0.00488494	0.0484849	0.90847	FALSE	rs17095707	0.615	0.1527	21315	0.000796943	0.502949	0.980466	-1.84378	0.609562	0.1527	574	0.00673259	0.510699	0.769689	-0.63379	-2.47757	1.41026e-05	FALSE	FALSE
TNNI3K	rs10493544	SLC44A5	ENSG00000137968.16	Thyroid	213	0.81452	0.0474837	0.0846263	0.00488494	0.0484849	0.90847	FALSE	rs696667	0.3229	0.3916	20265	0.000455208	0.988516	0.988748	-1.76051	0.439008	0.3916	574	0.00365617	0.773869	0.860218	-0.726254	-2.48677	1.39735e-05	FALSE	FALSE
TNNI3K	rs10493544	SLC44A5	ENSG00000137968.16	Thyroid	213	0.81452	0.0474837	0.0846263	0.00488494	0.0484849	0.90847	FALSE	rs67990917	0.7193	0.7718	21284	0.000586293	0.359394	0.985554	-2.05503	0.309668	0.7718	574	0.00494581	1.01592	0.819797	-0.433783	-2.48882	1.39449e-05	FALSE	FALSE
TNNI3K	rs10493544	SLC44A5	ENSG00000137968.16	Thyroid	213	0.81452	0.0474837	0.0846263	0.00488494	0.0484849	0.90847	FALSE	rs201891617	0.2746	0.4613	21244	0.000416315	1.09253	0.989699	-1.69711	0.505318	0.4613	574	0.00350532	0.666146	0.865208	-0.810042	-2.50715	1.36916e-05	FALSE	FALSE
TNNI3K	rs10493544	SLC44A5	ENSG00000137968.16	Thyroid	213	0.81452	0.0474837	0.0846263	0.00488494	0.0484849	0.90847	FALSE	rs28589978	0.2746	0.4613	21244	0.000416315	1.09253	0.989699	-1.69711	0.505318	0.4613	574	0.00350532	0.666146	0.865208	-0.810042	-2.50715	1.36916e-05	FALSE	FALSE
TNNI3K	rs10493544	SLC44A5	ENSG00000137968.16	Thyroid	213	0.81452	0.0474837	0.0846263	0.00488494	0.0484849	0.90847	FALSE	rs10890139	0.7711	0.2286	21284	0.000585571	0.290936	0.985572	-2.07758	0.309668	0.2286	574	0.00493972	1.01592	0.819979	-0.434195	-2.51177	1.36284e-05	FALSE	FALSE
TNNI3K	rs10493544	SLC44A5	ENSG00000137968.16	Thyroid	213	0.81452	0.0474837	0.0846263	0.00488494	0.0484849	0.90847	FALSE	rs11210495	0.7743	0.2286	21284	0.000585571	0.286755	0.985572	-2.07877	0.309668	0.2286	574	0.00493972	1.01592	0.819979	-0.434195	-2.51296	1.36122e-05	FALSE	FALSE
TNNI3K	rs10493544	SLC44A5	ENSG00000137968.16	Thyroid	213	0.81452	0.0474837	0.0846263	0.00488494	0.0484849	0.90847	FALSE	rs7527057	0.434	0.432	21245	0.000421599	0.782365	0.98957	-1.97868	0.31299	0.432	574	0.00354998	1.00897	0.863724	-0.556895	-2.53557	1.33079e-05	FALSE	FALSE
TNNI3K	rs10493544	SLC44A5	ENSG00000137968.16	Thyroid	213	0.81452	0.0474837	0.0846263	0.00488494	0.0484849	0.90847	FALSE	rs6673	0.4371	0.4329	21245	0.00042139	0.7771	0.989575	-1.98298	0.31299	0.4329	574	0.00354822	1.00897	0.863783	-0.557079	-2.54006	1.32483e-05	FALSE	FALSE
TNNI3K	rs10493544	SLC44A5	ENSG00000137968.16	Thyroid	213	0.81452	0.0474837	0.0846263	0.00488494	0.0484849	0.90847	FALSE	rs696666	0.3378	0.3917	20265	0.000455167	0.958521	0.988749	-1.78943	0.469105	0.3917	574	0.00365584	0.723936	0.860229	-0.758458	-2.54789	1.3145e-05	FALSE	FALSE
TNNI3K	rs10493544	SLC44A5	ENSG00000137968.16	Thyroid	213	0.81452	0.0474837	0.0846263	0.00488494	0.0484849	0.90847	FALSE	rs624818	0.6096	0.8416	21310	0.00077365	0.510645	0.981026	-1.85443	0.718479	0.8416	574	0.00653427	0.360492	0.774946	-0.695354	-2.54979	1.31201e-05	FALSE	FALSE
TNNI3K	rs10493544	SLC44A5	ENSG00000137968.16	Thyroid	213	0.81452	0.0474837	0.0846263	0.00488494	0.0484849	0.90847	FALSE	rs696668	0.3204	0.6081	20265	0.000455084	0.993636	0.988751	-1.75563	0.514344	0.6081	574	0.00365517	0.652089	0.860251	-0.801054	-2.55668	1.30299e-05	FALSE	FALSE
TNNI3K	rs10493544	SLC44A5	ENSG00000137968.16	Thyroid	213	0.81452	0.0474837	0.0846263	0.00488494	0.0484849	0.90847	FALSE	rs12122137	0.6883	0.5379	21247	0.000416153	0.401163	0.989703	-2.20833	0.222956	0.5379	574	0.00350446	1.21871	0.865236	-0.359573	-2.5679	1.28846e-05	FALSE	FALSE
TNNI3K	rs10493544	SLC44A5	ENSG00000137968.16	Thyroid	213	0.81452	0.0474837	0.0846263	0.00488494	0.0484849	0.90847	FALSE	rs696669	0.3586	0.3926	21253	0.000433654	0.918036	0.989275	-1.85071	0.484191	0.3926	574	0.00365286	0.699578	0.860327	-0.773698	-2.62441	1.21767e-05	FALSE	FALSE
TNNI3K	rs10493544	SLC44A5	ENSG00000137968.16	Thyroid	213	0.81452	0.0474837	0.0846263	0.00488494	0.0484849	0.90847	FALSE	rs730645	0.8078	0.8424	20955	0.000789999	0.243265	0.980633	-1.94306	0.692738	0.8424	574	0.0065612	0.395142	0.774228	-0.683672	-2.62674	1.21484e-05	FALSE	FALSE
TNNI3K	rs10493544	SLC44A5	ENSG00000137968.16	Thyroid	213	0.81452	0.0474837	0.0846263	0.00488494	0.0484849	0.90847	FALSE	rs10890140	0.7029	0.5592	21254	0.000419507	0.381409	0.989621	-2.21201	0.253471	0.5592	574	0.00353386	1.14196	0.864259	-0.434976	-2.64699	1.19048e-05	FALSE	FALSE
TNNI3K	rs10493544	SLC44A5	ENSG00000137968.16	Thyroid	213	0.81452	0.0474837	0.0846263	0.00488494	0.0484849	0.90847	FALSE	rs10890141	0.7254	0.4398	21254	0.00041971	0.351251	0.989616	-2.22271	0.253471	0.4398	574	0.00353557	1.14196	0.864202	-0.434804	-2.65751	1.17802e-05	FALSE	FALSE
TNNI3K	rs10493544	SLC44A5	ENSG00000137968.16	Thyroid	213	0.81452	0.0474837	0.0846263	0.00488494	0.0484849	0.90847	FALSE	rs35497701	0.2679	0.4615	21245	0.000416269	1.10791	0.9897	-1.68041	0.981961	0.4615	574	0.0035051	0.0226105	0.865215	-1.00182	-2.68223	1.14926e-05	FALSE	FALSE
TNNI3K	rs10493544	SLC44A5	ENSG00000137968.16	Thyroid	213	0.81452	0.0474837	0.0846263	0.00488494	0.0484849	0.90847	FALSE	rs28535522	0.2746	0.5387	21244	0.000416315	1.09253	0.989699	-1.69711	0.97159	0.5387	574	0.00350532	0.0356142	0.865208	-1.00146	-2.69857	1.13063e-05	FALSE	FALSE
TNNI3K	rs10493544	SLC44A5	ENSG00000137968.16	Thyroid	213	0.81452	0.0474837	0.0846263	0.00488494	0.0484849	0.90847	FALSE	rs4650003	0.3177	0.4241	21250	0.000423462	0.999195	0.989524	-1.78538	0.6722	0.4241	574	0.0035665	0.423131	0.863177	-0.917261	-2.70265	1.12603e-05	FALSE	FALSE
TNNI3K	rs10493544	SLC44A5	ENSG00000137968.16	Thyroid	213	0.81452	0.0474837	0.0846263	0.00488494	0.0484849	0.90847	FALSE	rs696672	0.4308	0.3942	20629	0.000446133	0.787823	0.98897	-1.94664	0.484191	0.3942	574	0.00364764	0.699578	0.860498	-0.774271	-2.72092	1.10565e-05	FALSE	FALSE
TNNI3K	rs10493544	SLC44A5	ENSG00000137968.16	Thyroid	213	0.81452	0.0474837	0.0846263	0.00488494	0.0484849	0.90847	FALSE	rs17459	0.3353	0.4239	21250	0.000423515	0.963493	0.989523	-1.81999	0.654995	0.4239	574	0.00356695	0.446834	0.863162	-0.908309	-2.7283	1.09751e-05	FALSE	FALSE
TNNI3K	rs10493544	SLC44A5	ENSG00000137968.16	Thyroid	213	0.81452	0.0474837	0.0846263	0.00488494	0.0484849	0.90847	FALSE	rs4650281	0.3641	0.5759	21250	0.000423462	0.90758	0.989524	-1.87181	0.636401	0.5759	574	0.0035665	0.472737	0.863177	-0.898081	-2.7699	1.0528e-05	FALSE	FALSE
TNNI3K	rs10493544	SLC44A5	ENSG00000137968.16	Thyroid	213	0.81452	0.0474837	0.0846263	0.00488494	0.0484849	0.90847	FALSE	rs12129513	0.3175	0.5424	21245	0.000416799	0.999609	0.989687	-1.79274	0.97159	0.5424	574	0.00350956	0.0356142	0.865067	-1.00094	-2.79368	1.02805e-05	FALSE	FALSE
TNNI3K	rs10493544	SLC44A5	ENSG00000137968.16	Thyroid	213	0.81452	0.0474837	0.0846263	0.00488494	0.0484849	0.90847	FALSE	rs696120	0.5228	0.4049	21252	0.000429191	0.639035	0.989384	-2.07069	0.524215	0.4049	574	0.0036151	0.636862	0.86157	-0.813974	-2.88466	9.38649e-06	FALSE	FALSE
TNNI3K	rs10493544	SLC44A5	ENSG00000137968.16	Thyroid	213	0.81452	0.0474837	0.0846263	0.00488494	0.0484849	0.90847	FALSE	rs4650280	0.9961	0.3358	21258	0.000463539	0.00488794	0.988544	-2.23462	0.426169	0.3358	574	0.00390552	0.795764	0.852095	-0.685801	-2.92042	9.05675e-06	FALSE	FALSE
TNNI3K	rs10493544	SLC44A5	ENSG00000137968.16	Thyroid	213	0.81452	0.0474837	0.0846263	0.00488494	0.0484849	0.90847	FALSE	rs696119	0.5618	0.4079	20629	0.000441125	0.58017	0.989092	-2.09267	0.762467	0.4079	574	0.00360669	0.302243	0.861848	-0.950335	-3.04301	8.01186e-06	FALSE	FALSE
TNNI3K	rs10493544	SLC44A5	ENSG00000137968.16	Thyroid	213	0.81452	0.0474837	0.0846263	0.00488494	0.0484849	0.90847	FALSE	rs624411	0.9755	0.5501	21251	0.00041788	0.030711	0.989661	-2.28545	0.868058	0.5501	574	0.00351966	0.166126	0.864731	-0.988312	-3.27376	6.3609e-06	FALSE	FALSE
TNNI3K	rs10493544	TYW3	ENSG00000162623.15	Small_Intestine_Terminal_Ileum	924	5.787e-08	0.424566	1.80535e-08	0.132007	0.443427	0.770596	FALSE	rs10493544	1.141e-13	0.4634	23832	0.00037087	7.42346	0.990813	24.9557	0.00298599	0.4634	174	0.0115562	2.96918	0.660673	2.37185	27.3276	0.963511	TRUE	FALSE
TNNI3K	rs10493544	TYW3	ENSG00000162623.15	Small_Intestine_Terminal_Ileum	924	5.787e-08	0.424566	1.80535e-08	0.132007	0.443427	0.770596	FALSE	rs7526762	3.526e-11	0.4657	21246	0.000415738	6.62274	0.989713	19.4163	0.00299725	0.4657	174	0.0115486	2.96802	0.66082	2.37002	21.7863	0.0037784	FALSE	FALSE
TNNI3K	rs10493544	TYW3	ENSG00000162623.15	Small_Intestine_Terminal_Ileum	924	5.787e-08	0.424566	1.80535e-08	0.132007	0.443427	0.770596	FALSE	rs11210476	4.805e-11	0.4663	21245	0.00041569	6.57686	0.989715	19.1166	0.00299725	0.4663	174	0.0115467	2.96802	0.660857	2.37012	21.4867	0.00280012	FALSE	FALSE
TNNI3K	rs10493544	TYW3	ENSG00000162623.15	Small_Intestine_Terminal_Ileum	924	5.787e-08	0.424566	1.80535e-08	0.132007	0.443427	0.770596	FALSE	rs1514174	6.995e-11	0.5355	21246	0.000415878	6.52076	0.98971	18.7531	0.00206002	0.5355	174	0.0115525	3.08144	0.660745	2.59647	21.3496	0.00244143	FALSE	FALSE
TNNI3K	rs10493544	TYW3	ENSG00000162623.15	Small_Intestine_Terminal_Ileum	924	5.787e-08	0.424566	1.80535e-08	0.132007	0.443427	0.770596	FALSE	rs3895907	5.146e-11	0.4665	21245	0.000415667	6.56665	0.989715	19.0502	0.0038805	0.4665	174	0.0115461	2.88772	0.660869	2.21478	21.2649	0.00224323	FALSE	FALSE
TNNI3K	rs10493544	TYW3	ENSG00000162623.15	Small_Intestine_Terminal_Ileum	924	5.787e-08	0.424566	1.80535e-08	0.132007	0.443427	0.770596	FALSE	rs6690871	2.398e-11	0.5525	21252	0.000418277	6.67947	0.989651	19.7914	0.0141421	0.5525	174	0.0116224	2.45363	0.659391	1.44636	21.2378	0.00218308	FALSE	FALSE
TNNI3K	rs10493544	TYW3	ENSG00000162623.15	Small_Intestine_Terminal_Ileum	924	5.787e-08	0.424566	1.80535e-08	0.132007	0.443427	0.770596	FALSE	rs6604866	8.289e-11	0.5357	21246	0.000415902	6.49526	0.989709	18.5889	0.00206002	0.5357	174	0.0115532	3.08144	0.660732	2.59643	21.1853	0.00207152	FALSE	FALSE
TNNI3K	rs10493544	TYW3	ENSG00000162623.15	Small_Intestine_Terminal_Ileum	924	5.787e-08	0.424566	1.80535e-08	0.132007	0.443427	0.770596	FALSE	rs12042908	4.335e-11	0.4664	21245	0.000415678	6.59215	0.989715	19.2162	0.00717616	0.4664	174	0.0115464	2.68856	0.660863	1.84779	21.064	0.00183492	FALSE	FALSE
TNNI3K	rs10493544	TYW3	ENSG00000162623.15	Small_Intestine_Terminal_Ileum	924	5.787e-08	0.424566	1.80535e-08	0.132007	0.443427	0.770596	FALSE	rs4650277	1.05e-10	0.4649	21245	0.000415851	6.45957	0.989711	18.36	0.00206002	0.4649	174	0.0115512	3.08144	0.66077	2.59656	20.9566	0.00164803	FALSE	FALSE
TNNI3K	rs10493544	TYW3	ENSG00000162623.15	Small_Intestine_Terminal_Ileum	924	5.787e-08	0.424566	1.80535e-08	0.132007	0.443427	0.770596	FALSE	rs2344508	5.51e-11	0.5331	21245	0.000415623	6.55646	0.989716	18.984	0.00717616	0.5331	174	0.0115448	2.68856	0.660893	1.84786	20.8318	0.0014547	FALSE	FALSE
TNNI3K	rs10493544	TYW3	ENSG00000162623.15	Small_Intestine_Terminal_Ileum	924	5.787e-08	0.424566	1.80535e-08	0.132007	0.443427	0.770596	FALSE	rs7525548	6.535e-11	0.4668	21245	0.000415634	6.53096	0.989716	18.8188	0.00594488	0.4668	174	0.0115452	2.75081	0.660887	1.95973	20.7785	0.00137923	FALSE	FALSE
TNNI3K	rs10493544	TYW3	ENSG00000162623.15	Small_Intestine_Terminal_Ileum	924	5.787e-08	0.424566	1.80535e-08	0.132007	0.443427	0.770596	FALSE	rs12041852	6.761e-11	0.533	21245	0.000415612	6.52587	0.989717	18.7859	0.00717616	0.533	174	0.0115445	2.68856	0.660899	1.84787	20.6338	0.00119332	FALSE	FALSE
TNNI3K	rs10493544	TYW3	ENSG00000162623.15	Small_Intestine_Terminal_Ileum	924	5.787e-08	0.424566	1.80535e-08	0.132007	0.443427	0.770596	FALSE	rs12041912	6.761e-11	0.533	21245	0.000415612	6.52587	0.989717	18.7859	0.00717616	0.533	174	0.0115445	2.68856	0.660899	1.84787	20.6338	0.00119332	FALSE	FALSE
TNNI3K	rs10493544	TYW3	ENSG00000162623.15	Small_Intestine_Terminal_Ileum	924	5.787e-08	0.424566	1.80535e-08	0.132007	0.443427	0.770596	FALSE	rs3845347	6.761e-11	0.533	21245	0.000415612	6.52587	0.989717	18.7859	0.00717616	0.533	174	0.0115445	2.68856	0.660899	1.84787	20.6338	0.00119332	FALSE	FALSE
TNNI3K	rs10493544	TYW3	ENSG00000162623.15	Small_Intestine_Terminal_Ileum	924	5.787e-08	0.424566	1.80535e-08	0.132007	0.443427	0.770596	FALSE	rs6604867	1.076e-10	0.4663	20258	0.000435943	6.45587	0.989219	18.3495	0.00361849	0.4663	174	0.0115467	2.90964	0.660857	2.25674	20.6062	0.00116089	FALSE	FALSE
TNNI3K	rs10493544	TYW3	ENSG00000162623.15	Small_Intestine_Terminal_Ileum	924	5.787e-08	0.424566	1.80535e-08	0.132007	0.443427	0.770596	FALSE	rs7520945	6.995e-11	0.467	21245	0.000415612	6.52076	0.989717	18.7529	0.00717616	0.467	174	0.0115445	2.68856	0.660899	1.84787	20.6008	0.00115466	FALSE	FALSE
TNNI3K	rs10493544	TYW3	ENSG00000162623.15	Small_Intestine_Terminal_Ileum	924	5.787e-08	0.424566	1.80535e-08	0.132007	0.443427	0.770596	FALSE	rs7514705	5.325e-11	0.4668	21245	0.000415634	6.56155	0.989716	19.017	0.0113597	0.4668	174	0.0115452	2.53143	0.660887	1.57682	20.5939	0.00114664	FALSE	FALSE
TNNI3K	rs10493544	TYW3	ENSG00000162623.15	Small_Intestine_Terminal_Ileum	924	5.787e-08	0.424566	1.80535e-08	0.132007	0.443427	0.770596	FALSE	rs12566985	7.487e-11	0.5333	21245	0.000415645	6.51056	0.989716	18.6872	0.00671076	0.5333	174	0.0115455	2.71087	0.660881	1.88764	20.5748	0.00112502	FALSE	FALSE
TNNI3K	rs10493544	TYW3	ENSG00000162623.15	Small_Intestine_Terminal_Ileum	924	5.787e-08	0.424566	1.80535e-08	0.132007	0.443427	0.770596	FALSE	rs7553158	1.219e-10	0.533	19990	0.000441704	6.43695	0.989078	18.2324	0.0038805	0.533	174	0.0115445	2.88772	0.660899	2.21486	20.4472	0.000990277	FALSE	FALSE
TNNI3K	rs10493544	TYW3	ENSG00000162623.15	Small_Intestine_Terminal_Ileum	924	5.787e-08	0.424566	1.80535e-08	0.132007	0.443427	0.770596	FALSE	rs3843262	8.318e-11	0.4245	21248	0.000423397	6.49473	0.989526	18.5905	0.00892032	0.4245	174	0.0117624	2.61509	0.656696	1.71091	20.3014	0.000855856	FALSE	FALSE
TNNI3K	rs10493544	TYW3	ENSG00000162623.15	Small_Intestine_Terminal_Ileum	924	5.787e-08	0.424566	1.80535e-08	0.132007	0.443427	0.770596	FALSE	rs6604872	1.179e-10	0.4672	19990	0.000441681	6.44201	0.989079	18.2646	0.00717616	0.4672	174	0.0115439	2.68856	0.660911	1.8479	20.1125	0.000708582	FALSE	FALSE
TNNI3K	rs10493544	TYW3	ENSG00000162623.15	Small_Intestine_Terminal_Ileum	924	5.787e-08	0.424566	1.80535e-08	0.132007	0.443427	0.770596	FALSE	rs953567	9.187e-11	0.5756	21254	0.000423303	6.47976	0.989528	18.4943	0.0150917	0.5756	174	0.0117632	2.43017	0.656682	1.40454	19.8988	0.000572228	FALSE	FALSE
TNNI3K	rs10493544	TYW3	ENSG00000162623.15	Small_Intestine_Terminal_Ileum	924	5.787e-08	0.424566	1.80535e-08	0.132007	0.443427	0.770596	FALSE	rs7551507	2.357e-10	0.5328	20257	0.000435859	6.33607	0.989221	17.5914	0.00361849	0.5328	174	0.0115439	2.90964	0.660911	2.25688	19.8483	0.000544067	FALSE	FALSE
TNNI3K	rs10493544	TYW3	ENSG00000162623.15	Small_Intestine_Terminal_Ileum	924	5.787e-08	0.424566	1.80535e-08	0.132007	0.443427	0.770596	FALSE	rs7553348	2.813e-10	0.5326	20257	0.000435837	6.30875	0.989222	17.4206	0.00594488	0.5326	174	0.0115433	2.75081	0.660923	1.95982	19.3804	0.000340739	FALSE	FALSE
TNNI3K	rs10493544	TYW3	ENSG00000162623.15	Small_Intestine_Terminal_Ileum	924	5.787e-08	0.424566	1.80535e-08	0.132007	0.443427	0.770596	FALSE	rs6669189	1.424e-10	0.4257	21247	0.000423105	6.4133	0.989533	18.0702	0.0198074	0.4257	174	0.0117538	2.32998	0.656861	1.24817	19.3184	0.000320255	FALSE	FALSE
TNNI3K	rs10493544	TYW3	ENSG00000162623.15	Small_Intestine_Terminal_Ileum	924	5.787e-08	0.424566	1.80535e-08	0.132007	0.443427	0.770596	FALSE	rs3765680	1.023e-10	0.5735	21246	0.000422921	6.46351	0.989538	18.39	0.0609061	0.5735	174	0.0117481	1.87418	0.65697	0.618847	19.0088	0.000234993	FALSE	FALSE
TNNI3K	rs10493544	TYW3	ENSG00000162623.15	Small_Intestine_Terminal_Ileum	924	5.787e-08	0.424566	1.80535e-08	0.132007	0.443427	0.770596	FALSE	rs1040070	6.97e-10	0.533	21250	0.000415514	6.16677	0.989719	16.5303	0.00298599	0.533	174	0.0115445	2.96918	0.660899	2.37252	18.9028	0.000211358	FALSE	FALSE
TNNI3K	rs10493544	TYW3	ENSG00000162623.15	Small_Intestine_Terminal_Ileum	924	5.787e-08	0.424566	1.80535e-08	0.132007	0.443427	0.770596	FALSE	rs3765681	1.521e-10	0.4233	21248	0.000423714	6.40325	0.989518	18.0069	0.0609061	0.4233	174	0.0117712	1.87418	0.656527	0.618715	18.6256	0.000160187	FALSE	FALSE
TNNI3K	rs10493544	TYW3	ENSG00000162623.15	Small_Intestine_Terminal_Ileum	924	5.787e-08	0.424566	1.80535e-08	0.132007	0.443427	0.770596	FALSE	rs6695685	1.207e-10	0.4241	21247	0.000423522	6.43845	0.989523	18.2304	0.123714	0.4241	174	0.0117654	1.53937	0.65664	0.243519	18.4739	0.000137639	FALSE	FALSE
TNNI3K	rs10493544	TYW3	ENSG00000162623.15	Small_Intestine_Terminal_Ileum	924	5.787e-08	0.424566	1.80535e-08	0.132007	0.443427	0.770596	FALSE	rs12142020	1.333e-10	0.5742	21247	0.00042308	6.42336	0.989534	18.1341	0.123714	0.5742	174	0.0117531	1.53937	0.656875	0.243455	18.3775	0.000124992	FALSE	FALSE
TNNI3K	rs10493544	TYW3	ENSG00000162623.15	Small_Intestine_Terminal_Ileum	924	5.787e-08	0.424566	1.80535e-08	0.132007	0.443427	0.770596	FALSE	rs6698760	1.333e-10	0.4258	21247	0.00042308	6.42336	0.989534	18.1341	0.123714	0.4258	174	0.0117531	1.53937	0.656875	0.243455	18.3775	0.000124992	FALSE	FALSE
TNNI3K	rs10493544	TYW3	ENSG00000162623.15	Small_Intestine_Terminal_Ileum	924	5.787e-08	0.424566	1.80535e-08	0.132007	0.443427	0.770596	FALSE	rs6703637	1.333e-10	0.4258	21247	0.00042308	6.42336	0.989534	18.1341	0.123714	0.4258	174	0.0117531	1.53937	0.656875	0.243455	18.3775	0.000124992	FALSE	FALSE
TNNI3K	rs10493544	TYW3	ENSG00000162623.15	Small_Intestine_Terminal_Ileum	924	5.787e-08	0.424566	1.80535e-08	0.132007	0.443427	0.770596	FALSE	rs12568287	1.219e-10	0.5734	21246	0.000422895	6.43695	0.989538	18.2204	0.15961	0.5734	174	0.0117474	1.40638	0.656984	0.114741	18.3351	0.000119806	FALSE	FALSE
TNNI3K	rs10493544	TYW3	ENSG00000162623.15	Small_Intestine_Terminal_Ileum	924	5.787e-08	0.424566	1.80535e-08	0.132007	0.443427	0.770596	FALSE	rs6698622	1.424e-10	0.4261	21247	0.000423003	6.4133	0.989536	18.0701	0.123714	0.4261	174	0.011751	1.53937	0.656916	0.243444	18.3136	0.000117252	FALSE	FALSE
TNNI3K	rs10493544	TYW3	ENSG00000162623.15	Small_Intestine_Terminal_Ileum	924	5.787e-08	0.424566	1.80535e-08	0.132007	0.443427	0.770596	FALSE	rs11210477	1.521e-10	0.4263	21247	0.000422952	6.40325	0.989537	18.0064	0.123714	0.4263	174	0.0117495	1.53937	0.656943	0.243436	18.2498	0.000110008	FALSE	FALSE
TNNI3K	rs10493544	TYW3	ENSG00000162623.15	Small_Intestine_Terminal_Ileum	924	5.787e-08	0.424566	1.80535e-08	0.132007	0.443427	0.770596	FALSE	rs3843261	1.624e-10	0.4262	21247	0.000422977	6.39325	0.989536	17.943	0.123714	0.4262	174	0.0117502	1.53937	0.65693	0.24344	18.1865	0.000103257	FALSE	FALSE
TNNI3K	rs10493544	TYW3	ENSG00000162623.15	Small_Intestine_Terminal_Ileum	924	5.787e-08	0.424566	1.80535e-08	0.132007	0.443427	0.770596	FALSE	rs66961947	1.624e-10	0.4262	21247	0.000422977	6.39325	0.989536	17.943	0.123714	0.4262	174	0.0117502	1.53937	0.65693	0.24344	18.1865	0.000103257	FALSE	FALSE
TNNI3K	rs10493544	TYW3	ENSG00000162623.15	Small_Intestine_Terminal_Ileum	924	5.787e-08	0.424566	1.80535e-08	0.132007	0.443427	0.770596	FALSE	rs10218727	4.304e-10	0.4262	20259	0.000443605	6.24258	0.989032	17.0148	0.0252549	0.4262	174	0.0117502	2.23748	0.65693	1.10949	18.1243	9.70353e-05	FALSE	FALSE
TNNI3K	rs10493544	TYW3	ENSG00000162623.15	Small_Intestine_Terminal_Ileum	924	5.787e-08	0.424566	1.80535e-08	0.132007	0.443427	0.770596	FALSE	rs1514173	2.252e-10	0.4248	21246	0.000423358	6.34309	0.989527	17.6272	0.0763657	0.4248	174	0.0117603	1.77217	0.656737	0.496645	18.1239	9.69916e-05	FALSE	FALSE
TNNI3K	rs10493544	TYW3	ENSG00000162623.15	Small_Intestine_Terminal_Ileum	924	5.787e-08	0.424566	1.80535e-08	0.132007	0.443427	0.770596	FALSE	rs6604871	4.234e-10	0.5733	20259	0.000443472	6.24515	0.989035	17.0306	0.0272103	0.5733	174	0.0117467	2.20849	0.656997	1.06722	18.0978	9.44949e-05	FALSE	FALSE
TNNI3K	rs10493544	TYW3	ENSG00000162623.15	Small_Intestine_Terminal_Ileum	924	5.787e-08	0.424566	1.80535e-08	0.132007	0.443427	0.770596	FALSE	rs11210478	3.726e-10	0.5732	20259	0.000443445	6.26509	0.989035	17.154	0.0453088	0.5732	174	0.011746	2.00178	0.657011	0.781329	17.9353	8.03218e-05	FALSE	FALSE
TNNI3K	rs10493544	TYW3	ENSG00000162623.15	Small_Intestine_Terminal_Ileum	924	5.787e-08	0.424566	1.80535e-08	0.132007	0.443427	0.770596	FALSE	rs3845345	4.372e-10	0.4263	20890	0.00043018	6.24013	0.98936	16.9909	0.15961	0.4263	174	0.0117495	1.40638	0.656943	0.11476	17.1057	3.5037e-05	FALSE	FALSE
TNNI3K	rs10493544	TYW3	ENSG00000162623.15	Small_Intestine_Terminal_Ileum	924	5.787e-08	0.424566	1.80535e-08	0.132007	0.443427	0.770596	FALSE	rs10789396	3.323e-09	0.4449	21248	0.000418829	5.91479	0.989638	15.0263	0.00858998	0.4449	174	0.0116356	2.62796	0.659137	1.73791	16.7642	2.49024e-05	FALSE	FALSE
TNNI3K	rs10493544	TYW3	ENSG00000162623.15	Small_Intestine_Terminal_Ileum	924	5.787e-08	0.424566	1.80535e-08	0.132007	0.443427	0.770596	FALSE	rs3894212	6.606e-10	0.5728	20258	0.000443361	6.17525	0.989037	16.6012	0.15961	0.5728	174	0.0117432	1.40638	0.657065	0.114703	16.7159	2.37273e-05	FALSE	FALSE
TNNI3K	rs10493544	TYW3	ENSG00000162623.15	Small_Intestine_Terminal_Ileum	924	5.787e-08	0.424566	1.80535e-08	0.132007	0.443427	0.770596	FALSE	rs10890130	1.865e-09	0.4266	19903	0.000451431	6.00915	0.98884	15.6057	0.123714	0.4266	174	0.0117474	1.53937	0.656984	0.243425	15.8492	9.97311e-06	FALSE	FALSE
TNNI3K	rs10493544	TYW3	ENSG00000162623.15	Small_Intestine_Terminal_Ileum	924	5.787e-08	0.424566	1.80535e-08	0.132007	0.443427	0.770596	FALSE	rs1514177	1.477e-08	0.4406	21247	0.000419686	5.66421	0.989617	13.5913	0.00790004	0.4406	174	0.0116588	2.65631	0.658688	1.78637	15.3777	6.22407e-06	FALSE	FALSE
TNNI3K	rs10493544	TYW3	ENSG00000162623.15	Small_Intestine_Terminal_Ileum	924	5.787e-08	0.424566	1.80535e-08	0.132007	0.443427	0.770596	FALSE	rs1514176	1.272e-08	0.5591	21247	0.000419625	5.68978	0.989618	13.7349	0.0148806	0.5591	174	0.0116571	2.43527	0.658721	1.41576	15.1507	4.96008e-06	FALSE	FALSE
TNNI3K	rs10493544	TYW3	ENSG00000162623.15	Small_Intestine_Terminal_Ileum	924	5.787e-08	0.424566	1.80535e-08	0.132007	0.443427	0.770596	FALSE	rs3911350	1.052e-08	0.3842	21251	0.000437132	5.72212	0.98919	13.9307	0.0355615	0.3842	174	0.0121457	2.10191	0.649431	0.910497	14.8412	3.63999e-06	FALSE	FALSE
TNNI3K	rs10493544	TYW3	ENSG00000162623.15	Small_Intestine_Terminal_Ileum	924	5.787e-08	0.424566	1.80535e-08	0.132007	0.443427	0.770596	FALSE	rs1514175	2.854e-08	0.4412	19992	0.000445903	5.55017	0.988975	12.9786	0.0101012	0.4412	174	0.0116554	2.57235	0.658753	1.6419	14.6204	2.91885e-06	FALSE	FALSE
TNNI3K	rs10493544	TYW3	ENSG00000162623.15	Small_Intestine_Terminal_Ileum	924	5.787e-08	0.424566	1.80535e-08	0.132007	0.443427	0.770596	FALSE	rs12036473	3.742e-08	0.6015	21256	0.000431363	5.50261	0.989331	12.7077	0.0246406	0.6015	174	0.0119883	2.24699	0.652396	1.11862	13.8263	1.31918e-06	FALSE	FALSE
TNNI3K	rs10493544	TYW3	ENSG00000162623.15	Small_Intestine_Terminal_Ileum	924	5.787e-08	0.424566	1.80535e-08	0.132007	0.443427	0.770596	FALSE	rs6656785	4.859e-08	0.6001	21250	0.000430978	5.45639	0.98934	12.4568	0.0437501	0.6001	174	0.0119742	2.01648	0.652662	0.798192	13.255	7.45072e-07	FALSE	FALSE
TNNI3K	rs10493544	TYW3	ENSG00000162623.15	Small_Intestine_Terminal_Ileum	924	5.787e-08	0.424566	1.80535e-08	0.132007	0.443427	0.770596	FALSE	rs3845344	1.103e-07	0.3997	20894	0.000438394	5.30888	0.989159	11.6771	0.0437501	0.3997	174	0.0119762	2.01648	0.652625	0.79817	12.4753	3.41653e-07	FALSE	FALSE
TNNI3K	rs10493544	TYW3	ENSG00000162623.15	Small_Intestine_Terminal_Ileum	924	5.787e-08	0.424566	1.80535e-08	0.132007	0.443427	0.770596	FALSE	rs7541513	4.885e-07	0.429	20887	0.000429555	5.03078	0.989375	10.2476	0.0654163	0.429	174	0.0117308	1.8424	0.657303	0.580136	10.8278	6.57756e-08	FALSE	FALSE
TNNI3K	rs10493544	TYW3	ENSG00000162623.15	Small_Intestine_Terminal_Ileum	924	5.787e-08	0.424566	1.80535e-08	0.132007	0.443427	0.770596	FALSE	rs61778071	7.359e-06	0.129	21304	0.000918163	4.48303	0.977561	7.92482	0.0118643	0.129	174	0.0255748	2.51615	0.46802	1.16595	9.09078	1.15799e-08	FALSE	FALSE
TNNI3K	rs10493544	TYW3	ENSG00000162623.15	Small_Intestine_Terminal_Ileum	924	5.787e-08	0.424566	1.80535e-08	0.132007	0.443427	0.770596	FALSE	rs3819946	9.897e-05	0.8108	20944	0.00068406	3.8931	0.983186	5.40794	0.00112975	0.8108	174	0.0187321	3.25605	0.545692	2.49818	7.90611	3.54171e-09	FALSE	FALSE
TNNI3K	rs10493544	TYW3	ENSG00000162623.15	Small_Intestine_Terminal_Ileum	924	5.787e-08	0.424566	1.80535e-08	0.132007	0.443427	0.770596	FALSE	rs2032969	0.0003477	0.1607	21310	0.000764666	3.57689	0.981242	4.28903	0.00208722	0.1607	174	0.0213053	3.07753	0.513636	2.07198	6.361	7.55406e-10	FALSE	FALSE
TNNI3K	rs10493544	TYW3	ENSG00000162623.15	Small_Intestine_Terminal_Ileum	924	5.787e-08	0.424566	1.80535e-08	0.132007	0.443427	0.770596	FALSE	rs74095154	0.0002829	0.077	21322	0.00145033	3.63048	0.96501	4.68324	0.00425447	0.077	174	0.0404323	2.85865	0.357527	1.23962	5.92286	4.8741e-10	FALSE	FALSE
TNNI3K	rs10493544	TYW3	ENSG00000162623.15	Small_Intestine_Terminal_Ileum	924	5.787e-08	0.424566	1.80535e-08	0.132007	0.443427	0.770596	FALSE	rs516819	0.06576	0.4514	21260	0.000417453	1.84006	0.989671	-0.611004	4.35359e-05	0.4514	174	0.0116039	4.08787	0.659749	4.97338	4.36238	1.02373e-10	FALSE	FALSE
TNNI3K	rs10493544	TYW3	ENSG00000162623.15	Small_Intestine_Terminal_Ileum	924	5.787e-08	0.424566	1.80535e-08	0.132007	0.443427	0.770596	FALSE	rs61778068	0.001238	0.9683	20452	0.00350093	3.22998	0.919521	3.53669	0.00574054	0.9683	174	0.0936163	2.76224	0.193771	0.631543	4.16823	8.43085e-11	FALSE	FALSE
TNNI3K	rs10493544	TYW3	ENSG00000162623.15	Small_Intestine_Terminal_Ileum	924	5.787e-08	0.424566	1.80535e-08	0.132007	0.443427	0.770596	FALSE	rs76296629	0.0008775	0.0486	20982	0.00226539	3.32712	0.946401	3.77507	0.0429675	0.0486	174	0.0621472	2.02403	0.265809	0.389975	4.16505	8.40406e-11	FALSE	FALSE
TNNI3K	rs10493544	TYW3	ENSG00000162623.15	Small_Intestine_Terminal_Ileum	924	5.787e-08	0.424566	1.80535e-08	0.132007	0.443427	0.770596	FALSE	rs61776255	0.001404	0.9681	20452	0.0034797	3.19383	0.91997	3.42942	0.00614432	0.9681	174	0.0930486	2.73998	0.194723	0.622656	4.05207	7.50626e-11	FALSE	FALSE
TNNI3K	rs10493544	TYW3	ENSG00000162623.15	Small_Intestine_Terminal_Ileum	924	5.787e-08	0.424566	1.80535e-08	0.132007	0.443427	0.770596	FALSE	rs45623236	0.0008339	0.0459	20554	0.00244166	3.34129	0.94247	3.83325	0.187798	0.0459	174	0.0656167	1.31712	0.255343	0.0740698	3.90732	6.49467e-11	FALSE	FALSE
TNNI3K	rs10493544	TYW3	ENSG00000162623.15	Small_Intestine_Terminal_Ileum	924	5.787e-08	0.424566	1.80535e-08	0.132007	0.443427	0.770596	FALSE	rs699801	0.02873	0.4653	21254	0.000415628	2.18717	0.989716	0.0786716	0.000367538	0.4653	174	0.0115499	3.56236	0.660795	3.6523	3.73097	5.44468e-11	FALSE	FALSE
TNNI3K	rs10493544	TYW3	ENSG00000162623.15	Small_Intestine_Terminal_Ileum	924	5.787e-08	0.424566	1.80535e-08	0.132007	0.443427	0.770596	FALSE	rs12118620	0.001608	0.9518	20554	0.00233077	3.15445	0.944939	3.25168	0.0746599	0.9518	174	0.0626366	1.78255	0.264281	0.26642	3.5181	4.40072e-11	FALSE	FALSE
TNNI3K	rs10493544	TYW3	ENSG00000162623.15	Small_Intestine_Terminal_Ileum	924	5.787e-08	0.424566	1.80535e-08	0.132007	0.443427	0.770596	FALSE	rs61776176	0.001454	0.9603	20554	0.00280475	3.18371	0.934476	3.37326	0.155751	0.9603	174	0.0753743	1.41951	0.229887	0.101002	3.47427	4.21198e-11	FALSE	FALSE
TNNI3K	rs10493544	TYW3	ENSG00000162623.15	Small_Intestine_Terminal_Ileum	924	5.787e-08	0.424566	1.80535e-08	0.132007	0.443427	0.770596	FALSE	rs12239097	0.09563	0.8121	21035	0.000684715	1.66642	0.98317	-0.677194	4.946e-05	0.8121	174	0.0188315	4.05816	0.544379	4.08956	3.41237	3.95916e-11	FALSE	FALSE
TNNI3K	rs10493544	TYW3	ENSG00000162623.15	Small_Intestine_Terminal_Ileum	924	5.787e-08	0.424566	1.80535e-08	0.132007	0.443427	0.770596	FALSE	rs45537337	0.001826	0.0484	20554	0.00232163	3.11716	0.945143	3.14033	0.0746599	0.0484	174	0.0623909	1.78255	0.265046	0.267115	3.40744	3.93971e-11	FALSE	FALSE
TNNI3K	rs10493544	TYW3	ENSG00000162623.15	Small_Intestine_Terminal_Ileum	924	5.787e-08	0.424566	1.80535e-08	0.132007	0.443427	0.770596	FALSE	rs3113978	0.03887	0.4655	21255	0.000415585	2.06556	0.989717	-0.177307	0.000439348	0.4655	174	0.0115492	3.51525	0.660808	3.54219	3.36488	3.77556e-11	FALSE	FALSE
TNNI3K	rs10493544	TYW3	ENSG00000162623.15	Small_Intestine_Terminal_Ileum	924	5.787e-08	0.424566	1.80535e-08	0.132007	0.443427	0.770596	FALSE	rs3113979	0.03935	0.4654	21255	0.000415597	2.06051	0.989717	-0.187611	0.000439348	0.4654	174	0.0115496	3.51525	0.660801	3.54216	3.35455	3.73675e-11	FALSE	FALSE
TNNI3K	rs10493544	TYW3	ENSG00000162623.15	Small_Intestine_Terminal_Ileum	924	5.787e-08	0.424566	1.80535e-08	0.132007	0.443427	0.770596	FALSE	rs7418589	0.05149	0.5281	21257	0.000414878	1.94737	0.989735	-0.412818	0.000330467	0.5281	174	0.0115307	3.59017	0.661168	3.71987	3.30705	3.56341e-11	FALSE	FALSE
TNNI3K	rs10493544	TYW3	ENSG00000162623.15	Small_Intestine_Terminal_Ileum	924	5.787e-08	0.424566	1.80535e-08	0.132007	0.443427	0.770596	FALSE	rs17095501	0.001533	0.0322	15168	0.00464963	3.16836	0.895864	3.36555	0.926926	0.0322	174	0.0922103	0.0917131	0.196146	-0.108344	3.2572	3.39013e-11	FALSE	FALSE
TNNI3K	rs10493544	TYW3	ENSG00000162623.15	Small_Intestine_Terminal_Ileum	924	5.787e-08	0.424566	1.80535e-08	0.132007	0.443427	0.770596	FALSE	rs17095755	0.1187	0.8099	21302	0.000670123	1.56025	0.983523	-0.855754	4.946e-05	0.8099	174	0.0186641	4.05816	0.546593	4.10535	3.2496	3.36445e-11	FALSE	FALSE
TNNI3K	rs10493544	TYW3	ENSG00000162623.15	Small_Intestine_Terminal_Ileum	924	5.787e-08	0.424566	1.80535e-08	0.132007	0.443427	0.770596	FALSE	rs10789400	0.3404	0.5114	20632	0.000426317	0.953375	0.989454	-1.82636	4.0317e-05	0.5114	174	0.0115002	4.10566	0.66176	5.03545	3.20909	3.23089e-11	FALSE	FALSE
TNNI3K	rs10493544	TYW3	ENSG00000162623.15	Small_Intestine_Terminal_Ileum	924	5.787e-08	0.424566	1.80535e-08	0.132007	0.443427	0.770596	FALSE	rs12133983	0.002329	0.9511	20554	0.0022991	3.04472	0.945647	2.92709	0.0746599	0.9511	174	0.0617854	1.78255	0.26695	0.268843	3.19593	3.18865e-11	FALSE	FALSE
TNNI3K	rs10493544	TYW3	ENSG00000162623.15	Small_Intestine_Terminal_Ileum	924	5.787e-08	0.424566	1.80535e-08	0.132007	0.443427	0.770596	FALSE	rs2881151	0.04041	0.5338	21255	0.000415505	2.04953	0.989719	-0.210036	0.000549302	0.5338	174	0.011547	3.45549	0.660851	3.40475	3.19471	3.18476e-11	FALSE	FALSE
TNNI3K	rs10493544	TYW3	ENSG00000162623.15	Small_Intestine_Terminal_Ileum	924	5.787e-08	0.424566	1.80535e-08	0.132007	0.443427	0.770596	FALSE	rs11210475	0.001764	0.0328	15900	0.00435714	3.12733	0.901771	3.24953	0.502585	0.0328	174	0.0905796	0.670428	0.198975	-0.0662145	3.18331	3.14867e-11	FALSE	FALSE
TNNI3K	rs10493544	TYW3	ENSG00000162623.15	Small_Intestine_Terminal_Ileum	924	5.787e-08	0.424566	1.80535e-08	0.132007	0.443427	0.770596	FALSE	rs1340985	0.05028	0.536	20000	0.000441851	1.95757	0.989074	-0.363209	0.000439348	0.536	174	0.0115541	3.51525	0.660712	3.54174	3.17853	3.13365e-11	FALSE	FALSE
TNNI3K	rs10493544	TYW3	ENSG00000162623.15	Small_Intestine_Terminal_Ileum	924	5.787e-08	0.424566	1.80535e-08	0.132007	0.443427	0.770596	FALSE	rs3113980	0.04135	0.4665	21255	0.000415472	2.04	0.98972	-0.229361	0.000549302	0.4665	174	0.0115461	3.45549	0.660869	3.40483	3.17547	3.12406e-11	FALSE	FALSE
TNNI3K	rs10493544	TYW3	ENSG00000162623.15	Small_Intestine_Terminal_Ileum	924	5.787e-08	0.424566	1.80535e-08	0.132007	0.443427	0.770596	FALSE	rs1247187015	0.3784	0.5108	21255	0.0004138	0.880848	0.989761	-1.9068	4.0317e-05	0.5108	174	0.0114996	4.10566	0.661772	5.03553	3.12873	2.98142e-11	FALSE	FALSE
TNNI3K	rs10493544	TYW3	ENSG00000162623.15	Small_Intestine_Terminal_Ileum	924	5.787e-08	0.424566	1.80535e-08	0.132007	0.443427	0.770596	FALSE	rs7546095	0.3784	0.5108	21255	0.0004138	0.880848	0.989761	-1.9068	4.0317e-05	0.5108	174	0.0114996	4.10566	0.661772	5.03553	3.12873	2.98142e-11	FALSE	FALSE
TNNI3K	rs10493544	TYW3	ENSG00000162623.15	Small_Intestine_Terminal_Ileum	924	5.787e-08	0.424566	1.80535e-08	0.132007	0.443427	0.770596	FALSE	rs12116728	0.002676	0.049	20554	0.00229465	3.0027	0.945746	2.80647	0.0746599	0.049	174	0.0616658	1.78255	0.26733	0.269187	3.07566	2.8273e-11	FALSE	FALSE
TNNI3K	rs10493544	TYW3	ENSG00000162623.15	Small_Intestine_Terminal_Ileum	924	5.787e-08	0.424566	1.80535e-08	0.132007	0.443427	0.770596	FALSE	rs12135120	0.002735	0.0489	20554	0.0022991	2.99605	0.945647	2.78809	0.0746599	0.0489	174	0.0617854	1.78255	0.26695	0.268843	3.05694	2.77486e-11	FALSE	FALSE
TNNI3K	rs10493544	TYW3	ENSG00000162623.15	Small_Intestine_Terminal_Ileum	924	5.787e-08	0.424566	1.80535e-08	0.132007	0.443427	0.770596	FALSE	rs12131873	0.002752	0.049	20554	0.00229465	2.99416	0.945746	2.78227	0.0746599	0.049	174	0.0616658	1.78255	0.26733	0.269187	3.05146	2.7597e-11	FALSE	FALSE
TNNI3K	rs10493544	TYW3	ENSG00000162623.15	Small_Intestine_Terminal_Ileum	924	5.787e-08	0.424566	1.80535e-08	0.132007	0.443427	0.770596	FALSE	rs11210472	0.00203	0.0318	14894	0.00479275	3.08581	0.893002	3.1342	0.724857	0.0318	174	0.0933316	0.351975	0.194248	-0.0959571	3.03825	2.72348e-11	FALSE	FALSE
TNNI3K	rs10493544	TYW3	ENSG00000162623.15	Small_Intestine_Terminal_Ileum	924	5.787e-08	0.424566	1.80535e-08	0.132007	0.443427	0.770596	FALSE	rs3098953	0.04846	0.5367	21256	0.000415827	1.97331	0.989711	-0.361405	0.000557044	0.5367	174	0.0115565	3.45171	0.660667	3.39531	3.0339	2.71168e-11	FALSE	FALSE
TNNI3K	rs10493544	TYW3	ENSG00000162623.15	Small_Intestine_Terminal_Ileum	924	5.787e-08	0.424566	1.80535e-08	0.132007	0.443427	0.770596	FALSE	rs12132446	0.00281	0.0489	20554	0.0022991	2.98779	0.945647	2.76472	0.0746599	0.0489	174	0.0617854	1.78255	0.26695	0.268843	3.03357	2.71077e-11	FALSE	FALSE
TNNI3K	rs10493544	TYW3	ENSG00000162623.15	Small_Intestine_Terminal_Ileum	924	5.787e-08	0.424566	1.80535e-08	0.132007	0.443427	0.770596	FALSE	rs17095502	0.00206	0.9683	14894	0.00480738	3.08144	0.89271	3.12216	0.724857	0.9683	174	0.0936163	0.351975	0.193771	-0.0956911	3.02647	2.6916e-11	FALSE	FALSE
TNNI3K	rs10493544	TYW3	ENSG00000162623.15	Small_Intestine_Terminal_Ileum	924	5.787e-08	0.424566	1.80535e-08	0.132007	0.443427	0.770596	FALSE	rs3765661	0.002849	0.0489	20554	0.0022991	2.98358	0.945647	2.75282	0.0746599	0.0489	174	0.0617854	1.78255	0.26695	0.268843	3.02167	2.6787e-11	FALSE	FALSE
TNNI3K	rs10493544	TYW3	ENSG00000162623.15	Small_Intestine_Terminal_Ileum	924	5.787e-08	0.424566	1.80535e-08	0.132007	0.443427	0.770596	FALSE	rs11210473	0.002461	0.0318	15168	0.00470618	3.0281	0.894731	2.97644	0.926926	0.0318	174	0.0933316	0.0917131	0.194248	-0.107172	2.86927	2.30005e-11	FALSE	FALSE
TNNI3K	rs10493544	TYW3	ENSG00000162623.15	Small_Intestine_Terminal_Ileum	924	5.787e-08	0.424566	1.80535e-08	0.132007	0.443427	0.770596	FALSE	rs11210474	0.002461	0.0318	15168	0.00470618	3.0281	0.894731	2.97644	0.926926	0.0318	174	0.0933316	0.0917131	0.194248	-0.107172	2.86927	2.30005e-11	FALSE	FALSE
TNNI3K	rs10493544	TYW3	ENSG00000162623.15	Small_Intestine_Terminal_Ileum	924	5.787e-08	0.424566	1.80535e-08	0.132007	0.443427	0.770596	FALSE	rs1424663	0.1187	0.191	21301	0.000667739	1.56025	0.983581	-0.857437	0.000105029	0.191	174	0.0185968	3.87867	0.547488	3.72175	2.86432	2.2887e-11	FALSE	FALSE
TNNI3K	rs10493544	TYW3	ENSG00000162623.15	Small_Intestine_Terminal_Ileum	924	5.787e-08	0.424566	1.80535e-08	0.132007	0.443427	0.770596	FALSE	rs984166	0.002502	0.0318	15168	0.00470618	3.0231	0.894731	2.96291	0.926926	0.0318	174	0.0933316	0.0917131	0.194248	-0.107172	2.85574	2.26915e-11	FALSE	FALSE
TNNI3K	rs10493544	TYW3	ENSG00000162623.15	Small_Intestine_Terminal_Ileum	924	5.787e-08	0.424566	1.80535e-08	0.132007	0.443427	0.770596	FALSE	rs1471900642	0.002515	0.9682	15168	0.00470618	3.02153	0.894731	2.95867	0.926926	0.9682	174	0.0933316	0.0917131	0.194248	-0.107172	2.8515	2.25955e-11	FALSE	FALSE
TNNI3K	rs10493544	TYW3	ENSG00000162623.15	Small_Intestine_Terminal_Ileum	924	5.787e-08	0.424566	1.80535e-08	0.132007	0.443427	0.770596	FALSE	rs984165	0.002515	0.0318	15168	0.00470618	3.02153	0.894731	2.95867	0.926926	0.0318	174	0.0933316	0.0917131	0.194248	-0.107172	2.8515	2.25955e-11	FALSE	FALSE
TNNI3K	rs10493544	TYW3	ENSG00000162623.15	Small_Intestine_Terminal_Ileum	924	5.787e-08	0.424566	1.80535e-08	0.132007	0.443427	0.770596	FALSE	rs984167	0.002515	0.9682	15168	0.00470618	3.02153	0.894731	2.95867	0.926926	0.9682	174	0.0933316	0.0917131	0.194248	-0.107172	2.8515	2.25955e-11	FALSE	FALSE
TNNI3K	rs10493544	TYW3	ENSG00000162623.15	Small_Intestine_Terminal_Ileum	924	5.787e-08	0.424566	1.80535e-08	0.132007	0.443427	0.770596	FALSE	rs11210471	0.002528	0.9682	15168	0.00470618	3.01997	0.894731	2.95445	0.926926	0.9682	174	0.0933316	0.0917131	0.194248	-0.107172	2.84728	2.25003e-11	FALSE	FALSE
TNNI3K	rs10493544	TYW3	ENSG00000162623.15	Small_Intestine_Terminal_Ileum	924	5.787e-08	0.424566	1.80535e-08	0.132007	0.443427	0.770596	FALSE	rs12074422	0.002528	0.9682	15168	0.00470618	3.01997	0.894731	2.95445	0.926926	0.9682	174	0.0933316	0.0917131	0.194248	-0.107172	2.84728	2.25003e-11	FALSE	FALSE
TNNI3K	rs10493544	TYW3	ENSG00000162623.15	Small_Intestine_Terminal_Ileum	924	5.787e-08	0.424566	1.80535e-08	0.132007	0.443427	0.770596	FALSE	rs1451441387	0.0008459	0.5423	21248	0.000416725	3.33732	0.989689	3.22415	0.540547	0.5423	174	0.0115771	0.611986	0.660267	-0.416154	2.808	2.16336e-11	FALSE	FALSE
TNNI3K	rs10493544	TYW3	ENSG00000162623.15	Small_Intestine_Terminal_Ileum	924	5.787e-08	0.424566	1.80535e-08	0.132007	0.443427	0.770596	FALSE	rs17548925	0.0008459	0.5423	21248	0.000416725	3.33732	0.989689	3.22415	0.540547	0.5423	174	0.0115771	0.611986	0.660267	-0.416154	2.808	2.16336e-11	FALSE	FALSE
TNNI3K	rs10493544	TYW3	ENSG00000162623.15	Small_Intestine_Terminal_Ileum	924	5.787e-08	0.424566	1.80535e-08	0.132007	0.443427	0.770596	FALSE	rs17095504	0.002731	0.968	15905	0.00446097	2.9965	0.899665	2.88943	0.690026	0.968	174	0.0927674	0.39882	0.195198	-0.0930558	2.79637	2.13835e-11	FALSE	FALSE
TNNI3K	rs10493544	TYW3	ENSG00000162623.15	Small_Intestine_Terminal_Ileum	924	5.787e-08	0.424566	1.80535e-08	0.132007	0.443427	0.770596	FALSE	rs12082269	0.002746	0.968	15905	0.00446097	2.99483	0.899665	2.88492	0.690026	0.968	174	0.0927674	0.39882	0.195198	-0.0930558	2.79187	2.12875e-11	FALSE	FALSE
TNNI3K	rs10493544	TYW3	ENSG00000162623.15	Small_Intestine_Terminal_Ileum	924	5.787e-08	0.424566	1.80535e-08	0.132007	0.443427	0.770596	FALSE	rs17095498	0.002746	0.032	15905	0.00446097	2.99483	0.899665	2.88492	0.690026	0.032	174	0.0927674	0.39882	0.195198	-0.0930558	2.79187	2.12875e-11	FALSE	FALSE
TNNI3K	rs10493544	TYW3	ENSG00000162623.15	Small_Intestine_Terminal_Ileum	924	5.787e-08	0.424566	1.80535e-08	0.132007	0.443427	0.770596	FALSE	rs55690942	0.00276	0.968	15905	0.00446097	2.99328	0.899665	2.88074	0.690026	0.968	174	0.0927674	0.39882	0.195198	-0.0930558	2.78769	2.11987e-11	FALSE	FALSE
TNNI3K	rs10493544	TYW3	ENSG00000162623.15	Small_Intestine_Terminal_Ileum	924	5.787e-08	0.424566	1.80535e-08	0.132007	0.443427	0.770596	FALSE	rs12029405	0.001103	0.5499	21248	0.000417905	3.26284	0.98966	2.98215	0.310744	0.5499	174	0.0116099	1.01366	0.659633	-0.199975	2.78218	2.10822e-11	FALSE	FALSE
TNNI3K	rs10493544	TYW3	ENSG00000162623.15	Small_Intestine_Terminal_Ileum	924	5.787e-08	0.424566	1.80535e-08	0.132007	0.443427	0.770596	FALSE	rs11210470	0.002896	0.9681	15905	0.00447449	2.97857	0.899392	2.84138	0.690026	0.9681	174	0.0930486	0.39882	0.194723	-0.0927986	2.74858	2.03856e-11	FALSE	FALSE
TNNI3K	rs10493544	TYW3	ENSG00000162623.15	Small_Intestine_Terminal_Ileum	924	5.787e-08	0.424566	1.80535e-08	0.132007	0.443427	0.770596	FALSE	rs518769	0.001508	0.8494	20320	0.000845527	3.17314	0.979299	2.9914	0.562245	0.8494	174	0.0224638	0.57951	0.500402	-0.262951	2.72845	1.99793e-11	FALSE	FALSE
TNNI3K	rs10493544	TYW3	ENSG00000162623.15	Small_Intestine_Terminal_Ileum	924	5.787e-08	0.424566	1.80535e-08	0.132007	0.443427	0.770596	FALSE	rs113465300	0.002161	0.0698	20058	0.0016876	3.06716	0.959518	2.90988	0.823319	0.0698	174	0.0442577	0.223278	0.33704	-0.197119	2.71276	1.96684e-11	FALSE	FALSE
TNNI3K	rs10493544	TYW3	ENSG00000162623.15	Small_Intestine_Terminal_Ileum	924	5.787e-08	0.424566	1.80535e-08	0.132007	0.443427	0.770596	FALSE	rs792323	0.001509	0.1519	21307	0.000800685	3.17295	0.980376	2.96952	0.634657	0.1519	174	0.0223057	0.475182	0.502168	-0.292052	2.67747	1.89863e-11	FALSE	FALSE
TNNI3K	rs10493544	TYW3	ENSG00000162623.15	Small_Intestine_Terminal_Ileum	924	5.787e-08	0.424566	1.80535e-08	0.132007	0.443427	0.770596	FALSE	rs10890136	0.002642	0.4462	21246	0.000418629	3.00659	0.989643	2.18793	0.0800125	0.4462	174	0.0116289	1.75061	0.659266	0.471882	2.65982	1.86541e-11	FALSE	FALSE
TNNI3K	rs10493544	TYW3	ENSG00000162623.15	Small_Intestine_Terminal_Ileum	924	5.787e-08	0.424566	1.80535e-08	0.132007	0.443427	0.770596	FALSE	rs624411	0.9755	0.5501	21251	0.00041788	0.030711	0.989661	-2.28545	4.78155e-05	0.5501	174	0.0116108	4.06606	0.659615	4.9138	2.62835	1.80763e-11	FALSE	FALSE
TNNI3K	rs10493544	TYW3	ENSG00000162623.15	Small_Intestine_Terminal_Ileum	924	5.787e-08	0.424566	1.80535e-08	0.132007	0.443427	0.770596	FALSE	rs72675359	0.001163	0.5499	21248	0.000417905	3.2478	0.98966	2.93369	0.41187	0.5499	174	0.0116099	0.820607	0.659633	-0.316768	2.61692	1.78709e-11	FALSE	FALSE
TNNI3K	rs10493544	TYW3	ENSG00000162623.15	Small_Intestine_Terminal_Ileum	924	5.787e-08	0.424566	1.80535e-08	0.132007	0.443427	0.770596	FALSE	rs78791075	0.01099	0.0325	20452	0.00341758	2.54302	0.921286	1.70798	0.00136381	0.0325	174	0.0913874	3.2022	0.197564	0.902867	2.61085	1.77627e-11	FALSE	FALSE
TNNI3K	rs10493544	TYW3	ENSG00000162623.15	Small_Intestine_Terminal_Ileum	924	5.787e-08	0.424566	1.80535e-08	0.132007	0.443427	0.770596	FALSE	rs11210488	0.006267	0.4629	21246	0.000416073	2.73347	0.989705	1.40942	0.0231794	0.4629	174	0.0115579	2.27046	0.66064	1.16246	2.57188	1.70837e-11	FALSE	FALSE
TNNI3K	rs10493544	TYW3	ENSG00000162623.15	Small_Intestine_Terminal_Ileum	924	5.787e-08	0.424566	1.80535e-08	0.132007	0.443427	0.770596	FALSE	rs4650002	0.003158	0.5393	21244	0.000416393	2.95192	0.989697	2.02436	0.0719008	0.5393	174	0.0115657	1.79975	0.660488	0.529565	2.55393	1.67798e-11	FALSE	FALSE
TNNI3K	rs10493544	TYW3	ENSG00000162623.15	Small_Intestine_Terminal_Ileum	924	5.787e-08	0.424566	1.80535e-08	0.132007	0.443427	0.770596	FALSE	rs45529535	0.004379	0.0316	14722	0.00487843	2.84949	0.891297	2.50891	0.331374	0.0316	174	0.0939029	0.97135	0.193294	-0.0162096	2.4927	1.57832e-11	FALSE	FALSE
TNNI3K	rs10493544	TYW3	ENSG00000162623.15	Small_Intestine_Terminal_Ileum	924	5.787e-08	0.424566	1.80535e-08	0.132007	0.443427	0.770596	FALSE	rs45536733	0.004463	0.9685	14722	0.00489341	2.84344	0.890999	2.49372	0.331374	0.9685	174	0.0941913	0.97135	0.192817	-0.0161389	2.47758	1.55465e-11	FALSE	FALSE
TNNI3K	rs10493544	TYW3	ENSG00000162623.15	Small_Intestine_Terminal_Ileum	924	5.787e-08	0.424566	1.80535e-08	0.132007	0.443427	0.770596	FALSE	rs12121526	0.007084	0.5373	21246	0.000416097	2.69287	0.989705	1.30041	0.0231794	0.5373	174	0.0115586	2.27046	0.660627	1.16244	2.46285	1.53192e-11	FALSE	FALSE
TNNI3K	rs10493544	TYW3	ENSG00000162623.15	Small_Intestine_Terminal_Ileum	924	5.787e-08	0.424566	1.80535e-08	0.132007	0.443427	0.770596	FALSE	rs10890137	0.0041	0.5378	21246	0.00041616	2.87036	0.989703	1.78912	0.0611785	0.5378	174	0.0115603	1.8722	0.660593	0.617459	2.40658	1.44809e-11	FALSE	FALSE
TNNI3K	rs10493544	TYW3	ENSG00000162623.15	Small_Intestine_Terminal_Ileum	924	5.787e-08	0.424566	1.80535e-08	0.132007	0.443427	0.770596	FALSE	rs116259186	0.008406	0.9561	20548	0.0025483	2.63531	0.940108	1.85686	0.019826	0.9561	174	0.0684625	2.32962	0.247355	0.529135	2.38599	1.41858e-11	FALSE	FALSE
TNNI3K	rs10493544	TYW3	ENSG00000162623.15	Small_Intestine_Terminal_Ileum	924	5.787e-08	0.424566	1.80535e-08	0.132007	0.443427	0.770596	FALSE	rs12073318	0.04054	0.9425	20958	0.00193504	2.0482	0.953856	0.462783	0.000173592	0.9425	174	0.0530239	3.75464	0.297919	1.92307	2.38586	1.41839e-11	FALSE	FALSE
TNNI3K	rs10493544	TYW3	ENSG00000162623.15	Small_Intestine_Terminal_Ileum	924	5.787e-08	0.424566	1.80535e-08	0.132007	0.443427	0.770596	FALSE	rs3845355	0.004515	0.5392	21245	0.00041636	2.83974	0.989698	1.70281	0.0550064	0.5392	174	0.0115653	1.91883	0.660495	0.675802	2.37861	1.40815e-11	FALSE	FALSE
TNNI3K	rs10493544	TYW3	ENSG00000162623.15	Small_Intestine_Terminal_Ileum	924	5.787e-08	0.424566	1.80535e-08	0.132007	0.443427	0.770596	FALSE	rs696667	0.3229	0.3916	20265	0.000455208	0.988516	0.988748	-1.76051	0.000156027	0.3916	174	0.0120612	3.78128	0.65102	4.12779	2.36727	1.39227e-11	FALSE	FALSE
TNNI3K	rs10493544	TYW3	ENSG00000162623.15	Small_Intestine_Terminal_Ileum	924	5.787e-08	0.424566	1.80535e-08	0.132007	0.443427	0.770596	FALSE	rs41289216	0.004303	0.4611	21245	0.000416321	2.85505	0.989699	1.74591	0.0611924	0.4611	174	0.0115642	1.8721	0.660517	0.617314	2.36322	1.38665e-11	FALSE	FALSE
TNNI3K	rs10493544	TYW3	ENSG00000162623.15	Small_Intestine_Terminal_Ileum	924	5.787e-08	0.424566	1.80535e-08	0.132007	0.443427	0.770596	FALSE	rs200338213	0.07014	0.527	21254	0.000414836	1.81101	0.989736	-0.666497	0.00101907	0.527	174	0.0115279	3.28521	0.661223	3.02695	2.36045	1.38281e-11	FALSE	FALSE
TNNI3K	rs10493544	TYW3	ENSG00000162623.15	Small_Intestine_Terminal_Ileum	924	5.787e-08	0.424566	1.80535e-08	0.132007	0.443427	0.770596	FALSE	rs699859	0.07014	0.527	21254	0.000414836	1.81101	0.989736	-0.666497	0.00101907	0.527	174	0.0115279	3.28521	0.661223	3.02695	2.36045	1.38281e-11	FALSE	FALSE
TNNI3K	rs10493544	TYW3	ENSG00000162623.15	Small_Intestine_Terminal_Ileum	924	5.787e-08	0.424566	1.80535e-08	0.132007	0.443427	0.770596	FALSE	rs72982849	0.005305	0.9687	14722	0.00492366	2.78791	0.890399	2.35482	0.331374	0.9687	174	0.0947735	0.97135	0.191859	-0.0159979	2.33882	1.35322e-11	FALSE	FALSE
TNNI3K	rs10493544	TYW3	ENSG00000162623.15	Small_Intestine_Terminal_Ileum	924	5.787e-08	0.424566	1.80535e-08	0.132007	0.443427	0.770596	FALSE	rs58647790	0.005387	0.9686	14722	0.00490849	2.78293	0.8907	2.34228	0.356075	0.9686	174	0.0944815	0.92287	0.192338	-0.0248998	2.31738	1.32451e-11	FALSE	FALSE
TNNI3K	rs10493544	TYW3	ENSG00000162623.15	Small_Intestine_Terminal_Ileum	924	5.787e-08	0.424566	1.80535e-08	0.132007	0.443427	0.770596	FALSE	rs3845350	0.001656	0.4479	21250	0.000418245	3.14586	0.989652	2.61153	0.406676	0.4479	174	0.0116204	0.829757	0.659429	-0.311558	2.29997	1.30165e-11	FALSE	FALSE
TNNI3K	rs10493544	TYW3	ENSG00000162623.15	Small_Intestine_Terminal_Ileum	924	5.787e-08	0.424566	1.80535e-08	0.132007	0.443427	0.770596	FALSE	rs1340987	0.004661	0.4616	21245	0.000416256	2.82957	0.989701	1.67417	0.0611785	0.4616	174	0.0115625	1.8722	0.660551	0.617448	2.29162	1.29083e-11	FALSE	FALSE
TNNI3K	rs10493544	TYW3	ENSG00000162623.15	Small_Intestine_Terminal_Ileum	924	5.787e-08	0.424566	1.80535e-08	0.132007	0.443427	0.770596	FALSE	rs9326117	0.004303	0.461	21245	0.000416334	2.85505	0.989699	1.74592	0.0720574	0.461	174	0.0115646	1.79876	0.66051	0.528391	2.27431	1.26868e-11	FALSE	FALSE
TNNI3K	rs10493544	TYW3	ENSG00000162623.15	Small_Intestine_Terminal_Ileum	924	5.787e-08	0.424566	1.80535e-08	0.132007	0.443427	0.770596	FALSE	rs696672	0.4308	0.3942	20629	0.000446133	0.787823	0.98897	-1.94664	0.000135465	0.3942	174	0.012033	3.81631	0.65155	4.21752	2.27087	1.26433e-11	FALSE	FALSE
TNNI3K	rs10493544	TYW3	ENSG00000162623.15	Small_Intestine_Terminal_Ileum	924	5.787e-08	0.424566	1.80535e-08	0.132007	0.443427	0.770596	FALSE	rs4123382	0.004515	0.4612	21245	0.000416308	2.83974	0.989699	1.70275	0.0720574	0.4612	174	0.0115639	1.79876	0.660524	0.528393	2.23115	1.21508e-11	FALSE	FALSE
TNNI3K	rs10493544	TYW3	ENSG00000162623.15	Small_Intestine_Terminal_Ileum	924	5.787e-08	0.424566	1.80535e-08	0.132007	0.443427	0.770596	FALSE	rs41289186	0.004493	0.0532	20726	0.00210525	2.8413	0.95	2.3368	0.58166	0.0532	174	0.0570494	0.550962	0.282843	-0.123301	2.2135	1.19383e-11	FALSE	FALSE
TNNI3K	rs10493544	TYW3	ENSG00000162623.15	Small_Intestine_Terminal_Ileum	924	5.787e-08	0.424566	1.80535e-08	0.132007	0.443427	0.770596	FALSE	rs7546565	0.007757	0.055	21048	0.00200902	2.66247	0.952177	1.85474	0.0579086	0.055	174	0.0552874	1.89639	0.28925	0.349396	2.20414	1.18271e-11	FALSE	FALSE
TNNI3K	rs10493544	TYW3	ENSG00000162623.15	Small_Intestine_Terminal_Ileum	924	5.787e-08	0.424566	1.80535e-08	0.132007	0.443427	0.770596	FALSE	rs6683577	0.005388	0.0555	21047	0.00199206	2.78287	0.952561	2.16434	0.231861	0.0555	174	0.0548183	1.19558	0.291005	0.0360291	2.20037	1.17826e-11	FALSE	FALSE
TNNI3K	rs10493544	TYW3	ENSG00000162623.15	Small_Intestine_Terminal_Ileum	924	5.787e-08	0.424566	1.80535e-08	0.132007	0.443427	0.770596	FALSE	rs3753183	0.004593	0.9467	20726	0.00210152	2.83427	0.950084	2.31735	0.58166	0.9467	174	0.0569484	0.550962	0.283203	-0.123497	2.19386	1.17061e-11	FALSE	FALSE
TNNI3K	rs10493544	TYW3	ENSG00000162623.15	Small_Intestine_Terminal_Ileum	924	5.787e-08	0.424566	1.80535e-08	0.132007	0.443427	0.770596	FALSE	rs17095739	0.1494	0.1905	21301	0.000669078	1.44165	0.983548	-1.03157	0.000284254	0.1905	174	0.0186341	3.62924	0.546991	3.2064	2.17482	1.14854e-11	FALSE	FALSE
TNNI3K	rs10493544	TYW3	ENSG00000162623.15	Small_Intestine_Terminal_Ileum	924	5.787e-08	0.424566	1.80535e-08	0.132007	0.443427	0.770596	FALSE	rs696666	0.3378	0.3917	20265	0.000455167	0.958521	0.988749	-1.78943	0.00021147	0.3917	174	0.0120601	3.7049	0.651041	3.9418	2.15237	1.12303e-11	FALSE	FALSE
TNNI3K	rs10493544	TYW3	ENSG00000162623.15	Small_Intestine_Terminal_Ileum	924	5.787e-08	0.424566	1.80535e-08	0.132007	0.443427	0.770596	FALSE	rs10890133	0.00195	0.4507	21249	0.000417785	3.09774	0.989663	2.46238	0.424903	0.4507	174	0.0116071	0.797944	0.659687	-0.328928	2.13346	1.10199e-11	FALSE	FALSE
TNNI3K	rs10493544	TYW3	ENSG00000162623.15	Small_Intestine_Terminal_Ileum	924	5.787e-08	0.424566	1.80535e-08	0.132007	0.443427	0.770596	FALSE	rs17095738	0.1598	0.8093	21301	0.000668542	1.40574	0.983561	-1.08224	0.000284254	0.8093	174	0.0186192	3.62924	0.54719	3.20749	2.12525	1.09299e-11	FALSE	FALSE
TNNI3K	rs10493544	TYW3	ENSG00000162623.15	Small_Intestine_Terminal_Ileum	924	5.787e-08	0.424566	1.80535e-08	0.132007	0.443427	0.770596	FALSE	rs2044196	0.1598	0.8096	21301	0.000669347	1.40574	0.983542	-1.08167	0.000284254	0.8096	174	0.0186416	3.62924	0.546892	3.20585	2.12419	1.09183e-11	FALSE	FALSE
TNNI3K	rs10493544	TYW3	ENSG00000162623.15	Small_Intestine_Terminal_Ileum	924	5.787e-08	0.424566	1.80535e-08	0.132007	0.443427	0.770596	FALSE	rs12074297	0.001982	0.4507	21248	0.000417805	3.09292	0.989663	2.44762	0.424903	0.4507	174	0.0116071	0.797944	0.659687	-0.328928	2.11869	1.08584e-11	FALSE	FALSE
TNNI3K	rs10493544	TYW3	ENSG00000162623.15	Small_Intestine_Terminal_Ileum	924	5.787e-08	0.424566	1.80535e-08	0.132007	0.443427	0.770596	FALSE	rs696669	0.3586	0.3926	21253	0.000433654	0.918036	0.989275	-1.85071	0.000220757	0.3926	174	0.0120502	3.694	0.651226	3.91652	2.06581	1.02991e-11	FALSE	FALSE
TNNI3K	rs10493544	TYW3	ENSG00000162623.15	Small_Intestine_Terminal_Ileum	924	5.787e-08	0.424566	1.80535e-08	0.132007	0.443427	0.770596	FALSE	rs61776248	0.007562	0.9503	20904	0.00222609	2.67103	0.947282	1.90773	0.127845	0.9503	174	0.060842	1.52266	0.269972	0.155626	2.06336	1.0274e-11	FALSE	FALSE
TNNI3K	rs10493544	TYW3	ENSG00000162623.15	Small_Intestine_Terminal_Ileum	924	5.787e-08	0.424566	1.80535e-08	0.132007	0.443427	0.770596	FALSE	rs113537775	0.002119	0.4508	21248	0.000417788	3.07303	0.989663	2.38691	0.424903	0.4508	174	0.0116066	0.797944	0.659696	-0.328939	2.05797	1.02187e-11	FALSE	FALSE
TNNI3K	rs10493544	TYW3	ENSG00000162623.15	Small_Intestine_Terminal_Ileum	924	5.787e-08	0.424566	1.80535e-08	0.132007	0.443427	0.770596	FALSE	rs1386829500	0.002119	0.4508	21248	0.000417788	3.07303	0.989663	2.38691	0.424903	0.4508	174	0.0116066	0.797944	0.659696	-0.328939	2.05797	1.02187e-11	FALSE	FALSE
TNNI3K	rs10493544	TYW3	ENSG00000162623.15	Small_Intestine_Terminal_Ileum	924	5.787e-08	0.424566	1.80535e-08	0.132007	0.443427	0.770596	FALSE	rs61776247	0.008911	0.0498	20996	0.00221211	2.61545	0.947595	1.76667	0.0708178	0.0498	174	0.0607262	1.80664	0.270347	0.283609	2.05028	1.01404e-11	FALSE	FALSE
TNNI3K	rs10493544	TYW3	ENSG00000162623.15	Small_Intestine_Terminal_Ileum	924	5.787e-08	0.424566	1.80535e-08	0.132007	0.443427	0.770596	FALSE	rs72675360	0.003214	0.4587	21244	0.000416664	2.94649	0.989691	2.0088	0.21641	0.4587	174	0.0115732	1.23613	0.660343	-0.035401	1.9734	9.39003e-12	FALSE	FALSE
TNNI3K	rs10493544	TYW3	ENSG00000162623.15	Small_Intestine_Terminal_Ileum	924	5.787e-08	0.424566	1.80535e-08	0.132007	0.443427	0.770596	FALSE	rs115754902	0.007217	0.0367	17426	0.00356749	2.68666	0.918116	2.06233	0.609735	0.0367	174	0.0812818	0.510452	0.216801	-0.0939393	1.96839	9.34308e-12	FALSE	FALSE
TNNI3K	rs10493544	TYW3	ENSG00000162623.15	Small_Intestine_Terminal_Ileum	924	5.787e-08	0.424566	1.80535e-08	0.132007	0.443427	0.770596	FALSE	rs181066393	0.007217	0.9633	17426	0.00356749	2.68666	0.918116	2.06233	0.609735	0.9633	174	0.0812818	0.510452	0.216801	-0.0939393	1.96839	9.34308e-12	FALSE	FALSE
TNNI3K	rs10493544	TYW3	ENSG00000162623.15	Small_Intestine_Terminal_Ileum	924	5.787e-08	0.424566	1.80535e-08	0.132007	0.443427	0.770596	FALSE	rs3845352	0.002305	0.4964	21248	0.000413764	3.04783	0.989762	2.30627	0.443088	0.4964	174	0.0114948	0.766989	0.661865	-0.347477	1.95879	9.25387e-12	FALSE	FALSE
TNNI3K	rs10493544	TYW3	ENSG00000162623.15	Small_Intestine_Terminal_Ileum	924	5.787e-08	0.424566	1.80535e-08	0.132007	0.443427	0.770596	FALSE	rs978510399	0.002305	0.4964	21248	0.000413764	3.04783	0.989762	2.30627	0.443088	0.4964	174	0.0114948	0.766989	0.661865	-0.347477	1.95879	9.25387e-12	FALSE	FALSE
TNNI3K	rs10493544	TYW3	ENSG00000162623.15	Small_Intestine_Terminal_Ileum	924	5.787e-08	0.424566	1.80535e-08	0.132007	0.443427	0.770596	FALSE	rs696668	0.3204	0.6081	20265	0.000455084	0.993636	0.988751	-1.75563	0.000323865	0.6081	174	0.0120579	3.59542	0.651082	3.68183	1.9262	8.95714e-12	FALSE	FALSE
TNNI3K	rs10493544	TYW3	ENSG00000162623.15	Small_Intestine_Terminal_Ileum	924	5.787e-08	0.424566	1.80535e-08	0.132007	0.443427	0.770596	FALSE	rs7517677	0.01046	0.9502	20996	0.00221211	2.56024	0.947595	1.63128	0.0708178	0.9502	174	0.0607262	1.80664	0.270347	0.283609	1.91489	8.85641e-12	FALSE	FALSE
TNNI3K	rs10493544	TYW3	ENSG00000162623.15	Small_Intestine_Terminal_Ileum	924	5.787e-08	0.424566	1.80535e-08	0.132007	0.443427	0.770596	FALSE	rs35937147	0.009168	0.3655	21247	0.000446038	2.60573	0.988972	1.1038	0.0447836	0.3655	174	0.0123909	2.00668	0.644868	0.780735	1.88454	8.59163e-12	FALSE	FALSE
TNNI3K	rs10493544	TYW3	ENSG00000162623.15	Small_Intestine_Terminal_Ileum	924	5.787e-08	0.424566	1.80535e-08	0.132007	0.443427	0.770596	FALSE	rs146740725	0.02329	0.0174	14037	0.00915774	2.26864	0.813707	1.25375	0.000613644	0.0174	174	0.168072	3.42551	0.118066	0.62988	1.88363	8.58387e-12	FALSE	FALSE
TNNI3K	rs10493544	TYW3	ENSG00000162623.15	Small_Intestine_Terminal_Ileum	924	5.787e-08	0.424566	1.80535e-08	0.132007	0.443427	0.770596	FALSE	rs11210489	0.0146	0.4804	20260	0.000434587	2.44215	0.989252	0.68348	0.0222694	0.4804	174	0.0115119	2.28574	0.661532	1.18646	1.86994	8.46714e-12	FALSE	FALSE
TNNI3K	rs10493544	TYW3	ENSG00000162623.15	Small_Intestine_Terminal_Ileum	924	5.787e-08	0.424566	1.80535e-08	0.132007	0.443427	0.770596	FALSE	rs12142382	0.005783	0.9314	20984	0.00163923	2.75984	0.960633	2.04102	0.711535	0.9314	174	0.0449739	0.369795	0.333462	-0.180029	1.86099	8.39169e-12	FALSE	FALSE
TNNI3K	rs10493544	TYW3	ENSG00000162623.15	Small_Intestine_Terminal_Ileum	924	5.787e-08	0.424566	1.80535e-08	0.132007	0.443427	0.770596	FALSE	rs12132757	0.005996	0.9341	20985	0.00170138	2.748	0.959201	2.02216	0.68681	0.9341	174	0.0466812	0.403188	0.325233	-0.170259	1.8519	8.31573e-12	FALSE	FALSE
TNNI3K	rs10493544	TYW3	ENSG00000162623.15	Small_Intestine_Terminal_Ileum	924	5.787e-08	0.424566	1.80535e-08	0.132007	0.443427	0.770596	FALSE	rs17095295	0.007984	0.05	19916	0.00232323	2.65275	0.945107	1.8742	0.355952	0.05	174	0.0604961	0.923106	0.271097	-0.0426031	1.8316	8.14862e-12	FALSE	FALSE
TNNI3K	rs10493544	TYW3	ENSG00000162623.15	Small_Intestine_Terminal_Ileum	924	5.787e-08	0.424566	1.80535e-08	0.132007	0.443427	0.770596	FALSE	rs1378278	0.01195	0.482	20260	0.000434483	2.51362	0.989255	0.858549	0.0365148	0.482	174	0.0115092	2.09115	0.661586	0.904782	1.76333	7.6109e-12	FALSE	FALSE
TNNI3K	rs10493544	TYW3	ENSG00000162623.15	Small_Intestine_Terminal_Ileum	924	5.787e-08	0.424566	1.80535e-08	0.132007	0.443427	0.770596	FALSE	rs61776171	0.006613	0.9336	20985	0.00168947	2.71573	0.959475	1.93524	0.767717	0.9336	174	0.0463545	0.295362	0.326776	-0.183585	1.75165	7.52252e-12	FALSE	FALSE
TNNI3K	rs10493544	TYW3	ENSG00000162623.15	Small_Intestine_Terminal_Ileum	924	5.787e-08	0.424566	1.80535e-08	0.132007	0.443427	0.770596	FALSE	rs10890138	0.01357	0.5176	21249	0.000414237	2.46845	0.98975	0.725143	0.0313103	0.5176	174	0.0115085	2.15311	0.661599	0.991781	1.71692	7.26577e-12	FALSE	FALSE
TNNI3K	rs10493544	TYW3	ENSG00000162623.15	Small_Intestine_Terminal_Ileum	924	5.787e-08	0.424566	1.80535e-08	0.132007	0.443427	0.770596	FALSE	rs1417892	0.007705	0.9332	20985	0.00168007	2.66473	0.959691	1.80169	0.429858	0.9332	174	0.0460967	0.789435	0.328004	-0.0965443	1.70515	7.1807e-12	FALSE	FALSE
TNNI3K	rs10493544	TYW3	ENSG00000162623.15	Small_Intestine_Terminal_Ileum	924	5.787e-08	0.424566	1.80535e-08	0.132007	0.443427	0.770596	FALSE	rs17095121	0.007136	0.9336	20985	0.00168947	2.69043	0.959475	1.86962	0.68681	0.9336	174	0.0463545	0.403188	0.326776	-0.171278	1.69834	7.13202e-12	FALSE	FALSE
TNNI3K	rs10493544	TYW3	ENSG00000162623.15	Small_Intestine_Terminal_Ileum	924	5.787e-08	0.424566	1.80535e-08	0.132007	0.443427	0.770596	FALSE	rs6701034	0.007104	0.5369	21247	0.000416028	2.69193	0.989706	1.29783	0.0951453	0.5369	174	0.0115572	1.66886	0.660653	0.379623	1.67745	6.98458e-12	FALSE	FALSE
TNNI3K	rs10493544	TYW3	ENSG00000162623.15	Small_Intestine_Terminal_Ileum	924	5.787e-08	0.424566	1.80535e-08	0.132007	0.443427	0.770596	FALSE	rs1333029	0.008094	0.0677	19997	0.00174132	2.64812	0.958283	1.77158	0.432292	0.0677	174	0.0455278	0.785276	0.330747	-0.0988178	1.67277	6.95191e-12	FALSE	FALSE
TNNI3K	rs10493544	TYW3	ENSG00000162623.15	Small_Intestine_Terminal_Ileum	924	5.787e-08	0.424566	1.80535e-08	0.132007	0.443427	0.770596	FALSE	rs57603377	0.0115	0.9693	14722	0.00501678	2.52713	0.888558	1.7402	0.863321	0.9693	174	0.096566	0.172148	0.188971	-0.101926	1.63828	6.71625e-12	FALSE	FALSE
TNNI3K	rs10493544	TYW3	ENSG00000162623.15	Small_Intestine_Terminal_Ileum	924	5.787e-08	0.424566	1.80535e-08	0.132007	0.443427	0.770596	FALSE	rs45552631	0.01111	0.0358	17426	0.00365377	2.53922	0.916301	1.71372	0.609735	0.0358	174	0.0832474	0.510452	0.212771	-0.0918982	1.62183	6.60664e-12	FALSE	FALSE
TNNI3K	rs10493544	TYW3	ENSG00000162623.15	Small_Intestine_Terminal_Ileum	924	5.787e-08	0.424566	1.80535e-08	0.132007	0.443427	0.770596	FALSE	rs12127173	0.00793	0.9333	20986	0.00168233	2.65504	0.959639	1.7774	0.68681	0.9333	174	0.0461608	0.403188	0.327698	-0.171888	1.60552	6.49976e-12	FALSE	FALSE
TNNI3K	rs10493544	TYW3	ENSG00000162623.15	Small_Intestine_Terminal_Ileum	924	5.787e-08	0.424566	1.80535e-08	0.132007	0.443427	0.770596	FALSE	rs12140897	0.007883	0.9332	20986	0.00167999	2.65704	0.959693	1.78204	0.780005	0.9332	174	0.0460967	0.279313	0.328004	-0.185957	1.59608	6.43872e-12	FALSE	FALSE
TNNI3K	rs10493544	TYW3	ENSG00000162623.15	Small_Intestine_Terminal_Ileum	924	5.787e-08	0.424566	1.80535e-08	0.132007	0.443427	0.770596	FALSE	rs12136497	0.008174	0.0665	20986	0.00168703	2.6448	0.959531	1.75233	0.68681	0.0665	174	0.0462897	0.403188	0.327084	-0.171482	1.58084	6.34137e-12	FALSE	FALSE
TNNI3K	rs10493544	TYW3	ENSG00000162623.15	Small_Intestine_Terminal_Ileum	924	5.787e-08	0.424566	1.80535e-08	0.132007	0.443427	0.770596	FALSE	rs12141619	0.008346	0.0665	20986	0.00168703	2.63774	0.959531	1.73445	0.68681	0.0665	174	0.0462897	0.403188	0.327084	-0.171482	1.56297	6.229e-12	FALSE	FALSE
TNNI3K	rs10493544	TYW3	ENSG00000162623.15	Small_Intestine_Terminal_Ileum	924	5.787e-08	0.424566	1.80535e-08	0.132007	0.443427	0.770596	FALSE	rs530216590	0.3328	0.6076	21252	0.000433753	0.968489	0.989273	-1.80352	0.00054984	0.6076	174	0.0120524	3.45522	0.651185	3.3605	1.55698	6.19182e-12	FALSE	FALSE
TNNI3K	rs10493544	TYW3	ENSG00000162623.15	Small_Intestine_Terminal_Ileum	924	5.787e-08	0.424566	1.80535e-08	0.132007	0.443427	0.770596	FALSE	rs696670	0.3328	0.6076	21252	0.000433753	0.968489	0.989273	-1.80352	0.00054984	0.6076	174	0.0120524	3.45522	0.651185	3.3605	1.55698	6.19182e-12	FALSE	FALSE
TNNI3K	rs10493544	TYW3	ENSG00000162623.15	Small_Intestine_Terminal_Ileum	924	5.787e-08	0.424566	1.80535e-08	0.132007	0.443427	0.770596	FALSE	rs6660278	0.01479	0.4825	21250	0.000414211	2.43748	0.989751	0.649929	0.0379561	0.4825	174	0.0115084	2.07533	0.661602	0.88299	1.53292	6.04463e-12	FALSE	FALSE
TNNI3K	rs10493544	TYW3	ENSG00000162623.15	Small_Intestine_Terminal_Ileum	924	5.787e-08	0.424566	1.80535e-08	0.132007	0.443427	0.770596	FALSE	rs10493540	0.009562	0.0677	19997	0.00174132	2.59128	0.958283	1.62888	0.432292	0.0677	174	0.0455278	0.785276	0.330747	-0.0988178	1.53006	6.02739e-12	FALSE	FALSE
TNNI3K	rs10493544	TYW3	ENSG00000162623.15	Small_Intestine_Terminal_Ileum	924	5.787e-08	0.424566	1.80535e-08	0.132007	0.443427	0.770596	FALSE	rs80129005	0.01486	0.9257	21049	0.00151809	2.43577	0.963435	1.20369	0.0787242	0.9257	174	0.0417793	1.75814	0.350035	0.325568	1.52926	6.02254e-12	FALSE	FALSE
TNNI3K	rs10493544	TYW3	ENSG00000162623.15	Small_Intestine_Terminal_Ileum	924	5.787e-08	0.424566	1.80535e-08	0.132007	0.443427	0.770596	FALSE	rs61776226	0.02492	0.9537	20734	0.00240056	2.24264	0.943384	0.936615	0.0175104	0.9537	174	0.0650771	2.37581	0.256917	0.576607	1.51322	5.92673e-12	FALSE	FALSE
TNNI3K	rs10493544	TYW3	ENSG00000162623.15	Small_Intestine_Terminal_Ileum	924	5.787e-08	0.424566	1.80535e-08	0.132007	0.443427	0.770596	FALSE	rs6665092	0.00906	0.931	20985	0.00163035	2.60978	0.960837	1.6521	0.567728	0.931	174	0.0447324	0.571401	0.33466	-0.149096	1.503	5.86646e-12	FALSE	FALSE
TNNI3K	rs10493544	TYW3	ENSG00000162623.15	Small_Intestine_Terminal_Ileum	924	5.787e-08	0.424566	1.80535e-08	0.132007	0.443427	0.770596	FALSE	rs72968202	0.01541	0.9801	14504	0.00776922	2.4226	0.837359	1.54912	0.721076	0.9801	174	0.147332	0.357021	0.132484	-0.0626171	1.4865	5.77045e-12	FALSE	FALSE
TNNI3K	rs10493544	TYW3	ENSG00000162623.15	Small_Intestine_Terminal_Ileum	924	5.787e-08	0.424566	1.80535e-08	0.132007	0.443427	0.770596	FALSE	rs78058284	0.009151	0.0667	20986	0.00168233	2.60636	0.959639	1.65452	0.68681	0.0667	174	0.0461608	0.403188	0.327698	-0.171888	1.48263	5.74819e-12	FALSE	FALSE
TNNI3K	rs10493544	TYW3	ENSG00000162623.15	Small_Intestine_Terminal_Ileum	924	5.787e-08	0.424566	1.80535e-08	0.132007	0.443427	0.770596	FALSE	rs728547	0.007734	0.104	20331	0.00116008	2.66347	0.971815	1.66257	0.550239	0.104	174	0.0308375	0.597402	0.421842	-0.198679	1.46389	5.64144e-12	FALSE	FALSE
TNNI3K	rs10493544	TYW3	ENSG00000162623.15	Small_Intestine_Terminal_Ileum	924	5.787e-08	0.424566	1.80535e-08	0.132007	0.443427	0.770596	FALSE	rs56188871	0.01254	0.9499	20996	0.00219956	2.49657	0.947877	1.47692	0.355952	0.9499	174	0.0603817	0.923106	0.271471	-0.0427005	1.43422	5.47654e-12	FALSE	FALSE
TNNI3K	rs10493544	TYW3	ENSG00000162623.15	Small_Intestine_Terminal_Ileum	924	5.787e-08	0.424566	1.80535e-08	0.132007	0.443427	0.770596	FALSE	rs10789398	0.004637	0.5494	20258	0.00043824	2.83123	0.989163	1.7021	0.36938	0.5494	174	0.0116076	0.897635	0.659678	-0.273164	1.42894	5.44768e-12	FALSE	FALSE
TNNI3K	rs10493544	TYW3	ENSG00000162623.15	Small_Intestine_Terminal_Ileum	924	5.787e-08	0.424566	1.80535e-08	0.132007	0.443427	0.770596	FALSE	rs17095503	0.01708	0.0314	13361	0.00540848	2.38498	0.880893	1.44145	0.356075	0.0314	174	0.0944815	0.92287	0.192338	-0.0248998	1.41655	5.38062e-12	FALSE	FALSE
TNNI3K	rs10493544	TYW3	ENSG00000162623.15	Small_Intestine_Terminal_Ileum	924	5.787e-08	0.424566	1.80535e-08	0.132007	0.443427	0.770596	FALSE	rs920756	0.6763	0.7717	21284	0.000586112	0.417517	0.985559	-2.03293	0.000266986	0.7717	174	0.0163105	3.64539	0.579741	3.41861	1.38567	5.21701e-12	FALSE	FALSE
TNNI3K	rs10493544	TYW3	ENSG00000162623.15	Small_Intestine_Terminal_Ileum	924	5.787e-08	0.424566	1.80535e-08	0.132007	0.443427	0.770596	FALSE	rs12137637	0.01827	0.4829	21250	0.000414188	2.3601	0.989751	0.466186	0.0369756	0.4829	174	0.0115077	2.08603	0.661615	0.897735	1.36392	5.10475e-12	FALSE	FALSE
TNNI3K	rs10493544	TYW3	ENSG00000162623.15	Small_Intestine_Terminal_Ileum	924	5.787e-08	0.424566	1.80535e-08	0.132007	0.443427	0.770596	FALSE	rs67990917	0.7193	0.7718	21284	0.000586293	0.359394	0.985554	-2.05503	0.000266986	0.7718	174	0.0163155	3.64539	0.579665	3.4182	1.36316	5.10089e-12	FALSE	FALSE
TNNI3K	rs10493544	TYW3	ENSG00000162623.15	Small_Intestine_Terminal_Ileum	924	5.787e-08	0.424566	1.80535e-08	0.132007	0.443427	0.770596	FALSE	rs56114384	0.01965	0.9817	15299	0.00799642	2.33296	0.833395	1.3719	0.421952	0.9817	174	0.159952	0.803039	0.12332	-0.0260438	1.34586	5.01339e-12	FALSE	FALSE
TNNI3K	rs10493544	TYW3	ENSG00000162623.15	Small_Intestine_Terminal_Ileum	924	5.787e-08	0.424566	1.80535e-08	0.132007	0.443427	0.770596	FALSE	rs11210490	0.01479	0.4799	21251	0.000414354	2.43748	0.989747	0.65009	0.0534195	0.4799	174	0.0115129	1.93151	0.661515	0.692335	1.34242	4.99619e-12	FALSE	FALSE
TNNI3K	rs10493544	TYW3	ENSG00000162623.15	Small_Intestine_Terminal_Ileum	924	5.787e-08	0.424566	1.80535e-08	0.132007	0.443427	0.770596	FALSE	rs10890139	0.7711	0.2286	21284	0.000585571	0.290936	0.985572	-2.07758	0.000266986	0.2286	174	0.0162954	3.64539	0.579966	3.41984	1.34226	4.99535e-12	FALSE	FALSE
TNNI3K	rs10493544	TYW3	ENSG00000162623.15	Small_Intestine_Terminal_Ileum	924	5.787e-08	0.424566	1.80535e-08	0.132007	0.443427	0.770596	FALSE	rs11210495	0.7743	0.2286	21284	0.000585571	0.286755	0.985572	-2.07877	0.000266986	0.2286	174	0.0162954	3.64539	0.579966	3.41984	1.34107	4.98941e-12	FALSE	FALSE
TNNI3K	rs10493544	TYW3	ENSG00000162623.15	Small_Intestine_Terminal_Ileum	924	5.787e-08	0.424566	1.80535e-08	0.132007	0.443427	0.770596	FALSE	rs41323947	0.01064	0.9323	20986	0.00165926	2.55431	0.960171	1.52073	0.772142	0.9323	174	0.0455278	0.289574	0.330747	-0.18693	1.3338	4.95328e-12	FALSE	FALSE
TNNI3K	rs10493544	TYW3	ENSG00000162623.15	Small_Intestine_Terminal_Ileum	924	5.787e-08	0.424566	1.80535e-08	0.132007	0.443427	0.770596	FALSE	rs696120	0.5228	0.4049	21252	0.000429191	0.639035	0.989384	-2.07069	0.000522131	0.4049	174	0.0119257	3.46914	0.653582	3.40285	1.33216	4.94518e-12	FALSE	FALSE
TNNI3K	rs10493544	TYW3	ENSG00000162623.15	Small_Intestine_Terminal_Ileum	924	5.787e-08	0.424566	1.80535e-08	0.132007	0.443427	0.770596	FALSE	rs12117493	0.01555	0.4832	20984	0.000419422	2.41931	0.989623	0.612067	0.0534195	0.4832	174	0.0115072	1.93151	0.661624	0.692377	1.30444	4.80999e-12	FALSE	FALSE
TNNI3K	rs10493544	TYW3	ENSG00000162623.15	Small_Intestine_Terminal_Ileum	924	5.787e-08	0.424566	1.80535e-08	0.132007	0.443427	0.770596	FALSE	rs72673300	0.02426	0.0464	20734	0.00239564	2.25299	0.943493	0.957864	0.0507768	0.0464	174	0.0649436	1.95336	0.257309	0.342159	1.30002	4.78877e-12	FALSE	FALSE
TNNI3K	rs10493544	TYW3	ENSG00000162623.15	Small_Intestine_Terminal_Ileum	924	5.787e-08	0.424566	1.80535e-08	0.132007	0.443427	0.770596	FALSE	rs10789399	0.01533	0.517	21249	0.000414202	2.42449	0.989751	0.618657	0.0548588	0.517	174	0.0115076	1.91999	0.661618	0.677695	1.29635	4.77122e-12	FALSE	FALSE
TNNI3K	rs10493544	TYW3	ENSG00000162623.15	Small_Intestine_Terminal_Ileum	924	5.787e-08	0.424566	1.80535e-08	0.132007	0.443427	0.770596	FALSE	rs1424667	0.02024	0.4817	20262	0.000434459	2.32187	0.989255	0.399906	0.0376769	0.4817	174	0.0115097	2.07835	0.661577	0.887128	1.28703	4.72697e-12	FALSE	FALSE
TNNI3K	rs10493544	TYW3	ENSG00000162623.15	Small_Intestine_Terminal_Ileum	924	5.787e-08	0.424566	1.80535e-08	0.132007	0.443427	0.770596	FALSE	rs12043716	0.01424	0.6203	21243	0.000439269	2.45115	0.989138	0.710218	0.0669935	0.6203	174	0.0122005	1.83172	0.648405	0.565123	1.27534	4.67202e-12	FALSE	FALSE
TNNI3K	rs10493544	TYW3	ENSG00000162623.15	Small_Intestine_Terminal_Ileum	924	5.787e-08	0.424566	1.80535e-08	0.132007	0.443427	0.770596	FALSE	rs9663048	0.1068	0.7127	21268	0.000504684	1.61274	0.98754	-0.908351	0.00328723	0.7127	174	0.0140339	2.93952	0.615866	2.1824	1.27405	4.66597e-12	FALSE	FALSE
TNNI3K	rs10493544	TYW3	ENSG00000162623.15	Small_Intestine_Terminal_Ileum	924	5.787e-08	0.424566	1.80535e-08	0.132007	0.443427	0.770596	FALSE	rs45626740	0.01471	0.8754	21310	0.000945541	2.43944	0.976907	1.02261	0.125826	0.8754	174	0.0263449	1.53077	0.460642	0.231014	1.25362	4.57163e-12	FALSE	FALSE
TNNI3K	rs10493544	TYW3	ENSG00000162623.15	Small_Intestine_Terminal_Ileum	924	5.787e-08	0.424566	1.80535e-08	0.132007	0.443427	0.770596	FALSE	rs696703	0.3253	0.6089	21253	0.000434245	0.983625	0.98926	-1.78835	0.000938847	0.6089	174	0.0120667	3.30824	0.650916	3.03574	1.24739	4.54323e-12	FALSE	FALSE
TNNI3K	rs10493544	TYW3	ENSG00000162623.15	Small_Intestine_Terminal_Ileum	924	5.787e-08	0.424566	1.80535e-08	0.132007	0.443427	0.770596	FALSE	rs12563489	0.1412	0.835	21307	0.000748679	1.47134	0.981627	-0.935905	0.00172557	0.835	174	0.0208569	3.1338	0.518948	2.18233	1.24643	4.53887e-12	FALSE	FALSE
TNNI3K	rs10493544	TYW3	ENSG00000162623.15	Small_Intestine_Terminal_Ileum	924	5.787e-08	0.424566	1.80535e-08	0.132007	0.443427	0.770596	FALSE	rs117362199	0.01202	0.1101	21318	0.00105224	2.51156	0.974368	1.24115	0.249174	0.1101	174	0.0293287	1.15236	0.434123	0.00355303	1.24471	4.53107e-12	FALSE	FALSE
TNNI3K	rs10493544	TYW3	ENSG00000162623.15	Small_Intestine_Terminal_Ileum	924	5.787e-08	0.424566	1.80535e-08	0.132007	0.443427	0.770596	FALSE	rs142396554	0.01202	0.8899	21318	0.00105224	2.51156	0.974368	1.24115	0.249174	0.8899	174	0.0293287	1.15236	0.434123	0.00355303	1.24471	4.53107e-12	FALSE	FALSE
TNNI3K	rs10493544	TYW3	ENSG00000162623.15	Small_Intestine_Terminal_Ileum	924	5.787e-08	0.424566	1.80535e-08	0.132007	0.443427	0.770596	FALSE	rs663246	0.01021	0.8889	21318	0.00104394	2.56863	0.974565	1.37921	0.408957	0.8889	174	0.0290974	0.82573	0.436069	-0.137749	1.24146	4.5164e-12	FALSE	FALSE
TNNI3K	rs10493544	TYW3	ENSG00000162623.15	Small_Intestine_Terminal_Ileum	924	5.787e-08	0.424566	1.80535e-08	0.132007	0.443427	0.770596	FALSE	rs699800	0.3302	0.6088	21253	0.000434205	0.973711	0.989261	-1.79799	0.000938847	0.6088	174	0.0120656	3.30824	0.650937	3.03582	1.23783	4.50001e-12	FALSE	FALSE
TNNI3K	rs10493544	TYW3	ENSG00000162623.15	Small_Intestine_Terminal_Ileum	924	5.787e-08	0.424566	1.80535e-08	0.132007	0.443427	0.770596	FALSE	rs75827187	0.01223	0.1101	21318	0.00105224	2.50544	0.974368	1.2262	0.249174	0.1101	174	0.0293287	1.15236	0.434123	0.00355303	1.22975	4.4638e-12	FALSE	FALSE
TNNI3K	rs10493544	TYW3	ENSG00000162623.15	Small_Intestine_Terminal_Ileum	924	5.787e-08	0.424566	1.80535e-08	0.132007	0.443427	0.770596	FALSE	rs12127070	0.01728	0.5178	21250	0.000414229	2.3807	0.98975	0.51455	0.0534174	0.5178	174	0.0115088	1.93153	0.661593	0.692387	1.20694	4.36312e-12	FALSE	FALSE
TNNI3K	rs10493544	TYW3	ENSG00000162623.15	Small_Intestine_Terminal_Ileum	924	5.787e-08	0.424566	1.80535e-08	0.132007	0.443427	0.770596	FALSE	rs12123598	0.01752	0.5179	21250	0.000414235	2.37561	0.98975	0.502586	0.0534174	0.5179	174	0.011509	1.93153	0.66159	0.692385	1.19497	4.31122e-12	FALSE	FALSE
TNNI3K	rs10493544	TYW3	ENSG00000162623.15	Small_Intestine_Terminal_Ileum	924	5.787e-08	0.424566	1.80535e-08	0.132007	0.443427	0.770596	FALSE	rs17095322	0.0278	0.0642	21144	0.00173015	2.2001	0.95854	0.728363	0.0433425	0.0642	174	0.0478303	2.02039	0.319919	0.460182	1.18854	4.28361e-12	FALSE	FALSE
TNNI3K	rs10493544	TYW3	ENSG00000162623.15	Small_Intestine_Terminal_Ileum	924	5.787e-08	0.424566	1.80535e-08	0.132007	0.443427	0.770596	FALSE	rs77491876	0.01221	0.8897	21318	0.00105057	2.50602	0.974408	1.22696	0.29259	0.8897	174	0.0292821	1.05246	0.434513	-0.0443866	1.18257	4.25811e-12	FALSE	FALSE
TNNI3K	rs10493544	TYW3	ENSG00000162623.15	Small_Intestine_Terminal_Ileum	924	5.787e-08	0.424566	1.80535e-08	0.132007	0.443427	0.770596	FALSE	rs10493546	0.01033	0.5363	21248	0.000415935	2.56458	0.989709	0.966473	0.130692	0.5363	174	0.0115552	1.51138	0.660693	0.214174	1.18065	4.24991e-12	FALSE	FALSE
TNNI3K	rs10493544	TYW3	ENSG00000162623.15	Small_Intestine_Terminal_Ileum	924	5.787e-08	0.424566	1.80535e-08	0.132007	0.443427	0.770596	FALSE	rs6671066	0.01813	0.4831	20983	0.000419447	2.36295	0.989623	0.478737	0.0534195	0.4831	174	0.0115074	1.93151	0.661621	0.692376	1.17111	4.20958e-12	FALSE	FALSE
TNNI3K	rs10493544	TYW3	ENSG00000162623.15	Small_Intestine_Terminal_Ileum	924	5.787e-08	0.424566	1.80535e-08	0.132007	0.443427	0.770596	FALSE	rs696119	0.5618	0.4079	20629	0.000441125	0.58017	0.989092	-2.09267	0.000725083	0.4079	174	0.0118979	3.37991	0.654109	3.2054	1.11272	3.97082e-12	FALSE	FALSE
TNNI3K	rs10493544	TYW3	ENSG00000162623.15	Small_Intestine_Terminal_Ileum	924	5.787e-08	0.424566	1.80535e-08	0.132007	0.443427	0.770596	FALSE	rs72673266	0.01325	0.9197	20152	0.00147676	2.47698	0.964396	1.29084	0.612277	0.9197	174	0.0389098	0.506826	0.366391	-0.181104	1.10974	3.959e-12	FALSE	FALSE
TNNI3K	rs10493544	TYW3	ENSG00000162623.15	Small_Intestine_Terminal_Ileum	924	5.787e-08	0.424566	1.80535e-08	0.132007	0.443427	0.770596	FALSE	rs17095774	0.2274	0.1456	21310	0.000829053	1.20708	0.979695	-1.2347	0.000996541	0.1456	174	0.0230993	3.2915	0.493429	2.33286	1.09816	3.9134e-12	FALSE	FALSE
TNNI3K	rs10493544	TYW3	ENSG00000162623.15	Small_Intestine_Terminal_Ileum	924	5.787e-08	0.424566	1.80535e-08	0.132007	0.443427	0.770596	FALSE	rs7513825	0.02192	0.0364	19854	0.00315604	2.29175	0.926869	1.12626	0.360594	0.0364	174	0.0819262	0.914234	0.215463	-0.0312863	1.09498	3.90098e-12	FALSE	FALSE
TNNI3K	rs10493544	TYW3	ENSG00000162623.15	Small_Intestine_Terminal_Ileum	924	5.787e-08	0.424566	1.80535e-08	0.132007	0.443427	0.770596	FALSE	rs11210492	0.01174	0.5183	21251	0.000414239	2.51986	0.98975	0.85207	0.129111	0.5183	174	0.0115097	1.51762	0.661577	0.22013	1.0722	3.81313e-12	FALSE	FALSE
TNNI3K	rs10493544	TYW3	ENSG00000162623.15	Small_Intestine_Terminal_Ileum	924	5.787e-08	0.424566	1.80535e-08	0.132007	0.443427	0.770596	FALSE	rs696691	0.02465	0.9585	17723	0.00311753	2.24684	0.927697	1.02821	0.220998	0.9585	174	0.0722405	1.22388	0.237491	0.0422959	1.0705	3.80666e-12	FALSE	FALSE
TNNI3K	rs10493544	TYW3	ENSG00000162623.15	Small_Intestine_Terminal_Ileum	924	5.787e-08	0.424566	1.80535e-08	0.132007	0.443427	0.770596	FALSE	rs17095778	0.2445	0.1459	21310	0.000827639	1.16381	0.979728	-1.28577	0.000996541	0.1459	174	0.0230599	3.2915	0.493856	2.33475	1.04898	3.7256e-12	FALSE	FALSE
TNNI3K	rs10493544	TYW3	ENSG00000162623.15	Small_Intestine_Terminal_Ileum	924	5.787e-08	0.424566	1.80535e-08	0.132007	0.443427	0.770596	FALSE	rs4650265	0.02652	0.0635	21145	0.00174783	2.21851	0.958134	0.771231	0.0871441	0.0635	174	0.0483214	1.71066	0.317701	0.273709	1.04494	3.71059e-12	FALSE	FALSE
TNNI3K	rs10493544	TYW3	ENSG00000162623.15	Small_Intestine_Terminal_Ileum	924	5.787e-08	0.424566	1.80535e-08	0.132007	0.443427	0.770596	FALSE	rs72673277	0.03264	0.9817	14303	0.00855326	2.13648	0.823838	1.01205	0.212695	0.9817	174	0.159952	1.24619	0.12332	0.0299505	1.04201	3.69972e-12	FALSE	FALSE
TNNI3K	rs10493544	TYW3	ENSG00000162623.15	Small_Intestine_Terminal_Ileum	924	5.787e-08	0.424566	1.80535e-08	0.132007	0.443427	0.770596	FALSE	rs11210485	0.01855	0.1261	21297	0.000936469	2.35445	0.977124	0.819487	0.130056	0.1261	174	0.0260762	1.51388	0.46319	0.219722	1.03921	3.68939e-12	FALSE	FALSE
TNNI3K	rs10493544	TYW3	ENSG00000162623.15	Small_Intestine_Terminal_Ileum	924	5.787e-08	0.424566	1.80535e-08	0.132007	0.443427	0.770596	FALSE	rs12061533	0.2409	0.8526	21308	0.000820735	1.17274	0.979894	-1.27954	0.00106215	0.8526	174	0.0228654	3.27352	0.495973	2.31485	1.03531	3.67504e-12	FALSE	FALSE
TNNI3K	rs10493544	TYW3	ENSG00000162623.15	Small_Intestine_Terminal_Ileum	924	5.787e-08	0.424566	1.80535e-08	0.132007	0.443427	0.770596	FALSE	rs1834189	0.01802	0.4855	20984	0.000419301	2.36521	0.989626	0.483848	0.0701889	0.4855	174	0.0115039	1.81069	0.661688	0.542811	1.02666	3.64337e-12	FALSE	FALSE
TNNI3K	rs10493544	TYW3	ENSG00000162623.15	Small_Intestine_Terminal_Ileum	924	5.787e-08	0.424566	1.80535e-08	0.132007	0.443427	0.770596	FALSE	rs45596531	0.01561	0.8831	20158	0.00105613	2.41791	0.974276	1.01778	0.244376	0.8831	174	0.0278353	1.16412	0.447002	0.00668178	1.02446	3.63538e-12	FALSE	FALSE
TNNI3K	rs10493544	TYW3	ENSG00000162623.15	Small_Intestine_Terminal_Ileum	924	5.787e-08	0.424566	1.80535e-08	0.132007	0.443427	0.770596	FALSE	rs4556312	0.006008	0.6056	21262	0.000432775	2.74734	0.989296	1.46497	0.611816	0.6056	174	0.0120309	0.507483	0.65159	-0.443283	1.02168	3.62529e-12	FALSE	FALSE
TNNI3K	rs10493544	TYW3	ENSG00000162623.15	Small_Intestine_Terminal_Ileum	924	5.787e-08	0.424566	1.80535e-08	0.132007	0.443427	0.770596	FALSE	rs72673268	0.03379	0.0183	14303	0.00855326	2.12257	0.823838	0.987643	0.212695	0.0183	174	0.159952	1.24619	0.12332	0.0299505	1.01759	3.61049e-12	FALSE	FALSE
TNNI3K	rs10493544	TYW3	ENSG00000162623.15	Small_Intestine_Terminal_Ileum	924	5.787e-08	0.424566	1.80535e-08	0.132007	0.443427	0.770596	FALSE	rs11210486	0.01934	0.8728	21296	0.000929584	2.33891	0.977288	0.780696	0.130056	0.8728	174	0.0258833	1.51388	0.465037	0.220115	1.00081	3.55041e-12	FALSE	FALSE
TNNI3K	rs10493544	TYW3	ENSG00000162623.15	Small_Intestine_Terminal_Ileum	924	5.787e-08	0.424566	1.80535e-08	0.132007	0.443427	0.770596	FALSE	rs75182038	0.02899	0.973	14591	0.00573359	2.18362	0.874631	1.04696	0.65679	0.973	174	0.109382	0.444349	0.170608	-0.076688	0.970277	3.44363e-12	FALSE	FALSE
TNNI3K	rs10493544	TYW3	ENSG00000162623.15	Small_Intestine_Terminal_Ileum	924	5.787e-08	0.424566	1.80535e-08	0.132007	0.443427	0.770596	FALSE	rs585326	0.7548	0.77	21284	0.000583065	0.312317	0.985633	-2.07333	0.000556374	0.77	174	0.0162257	3.45204	0.58101	3.02686	0.953531	3.38645e-12	FALSE	FALSE
TNNI3K	rs10493544	TYW3	ENSG00000162623.15	Small_Intestine_Terminal_Ileum	924	5.787e-08	0.424566	1.80535e-08	0.132007	0.443427	0.770596	FALSE	rs72675380	0.02532	0.0333	20677	0.00330191	2.23649	0.923747	1.02338	0.609781	0.0333	174	0.0892657	0.510386	0.201314	-0.0861731	0.937208	3.33162e-12	FALSE	FALSE
TNNI3K	rs10493544	TYW3	ENSG00000162623.15	Small_Intestine_Terminal_Ileum	924	5.787e-08	0.424566	1.80535e-08	0.132007	0.443427	0.770596	FALSE	rs11210443	0.02043	0.6305	21248	0.000443988	2.31836	0.989022	0.401947	0.0761715	0.6305	174	0.0123345	1.77335	0.645912	0.496512	0.898459	3.20499e-12	FALSE	FALSE
TNNI3K	rs10493544	TYW3	ENSG00000162623.15	Small_Intestine_Terminal_Ileum	924	5.787e-08	0.424566	1.80535e-08	0.132007	0.443427	0.770596	FALSE	rs74584747	0.006909	0.6719	21256	0.000469025	2.7012	0.98841	1.37714	0.809633	0.6719	174	0.013035	0.2409	0.633179	-0.483068	0.89407	3.19096e-12	FALSE	FALSE
TNNI3K	rs10493544	TYW3	ENSG00000162623.15	Small_Intestine_Terminal_Ileum	924	5.787e-08	0.424566	1.80535e-08	0.132007	0.443427	0.770596	FALSE	rs12239912	0.01059	0.5178	21250	0.000414229	2.55594	0.98975	0.942687	0.224818	0.5178	174	0.0115088	1.21382	0.661593	-0.054374	0.888313	3.17264e-12	FALSE	FALSE
TNNI3K	rs10493544	TYW3	ENSG00000162623.15	Small_Intestine_Terminal_Ileum	924	5.787e-08	0.424566	1.80535e-08	0.132007	0.443427	0.770596	FALSE	rs3765654	0.0207	0.6298	21248	0.000443641	2.31341	0.989031	0.390259	0.0761715	0.6298	174	0.0123249	1.77335	0.64609	0.496541	0.8868	3.16784e-12	FALSE	FALSE
TNNI3K	rs10493544	TYW3	ENSG00000162623.15	Small_Intestine_Terminal_Ileum	924	5.787e-08	0.424566	1.80535e-08	0.132007	0.443427	0.770596	FALSE	rs1563291	0.01657	0.5168	21251	0.000414152	2.39611	0.989752	0.550909	0.104687	0.5168	174	0.0115072	1.62254	0.661624	0.329113	0.880022	3.14644e-12	FALSE	FALSE
TNNI3K	rs10493544	TYW3	ENSG00000162623.15	Small_Intestine_Terminal_Ileum	924	5.787e-08	0.424566	1.80535e-08	0.132007	0.443427	0.770596	FALSE	rs139261188	0.04035	0.981	11245	0.0104859	2.05015	0.7923	0.87923	0.450247	0.981	174	0.154169	0.755003	0.127357	-0.0318156	0.847415	3.0455e-12	FALSE	FALSE
TNNI3K	rs10493544	TYW3	ENSG00000162623.15	Small_Intestine_Terminal_Ileum	924	5.787e-08	0.424566	1.80535e-08	0.132007	0.443427	0.770596	FALSE	rs139394115	0.03741	0.0232	12616	0.00768729	2.08126	0.838798	0.904141	0.627574	0.0232	174	0.126802	0.485144	0.150701	-0.0639371	0.840203	3.02362e-12	FALSE	FALSE
TNNI3K	rs10493544	TYW3	ENSG00000162623.15	Small_Intestine_Terminal_Ileum	924	5.787e-08	0.424566	1.80535e-08	0.132007	0.443427	0.770596	FALSE	rs274599	0.02714	0.0646	21144	0.00172017	2.2095	0.958769	0.746018	0.187906	0.0646	174	0.0475544	1.3168	0.321179	0.0847568	0.830775	2.99524e-12	FALSE	FALSE
TNNI3K	rs10493544	TYW3	ENSG00000162623.15	Small_Intestine_Terminal_Ileum	924	5.787e-08	0.424566	1.80535e-08	0.132007	0.443427	0.770596	FALSE	rs45539137	0.03095	0.9647	17116	0.00377068	2.15771	0.913854	0.901475	0.791536	0.9647	174	0.0843828	0.264317	0.210511	-0.110831	0.790644	2.87742e-12	FALSE	FALSE
TNNI3K	rs10493544	TYW3	ENSG00000162623.15	Small_Intestine_Terminal_Ileum	924	5.787e-08	0.424566	1.80535e-08	0.132007	0.443427	0.770596	FALSE	rs116444904	0.04298	0.9817	14037	0.00871534	2.0239	0.821097	0.821229	0.467907	0.9817	174	0.159952	0.725889	0.12332	-0.033317	0.787912	2.86957e-12	FALSE	FALSE
TNNI3K	rs10493544	TYW3	ENSG00000162623.15	Small_Intestine_Terminal_Ileum	924	5.787e-08	0.424566	1.80535e-08	0.132007	0.443427	0.770596	FALSE	rs72675304	0.03552	0.0531	20995	0.00208197	2.10238	0.950526	0.59751	0.12304	0.0531	174	0.0571508	1.54214	0.282483	0.16992	0.76743	2.8114e-12	FALSE	FALSE
TNNI3K	rs10493544	TYW3	ENSG00000162623.15	Small_Intestine_Terminal_Ileum	924	5.787e-08	0.424566	1.80535e-08	0.132007	0.443427	0.770596	FALSE	rs11210468	0.04438	0.0312	17810	0.00408259	2.01048	0.907388	0.644185	0.129467	0.0312	174	0.0950675	1.51621	0.191379	0.113767	0.757951	2.78487e-12	FALSE	FALSE
TNNI3K	rs10493544	TYW3	ENSG00000162623.15	Small_Intestine_Terminal_Ileum	924	5.787e-08	0.424566	1.80535e-08	0.132007	0.443427	0.770596	FALSE	rs28653708	0.04439	0.0183	14037	0.00871534	2.01039	0.821097	0.798844	0.527394	0.0183	174	0.159952	0.631989	0.12332	-0.0411789	0.757665	2.78408e-12	FALSE	FALSE
TNNI3K	rs10493544	TYW3	ENSG00000162623.15	Small_Intestine_Terminal_Ileum	924	5.787e-08	0.424566	1.80535e-08	0.132007	0.443427	0.770596	FALSE	rs72675362	0.05029	0.967	20681	0.00333025	1.95749	0.923143	0.48573	0.0504625	0.967	174	0.0900493	1.95602	0.199912	0.270918	0.756648	2.78124e-12	FALSE	FALSE
TNNI3K	rs10493544	TYW3	ENSG00000162623.15	Small_Intestine_Terminal_Ileum	924	5.787e-08	0.424566	1.80535e-08	0.132007	0.443427	0.770596	FALSE	rs45519732	0.03863	0.032	20225	0.00350812	2.06811	0.919369	0.707166	0.224474	0.032	174	0.0927674	1.21472	0.195198	0.0354315	0.742598	2.74244e-12	FALSE	FALSE
TNNI3K	rs10493544	TYW3	ENSG00000162623.15	Small_Intestine_Terminal_Ileum	924	5.787e-08	0.424566	1.80535e-08	0.132007	0.443427	0.770596	FALSE	rs274596	0.03014	0.935	21144	0.00171032	2.16825	0.958995	0.657222	0.187906	0.935	174	0.047282	1.3168	0.322433	0.0849195	0.742142	2.74119e-12	FALSE	FALSE
TNNI3K	rs10493544	TYW3	ENSG00000162623.15	Small_Intestine_Terminal_Ileum	924	5.787e-08	0.424566	1.80535e-08	0.132007	0.443427	0.770596	FALSE	rs17603473	0.04072	0.1012	21210	0.00113921	2.04637	0.972308	0.242521	0.0563245	0.1012	174	0.031592	1.90852	0.415958	0.488659	0.73118	2.71131e-12	FALSE	FALSE
TNNI3K	rs10493544	TYW3	ENSG00000162623.15	Small_Intestine_Terminal_Ileum	924	5.787e-08	0.424566	1.80535e-08	0.132007	0.443427	0.770596	FALSE	rs274575	0.03113	0.0648	21144	0.00171523	2.15541	0.958882	0.631718	0.187906	0.0648	174	0.0474178	1.3168	0.321807	0.0848384	0.716557	2.67195e-12	FALSE	FALSE
TNNI3K	rs10493544	TYW3	ENSG00000162623.15	Small_Intestine_Terminal_Ileum	924	5.787e-08	0.424566	1.80535e-08	0.132007	0.443427	0.770596	FALSE	rs72675374	0.0319	0.038	20674	0.00290807	2.14566	0.932225	0.800135	0.609781	0.038	174	0.0786072	0.510386	0.222536	-0.0968744	0.70326	2.63665e-12	FALSE	FALSE
TNNI3K	rs10493544	TYW3	ENSG00000162623.15	Small_Intestine_Terminal_Ileum	924	5.787e-08	0.424566	1.80535e-08	0.132007	0.443427	0.770596	FALSE	rs10518473	0.01973	0.8893	20962	0.00106503	2.33144	0.974065	0.821248	0.381953	0.8893	174	0.0291894	0.874303	0.435293	-0.119353	0.701894	2.63306e-12	FALSE	FALSE
TNNI3K	rs10493544	TYW3	ENSG00000162623.15	Small_Intestine_Terminal_Ileum	924	5.787e-08	0.424566	1.80535e-08	0.132007	0.443427	0.770596	FALSE	rs56317013	0.03205	0.962	20674	0.00290807	2.14379	0.932225	0.796386	0.609781	0.962	174	0.0786072	0.510386	0.222536	-0.0968744	0.699512	2.62679e-12	FALSE	FALSE
TNNI3K	rs10493544	TYW3	ENSG00000162623.15	Small_Intestine_Terminal_Ileum	924	5.787e-08	0.424566	1.80535e-08	0.132007	0.443427	0.770596	FALSE	rs274585	0.0457	0.0311	20128	0.00362367	1.99815	0.916933	0.586426	0.224474	0.0311	174	0.0953633	1.21472	0.190899	0.0349236	0.62135	2.42929e-12	FALSE	FALSE
TNNI3K	rs10493544	TYW3	ENSG00000162623.15	Small_Intestine_Terminal_Ileum	924	5.787e-08	0.424566	1.80535e-08	0.132007	0.443427	0.770596	FALSE	rs17095265	0.0495	0.0538	20007	0.00215795	1.96426	0.948813	0.344277	0.0810606	0.0538	174	0.0564489	1.74457	0.284994	0.265959	0.610236	2.40244e-12	FALSE	FALSE
TNNI3K	rs10493544	TYW3	ENSG00000162623.15	Small_Intestine_Terminal_Ileum	924	5.787e-08	0.424566	1.80535e-08	0.132007	0.443427	0.770596	FALSE	rs45560240	0.0461	0.0534	20795	0.00209085	1.99448	0.950325	0.389036	0.0995177	0.0534	174	0.0568477	1.6472	0.283562	0.217956	0.606993	2.39467e-12	FALSE	FALSE
TNNI3K	rs10493544	TYW3	ENSG00000162623.15	Small_Intestine_Terminal_Ileum	924	5.787e-08	0.424566	1.80535e-08	0.132007	0.443427	0.770596	FALSE	rs116954176	0.04921	0.9698	11087	0.00676839	1.96677	0.855279	0.687711	0.878711	0.9698	174	0.0981141	0.152603	0.186545	-0.10106	0.586651	2.34645e-12	FALSE	FALSE
TNNI3K	rs10493544	TYW3	ENSG00000162623.15	Small_Intestine_Terminal_Ileum	924	5.787e-08	0.424566	1.80535e-08	0.132007	0.443427	0.770596	FALSE	rs1812772	0.03727	0.1915	21294	0.000666626	2.08279	0.983608	0.0779934	0.0702379	0.1915	174	0.0185597	1.81037	0.547982	0.500976	0.578969	2.32849e-12	FALSE	FALSE
TNNI3K	rs10493544	TYW3	ENSG00000162623.15	Small_Intestine_Terminal_Ileum	924	5.787e-08	0.424566	1.80535e-08	0.132007	0.443427	0.770596	FALSE	rs114927648	0.04789	0.968	20225	0.00350812	1.97834	0.919369	0.540198	0.224474	0.968	174	0.0927674	1.21472	0.195198	0.0354315	0.57563	2.32073e-12	FALSE	FALSE
TNNI3K	rs10493544	TYW3	ENSG00000162623.15	Small_Intestine_Terminal_Ileum	924	5.787e-08	0.424566	1.80535e-08	0.132007	0.443427	0.770596	FALSE	rs12096336	0.01728	0.4819	21250	0.000414247	2.3807	0.98975	0.51457	0.18509	0.4819	174	0.0115093	1.32524	0.661583	0.0392221	0.553792	2.2706e-12	FALSE	FALSE
TNNI3K	rs10493544	TYW3	ENSG00000162623.15	Small_Intestine_Terminal_Ileum	924	5.787e-08	0.424566	1.80535e-08	0.132007	0.443427	0.770596	FALSE	rs138937481	0.04122	0.0975	21323	0.00117135	2.04131	0.971549	0.244407	0.105161	0.0975	174	0.0326564	1.62033	0.407931	0.27344	0.517847	2.19043e-12	FALSE	FALSE
TNNI3K	rs10493544	TYW3	ENSG00000162623.15	Small_Intestine_Terminal_Ileum	924	5.787e-08	0.424566	1.80535e-08	0.132007	0.443427	0.770596	FALSE	rs6697607	0.04868	0.0541	20995	0.00204564	1.97138	0.951347	0.337114	0.12304	0.0541	174	0.0561537	1.54214	0.286064	0.171676	0.508791	2.17068e-12	FALSE	FALSE
TNNI3K	rs10493544	TYW3	ENSG00000162623.15	Small_Intestine_Terminal_Ileum	924	5.787e-08	0.424566	1.80535e-08	0.132007	0.443427	0.770596	FALSE	rs72673237	0.06952	0.9822	12507	0.0100511	1.81503	0.799183	0.513701	0.421952	0.9822	174	0.164362	0.803039	0.12041	-0.0253251	0.488376	2.12682e-12	FALSE	FALSE
TNNI3K	rs10493544	TYW3	ENSG00000162623.15	Small_Intestine_Terminal_Ileum	924	5.787e-08	0.424566	1.80535e-08	0.132007	0.443427	0.770596	FALSE	rs17592507	0.02425	0.3728	21248	0.000442373	2.25315	0.989062	0.252826	0.126555	0.3728	174	0.0122896	1.52783	0.646744	0.234554	0.48738	2.1247e-12	FALSE	FALSE
TNNI3K	rs10493544	TYW3	ENSG00000162623.15	Small_Intestine_Terminal_Ileum	924	5.787e-08	0.424566	1.80535e-08	0.132007	0.443427	0.770596	FALSE	rs4333810	0.0377	0.1895	21294	0.000672	2.0781	0.983478	0.0720585	0.101855	0.1895	174	0.0187093	1.63593	0.545993	0.335787	0.407845	1.96226e-12	FALSE	FALSE
TNNI3K	rs10493544	TYW3	ENSG00000162623.15	Small_Intestine_Terminal_Ileum	924	5.787e-08	0.424566	1.80535e-08	0.132007	0.443427	0.770596	FALSE	rs45449600	0.02927	0.0994	21324	0.00115133	2.17983	0.972022	0.521193	0.424431	0.0994	174	0.0320998	0.798758	0.412089	-0.134131	0.387062	1.9219e-12	FALSE	FALSE
TNNI3K	rs10493544	TYW3	ENSG00000162623.15	Small_Intestine_Terminal_Ileum	924	5.787e-08	0.424566	1.80535e-08	0.132007	0.443427	0.770596	FALSE	rs17095181	0.02837	0.9006	21324	0.00115133	2.19213	0.972022	0.54733	0.509051	0.9006	174	0.0320998	0.660316	0.412089	-0.175751	0.371579	1.89237e-12	FALSE	FALSE
TNNI3K	rs10493544	TYW3	ENSG00000162623.15	Small_Intestine_Terminal_Ileum	924	5.787e-08	0.424566	1.80535e-08	0.132007	0.443427	0.770596	FALSE	rs12028841	0.1818	0.2914	21265	0.000500533	1.33523	0.987641	-1.31629	0.00845392	0.2914	174	0.0139165	2.63338	0.617852	1.66134	0.345044	1.84282e-12	FALSE	FALSE
TNNI3K	rs10493544	TYW3	ENSG00000162623.15	Small_Intestine_Terminal_Ileum	924	5.787e-08	0.424566	1.80535e-08	0.132007	0.443427	0.770596	FALSE	rs187329354	0.08233	0.035	15202	0.00428048	1.73732	0.903333	0.195023	0.11241	0.035	174	0.0850796	1.58745	0.209147	0.146205	0.341227	1.8358e-12	FALSE	FALSE
TNNI3K	rs10493544	TYW3	ENSG00000162623.15	Small_Intestine_Terminal_Ileum	924	5.787e-08	0.424566	1.80535e-08	0.132007	0.443427	0.770596	FALSE	rs6670911	0.0295	0.0997	21324	0.00114825	2.17674	0.972095	0.513517	0.505139	0.0997	174	0.0320139	0.666426	0.412739	-0.174489	0.339028	1.83176e-12	FALSE	FALSE
TNNI3K	rs10493544	TYW3	ENSG00000162623.15	Small_Intestine_Terminal_Ileum	924	5.787e-08	0.424566	1.80535e-08	0.132007	0.443427	0.770596	FALSE	rs9970514	0.02904	0.3739	21248	0.000441846	2.18294	0.989075	0.0982601	0.126555	0.3739	174	0.012275	1.52783	0.647016	0.234486	0.332746	1.82029e-12	FALSE	FALSE
TNNI3K	rs10493544	TYW3	ENSG00000162623.15	Small_Intestine_Terminal_Ileum	924	5.787e-08	0.424566	1.80535e-08	0.132007	0.443427	0.770596	FALSE	rs12031026	0.02904	0.6258	21248	0.000441704	2.18294	0.989078	0.0981088	0.126555	0.6258	174	0.012271	1.52783	0.64709	0.234467	0.332576	1.81998e-12	FALSE	FALSE
TNNI3K	rs10493544	TYW3	ENSG00000162623.15	Small_Intestine_Terminal_Ileum	924	5.787e-08	0.424566	1.80535e-08	0.132007	0.443427	0.770596	FALSE	rs12038237	0.02904	0.3742	21248	0.000441704	2.18294	0.989078	0.0981088	0.126555	0.3742	174	0.012271	1.52783	0.64709	0.234467	0.332576	1.81998e-12	FALSE	FALSE
TNNI3K	rs10493544	TYW3	ENSG00000162623.15	Small_Intestine_Terminal_Ileum	924	5.787e-08	0.424566	1.80535e-08	0.132007	0.443427	0.770596	FALSE	rs12024616	0.02904	0.6257	21248	0.000441656	2.18294	0.989079	0.0980584	0.126555	0.6257	174	0.0122697	1.52783	0.647115	0.234461	0.33252	1.81988e-12	FALSE	FALSE
TNNI3K	rs10493544	TYW3	ENSG00000162623.15	Small_Intestine_Terminal_Ileum	924	5.787e-08	0.424566	1.80535e-08	0.132007	0.443427	0.770596	FALSE	rs12037741	0.04453	0.2783	21268	0.000514508	2.00907	0.987301	-0.190556	0.0733431	0.2783	174	0.0143071	1.79069	0.611296	0.507613	0.317057	1.79196e-12	FALSE	FALSE
TNNI3K	rs10493544	TYW3	ENSG00000162623.15	Small_Intestine_Terminal_Ileum	924	5.787e-08	0.424566	1.80535e-08	0.132007	0.443427	0.770596	FALSE	rs6424578	0.03092	0.9006	21324	0.00115133	2.1581	0.972022	0.47538	0.509051	0.9006	174	0.0320998	0.660316	0.412089	-0.175751	0.299629	1.761e-12	FALSE	FALSE
TNNI3K	rs10493544	TYW3	ENSG00000162623.15	Small_Intestine_Terminal_Ileum	924	5.787e-08	0.424566	1.80535e-08	0.132007	0.443427	0.770596	FALSE	rs147569461	0.09121	0.0179	10955	0.0114122	1.68905	0.778026	0.357213	0.82384	0.0179	174	0.16346	0.222609	0.120994	-0.0614837	0.295729	1.75414e-12	FALSE	FALSE
TNNI3K	rs10493544	TYW3	ENSG00000162623.15	Small_Intestine_Terminal_Ileum	924	5.787e-08	0.424566	1.80535e-08	0.132007	0.443427	0.770596	FALSE	rs484449	0.04033	0.6352	21260	0.000446129	2.05035	0.98897	-0.174771	0.0835286	0.6352	174	0.012401	1.73057	0.644681	0.447998	0.273227	1.71511e-12	FALSE	FALSE
TNNI3K	rs10493544	TYW3	ENSG00000162623.15	Small_Intestine_Terminal_Ileum	924	5.787e-08	0.424566	1.80535e-08	0.132007	0.443427	0.770596	FALSE	rs45618533	0.07001	0.0566	20890	0.00197032	1.81185	0.953054	0.0349545	0.0995177	0.0566	174	0.0538156	1.6472	0.294828	0.225315	0.26027	1.69303e-12	FALSE	FALSE
TNNI3K	rs10493544	TYW3	ENSG00000162623.15	Small_Intestine_Terminal_Ileum	924	5.787e-08	0.424566	1.80535e-08	0.132007	0.443427	0.770596	FALSE	rs12135799	0.03165	0.0995	21324	0.00115031	2.1488	0.972046	0.45554	0.593036	0.0995	174	0.0320711	0.534442	0.412306	-0.206891	0.248648	1.67347e-12	FALSE	FALSE
TNNI3K	rs10493544	TYW3	ENSG00000162623.15	Small_Intestine_Terminal_Ileum	924	5.787e-08	0.424566	1.80535e-08	0.132007	0.443427	0.770596	FALSE	rs12406477	0.05852	0.036	20676	0.00306297	1.89178	0.928872	0.340503	0.609781	0.036	174	0.0828021	0.510386	0.213671	-0.09236	0.248143	1.67262e-12	FALSE	FALSE
TNNI3K	rs10493544	TYW3	ENSG00000162623.15	Small_Intestine_Terminal_Ileum	924	5.787e-08	0.424566	1.80535e-08	0.132007	0.443427	0.770596	FALSE	rs12128081	0.03315	0.9005	21324	0.00115031	2.13026	0.972046	0.416979	0.509051	0.9005	174	0.0320711	0.660316	0.412306	-0.175888	0.24109	1.66087e-12	FALSE	FALSE
TNNI3K	rs10493544	TYW3	ENSG00000162623.15	Small_Intestine_Terminal_Ileum	924	5.787e-08	0.424566	1.80535e-08	0.132007	0.443427	0.770596	FALSE	rs1361590	0.03487	0.9007	20336	0.00120835	2.10986	0.970677	0.395807	0.509051	0.9007	174	0.0321286	0.660316	0.411872	-0.175614	0.220193	1.62652e-12	FALSE	FALSE
TNNI3K	rs10493544	TYW3	ENSG00000162623.15	Small_Intestine_Terminal_Ileum	924	5.787e-08	0.424566	1.80535e-08	0.132007	0.443427	0.770596	FALSE	rs686329	0.04872	0.3855	20273	0.00045764	1.97103	0.988688	-0.320449	0.0705557	0.3855	174	0.0121304	1.80833	0.649718	0.537795	0.217346	1.6219e-12	FALSE	FALSE
TNNI3K	rs10493544	TYW3	ENSG00000162623.15	Small_Intestine_Terminal_Ileum	924	5.787e-08	0.424566	1.80535e-08	0.132007	0.443427	0.770596	FALSE	rs699844	0.05856	0.9324	21141	0.00164935	1.89148	0.960399	0.103561	0.179782	0.9324	174	0.0455902	1.34143	0.330444	0.0967344	0.200296	1.59448e-12	FALSE	FALSE
TNNI3K	rs10493544	TYW3	ENSG00000162623.15	Small_Intestine_Terminal_Ileum	924	5.787e-08	0.424566	1.80535e-08	0.132007	0.443427	0.770596	FALSE	rs274581	0.05992	0.0675	21141	0.00165162	1.88138	0.960347	0.0858291	0.169299	0.0675	174	0.0456529	1.37446	0.33014	0.111497	0.197326	1.58975e-12	FALSE	FALSE
TNNI3K	rs10493544	TYW3	ENSG00000162623.15	Small_Intestine_Terminal_Ileum	924	5.787e-08	0.424566	1.80535e-08	0.132007	0.443427	0.770596	FALSE	rs564725	0.04434	0.635	21260	0.000446025	2.01086	0.988972	-0.254187	0.0845675	0.635	174	0.0123981	1.72478	0.644735	0.441552	0.187365	1.57399e-12	FALSE	FALSE
TNNI3K	rs10493544	TYW3	ENSG00000162623.15	Small_Intestine_Terminal_Ileum	924	5.787e-08	0.424566	1.80535e-08	0.132007	0.443427	0.770596	FALSE	rs17095465	0.09714	0.9767	13664	0.00706795	1.65888	0.849835	0.221312	0.465969	0.9767	174	0.126271	0.729053	0.151239	-0.0417957	0.179517	1.56169e-12	FALSE	FALSE
TNNI3K	rs10493544	TYW3	ENSG00000162623.15	Small_Intestine_Terminal_Ileum	924	5.787e-08	0.424566	1.80535e-08	0.132007	0.443427	0.770596	FALSE	rs76633117	0.03694	0.1048	19675	0.00119067	2.08643	0.971094	0.341824	0.471269	0.1048	174	0.0306295	0.720416	0.423494	-0.165488	0.176336	1.55673e-12	FALSE	FALSE
TNNI3K	rs10493544	TYW3	ENSG00000162623.15	Small_Intestine_Terminal_Ileum	924	5.787e-08	0.424566	1.80535e-08	0.132007	0.443427	0.770596	FALSE	rs72675368	0.0668	0.0373	20674	0.00296049	1.83302	0.931088	0.226743	0.443039	0.0373	174	0.0800241	0.767072	0.219461	-0.0593198	0.167423	1.54292e-12	FALSE	FALSE
TNNI3K	rs10493544	TYW3	ENSG00000162623.15	Small_Intestine_Terminal_Ileum	924	5.787e-08	0.424566	1.80535e-08	0.132007	0.443427	0.770596	FALSE	rs45437092	0.1004	0.0223	19256	0.00523494	1.64292	0.884272	0.115147	0.298845	0.0223	174	0.131798	1.03891	0.145821	-0.000111966	0.115035	1.46417e-12	FALSE	FALSE
TNNI3K	rs10493544	TYW3	ENSG00000162623.15	Small_Intestine_Terminal_Ileum	924	5.787e-08	0.424566	1.80535e-08	0.132007	0.443427	0.770596	FALSE	rs562916	0.03671	0.363	21261	0.000447053	2.08897	0.988947	-0.0947446	0.134551	0.363	174	0.0124272	1.49639	0.644196	0.204553	0.109808	1.45653e-12	FALSE	FALSE
TNNI3K	rs10493544	TYW3	ENSG00000162623.15	Small_Intestine_Terminal_Ileum	924	5.787e-08	0.424566	1.80535e-08	0.132007	0.443427	0.770596	FALSE	rs45545234	0.1092	0.9769	13664	0.00712769	1.6018	0.848758	0.144418	0.465127	0.9769	174	0.127338	0.730431	0.150162	-0.0412969	0.103121	1.44683e-12	FALSE	FALSE
TNNI3K	rs10493544	TYW3	ENSG00000162623.15	Small_Intestine_Terminal_Ileum	924	5.787e-08	0.424566	1.80535e-08	0.132007	0.443427	0.770596	FALSE	rs10890121	0.1518	0.2316	21284	0.000580242	1.4332	0.985701	-1.11145	0.0176488	0.2316	174	0.0161471	2.37291	0.582191	1.2027	0.0912537	1.42976e-12	FALSE	FALSE
TNNI3K	rs10493544	TYW3	ENSG00000162623.15	Small_Intestine_Terminal_Ileum	924	5.787e-08	0.424566	1.80535e-08	0.132007	0.443427	0.770596	FALSE	rs35016895	0.06595	0.0532	19349	0.00225507	1.83876	0.946632	0.135034	0.420616	0.0532	174	0.0570494	0.805353	0.282843	-0.0745053	0.0605285	1.3865e-12	FALSE	FALSE
TNNI3K	rs10493544	TYW3	ENSG00000162623.15	Small_Intestine_Terminal_Ileum	924	5.787e-08	0.424566	1.80535e-08	0.132007	0.443427	0.770596	FALSE	rs549599	0.03671	0.6371	21261	0.000447106	2.08897	0.988946	-0.0946888	0.149959	0.6371	174	0.0124287	1.43968	0.644169	0.150924	0.0562356	1.38056e-12	FALSE	FALSE
TNNI3K	rs10493544	TYW3	ENSG00000162623.15	Small_Intestine_Terminal_Ileum	924	5.787e-08	0.424566	1.80535e-08	0.132007	0.443427	0.770596	FALSE	rs72673296	0.04175	0.099	21324	0.00115547	2.036	0.971924	0.22804	0.509051	0.099	174	0.0322152	0.660316	0.41122	-0.175202	0.0528383	1.37587e-12	FALSE	FALSE
TNNI3K	rs10493544	TYW3	ENSG00000162623.15	Small_Intestine_Terminal_Ileum	924	5.787e-08	0.424566	1.80535e-08	0.132007	0.443427	0.770596	FALSE	rs11210445	0.07272	0.1995	21294	0.00064629	1.79458	0.9841	-0.486045	0.0652597	0.1995	174	0.0179935	1.84347	0.555644	0.538586	0.0525403	1.37546e-12	FALSE	FALSE
TNNI3K	rs10493544	TYW3	ENSG00000162623.15	Small_Intestine_Terminal_Ileum	924	5.787e-08	0.424566	1.80535e-08	0.132007	0.443427	0.770596	FALSE	rs1839367	0.1081	0.0265	17813	0.00478266	1.60679	0.893203	0.034615	0.298845	0.0265	174	0.111388	1.03891	0.168051	-0.00129988	0.0333151	1.34927e-12	FALSE	FALSE
TNNI3K	rs10493544	TYW3	ENSG00000162623.15	Small_Intestine_Terminal_Ileum	924	5.787e-08	0.424566	1.80535e-08	0.132007	0.443427	0.770596	FALSE	rs699852	0.04866	0.6108	21258	0.000434905	1.97156	0.989244	-0.343543	0.0988091	0.6108	174	0.0120878	1.65065	0.650518	0.360569	0.0170264	1.32747e-12	FALSE	FALSE
TNNI3K	rs10493544	TYW3	ENSG00000162623.15	Small_Intestine_Terminal_Ileum	924	5.787e-08	0.424566	1.80535e-08	0.132007	0.443427	0.770596	FALSE	rs12122147	0.03972	0.8956	21323	0.00110237	2.05665	0.97318	0.248877	0.67266	0.8956	174	0.0307331	0.4225	0.422669	-0.236946	0.0119317	1.32073e-12	FALSE	FALSE
TNNI3K	rs10493544	TYW3	ENSG00000162623.15	Small_Intestine_Terminal_Ileum	924	5.787e-08	0.424566	1.80535e-08	0.132007	0.443427	0.770596	FALSE	rs1417891	0.1701	0.7675	21283	0.000578701	1.37188	0.985739	-1.1975	0.0175121	0.7675	174	0.0161035	2.37578	0.582849	1.20774	0.0102417	1.3185e-12	FALSE	FALSE
TNNI3K	rs10493544	TYW3	ENSG00000162623.15	Small_Intestine_Terminal_Ileum	924	5.787e-08	0.424566	1.80535e-08	0.132007	0.443427	0.770596	FALSE	rs3765660	0.1967	0.7684	20925	0.000590197	1.29101	0.98546	-1.29418	0.0144685	0.7684	174	0.0161471	2.44542	0.582191	1.3044	0.0102279	1.31848e-12	FALSE	FALSE
TNNI3K	rs10493544	TYW3	ENSG00000162623.15	Small_Intestine_Terminal_Ileum	924	5.787e-08	0.424566	1.80535e-08	0.132007	0.443427	0.770596	FALSE	rs60690599	0.04044	0.3625	21256	0.000447424	2.04923	0.988938	-0.175688	0.142013	0.3625	174	0.0124346	1.46834	0.64406	0.177803	0.002115	1.30783e-12	FALSE	FALSE
TNNI3K	rs10493544	TYW3	ENSG00000162623.15	Small_Intestine_Terminal_Ileum	924	5.787e-08	0.424566	1.80535e-08	0.132007	0.443427	0.770596	FALSE	rs938374410	0.04044	0.3625	21256	0.000447424	2.04923	0.988938	-0.175688	0.142013	0.3625	174	0.0124346	1.46834	0.64406	0.177803	0.002115	1.30783e-12	FALSE	FALSE
TNNI3K	rs10493544	TYW3	ENSG00000162623.15	Small_Intestine_Terminal_Ileum	924	5.787e-08	0.424566	1.80535e-08	0.132007	0.443427	0.770596	FALSE	rs9326113	0.128	0.9772	13664	0.00721926	1.52204	0.847112	0.0421825	0.465127	0.9772	174	0.128974	0.730431	0.14854	-0.0407763	0.00140626	1.3069e-12	FALSE	FALSE
TNNI3K	rs10493544	TYW3	ENSG00000162623.15	Small_Intestine_Terminal_Ileum	924	5.787e-08	0.424566	1.80535e-08	0.132007	0.443427	0.770596	FALSE	rs10493543	0.1287	0.0229	13664	0.00718847	1.51925	0.847665	0.0374183	0.465127	0.0229	174	0.128424	0.730431	0.149082	-0.0409499	-0.0035316	1.30046e-12	FALSE	FALSE
TNNI3K	rs10493544	TYW3	ENSG00000162623.15	Small_Intestine_Terminal_Ileum	924	5.787e-08	0.424566	1.80535e-08	0.132007	0.443427	0.770596	FALSE	rs1998771	0.1187	0.9758	14919	0.00623839	1.56025	0.865082	0.0514299	0.636095	0.9758	174	0.121687	0.473166	0.156047	-0.067361	-0.0159311	1.28444e-12	FALSE	FALSE
TNNI3K	rs10493544	TYW3	ENSG00000162623.15	Small_Intestine_Terminal_Ileum	924	5.787e-08	0.424566	1.80535e-08	0.132007	0.443427	0.770596	FALSE	rs476332	0.04286	0.363	21261	0.000447053	2.02507	0.988947	-0.224742	0.134551	0.363	174	0.0124272	1.49639	0.644196	0.204553	-0.0201891	1.27898e-12	FALSE	FALSE
TNNI3K	rs10493544	TYW3	ENSG00000162623.15	Small_Intestine_Terminal_Ileum	924	5.787e-08	0.424566	1.80535e-08	0.132007	0.443427	0.770596	FALSE	rs17095460	0.1261	0.0234	13664	0.00703847	1.52966	0.850368	0.0450879	0.636095	0.0234	174	0.125744	0.473166	0.151777	-0.0653153	-0.0202274	1.27893e-12	FALSE	FALSE
TNNI3K	rs10493544	TYW3	ENSG00000162623.15	Small_Intestine_Terminal_Ileum	924	5.787e-08	0.424566	1.80535e-08	0.132007	0.443427	0.770596	FALSE	rs17095463	0.1261	0.0234	13664	0.00703847	1.52966	0.850368	0.0450879	0.636095	0.0234	174	0.125744	0.473166	0.151777	-0.0653153	-0.0202274	1.27893e-12	FALSE	FALSE
TNNI3K	rs10493544	TYW3	ENSG00000162623.15	Small_Intestine_Terminal_Ileum	924	5.787e-08	0.424566	1.80535e-08	0.132007	0.443427	0.770596	FALSE	rs17095455	0.1275	0.0234	13664	0.00703847	1.52403	0.850368	0.0377796	0.636095	0.0234	174	0.125744	0.473166	0.151777	-0.0653153	-0.0275357	1.26962e-12	FALSE	FALSE
TNNI3K	rs10493544	TYW3	ENSG00000162623.15	Small_Intestine_Terminal_Ileum	924	5.787e-08	0.424566	1.80535e-08	0.132007	0.443427	0.770596	FALSE	rs17095421	0.1338	0.0228	13664	0.00721926	1.49928	0.847112	0.0130664	0.465127	0.0228	174	0.128974	0.730431	0.14854	-0.0407763	-0.0277099	1.2694e-12	FALSE	FALSE
TNNI3K	rs10493544	TYW3	ENSG00000162623.15	Small_Intestine_Terminal_Ileum	924	5.787e-08	0.424566	1.80535e-08	0.132007	0.443427	0.770596	FALSE	rs72673297	0.04693	0.9011	21324	0.00115651	1.98693	0.9719	0.132493	0.509051	0.9011	174	0.0322442	0.660316	0.411003	-0.175065	-0.0425713	1.25067e-12	FALSE	FALSE
TNNI3K	rs10493544	TYW3	ENSG00000162623.15	Small_Intestine_Terminal_Ileum	924	5.787e-08	0.424566	1.80535e-08	0.132007	0.443427	0.770596	FALSE	rs77441605	0.1276	0.9773	15306	0.00647252	1.52363	0.860724	0.0134209	0.573089	0.9773	174	0.129529	0.563508	0.147998	-0.0565855	-0.0431646	1.24993e-12	FALSE	FALSE
TNNI3K	rs10493544	TYW3	ENSG00000162623.15	Small_Intestine_Terminal_Ileum	924	5.787e-08	0.424566	1.80535e-08	0.132007	0.443427	0.770596	FALSE	rs532396	0.04179	0.8897	21319	0.00105052	2.03561	0.974409	0.186063	0.628086	0.8897	174	0.0292821	0.484423	0.434513	-0.234052	-0.0479883	1.24391e-12	FALSE	FALSE
TNNI3K	rs10493544	TYW3	ENSG00000162623.15	Small_Intestine_Terminal_Ileum	924	5.787e-08	0.424566	1.80535e-08	0.132007	0.443427	0.770596	FALSE	rs609073	0.0432	0.6105	21260	0.000434743	2.02177	0.989248	-0.24454	0.138554	0.6105	174	0.0120845	1.4812	0.650581	0.187928	-0.0566122	1.23323e-12	FALSE	FALSE
TNNI3K	rs10493544	TYW3	ENSG00000162623.15	Small_Intestine_Terminal_Ileum	924	5.787e-08	0.424566	1.80535e-08	0.132007	0.443427	0.770596	FALSE	rs34871290	0.134	0.9767	13664	0.00706795	1.49851	0.849835	0.00615925	0.636095	0.9767	174	0.126271	0.473166	0.151239	-0.0650588	-0.0588995	1.23041e-12	FALSE	FALSE
TNNI3K	rs10493544	TYW3	ENSG00000162623.15	Small_Intestine_Terminal_Ileum	924	5.787e-08	0.424566	1.80535e-08	0.132007	0.443427	0.770596	FALSE	rs74714927	0.134	0.9767	13664	0.00706795	1.49851	0.849835	0.00615925	0.636095	0.9767	174	0.126271	0.473166	0.151239	-0.0650588	-0.0588995	1.23041e-12	FALSE	FALSE
TNNI3K	rs10493544	TYW3	ENSG00000162623.15	Small_Intestine_Terminal_Ileum	924	5.787e-08	0.424566	1.80535e-08	0.132007	0.443427	0.770596	FALSE	rs116477414	0.07451	0.0614	17796	0.00214298	1.78347	0.94915	0.0200734	0.416957	0.0614	174	0.0498622	0.811712	0.310936	-0.0837763	-0.0637029	1.22452e-12	FALSE	FALSE
TNNI3K	rs10493544	TYW3	ENSG00000162623.15	Small_Intestine_Terminal_Ileum	924	5.787e-08	0.424566	1.80535e-08	0.132007	0.443427	0.770596	FALSE	rs471496	0.04274	0.8897	21319	0.00105052	2.02624	0.974409	0.167534	0.628086	0.8897	174	0.0292821	0.484423	0.434513	-0.234052	-0.0665181	1.22108e-12	FALSE	FALSE
TNNI3K	rs10493544	TYW3	ENSG00000162623.15	Small_Intestine_Terminal_Ileum	924	5.787e-08	0.424566	1.80535e-08	0.132007	0.443427	0.770596	FALSE	rs3819944	0.1363	0.9767	13664	0.00706795	1.48971	0.849835	-0.005016	0.636095	0.9767	174	0.126271	0.473166	0.151239	-0.0650588	-0.0700748	1.21674e-12	FALSE	FALSE
TNNI3K	rs10493544	TYW3	ENSG00000162623.15	Small_Intestine_Terminal_Ileum	924	5.787e-08	0.424566	1.80535e-08	0.132007	0.443427	0.770596	FALSE	rs61140856	0.1429	0.9772	13664	0.00721926	1.46508	0.847112	-0.0298833	0.465127	0.9772	174	0.128974	0.730431	0.14854	-0.0407763	-0.0706595	1.21603e-12	FALSE	FALSE
TNNI3K	rs10493544	TYW3	ENSG00000162623.15	Small_Intestine_Terminal_Ileum	924	5.787e-08	0.424566	1.80535e-08	0.132007	0.443427	0.770596	FALSE	rs9729683	0.1379	0.9766	13664	0.00703847	1.48366	0.850368	-0.0138568	0.636095	0.9766	174	0.125744	0.473166	0.151777	-0.0653153	-0.0791721	1.20572e-12	FALSE	FALSE
TNNI3K	rs10493544	TYW3	ENSG00000162623.15	Small_Intestine_Terminal_Ileum	924	5.787e-08	0.424566	1.80535e-08	0.132007	0.443427	0.770596	FALSE	rs72977490	0.1383	0.9765	13664	0.00700924	1.48215	0.850897	-0.0169444	0.636095	0.9765	174	0.125222	0.473166	0.152313	-0.0655716	-0.082516	1.2017e-12	FALSE	FALSE
TNNI3K	rs10493544	TYW3	ENSG00000162623.15	Small_Intestine_Terminal_Ileum	924	5.787e-08	0.424566	1.80535e-08	0.132007	0.443427	0.770596	FALSE	rs17095449	0.1393	0.0234	13664	0.00703847	1.4784	0.850368	-0.0204738	0.636095	0.0234	174	0.125744	0.473166	0.151777	-0.0653153	-0.0857891	1.19777e-12	FALSE	FALSE
TNNI3K	rs10493544	TYW3	ENSG00000162623.15	Small_Intestine_Terminal_Ileum	924	5.787e-08	0.424566	1.80535e-08	0.132007	0.443427	0.770596	FALSE	rs17095451	0.1393	0.9766	13664	0.00703847	1.4784	0.850368	-0.0204738	0.636095	0.9766	174	0.125744	0.473166	0.151777	-0.0653153	-0.0857891	1.19777e-12	FALSE	FALSE
TNNI3K	rs10493544	TYW3	ENSG00000162623.15	Small_Intestine_Terminal_Ileum	924	5.787e-08	0.424566	1.80535e-08	0.132007	0.443427	0.770596	FALSE	rs45519034	0.1417	0.977	13664	0.00715794	1.46949	0.848213	-0.0268237	0.636095	0.977	174	0.127879	0.473166	0.149622	-0.0642881	-0.0911119	1.19141e-12	FALSE	FALSE
TNNI3K	rs10493544	TYW3	ENSG00000162623.15	Small_Intestine_Terminal_Ileum	924	5.787e-08	0.424566	1.80535e-08	0.132007	0.443427	0.770596	FALSE	rs6657815	0.5603	0.0426	20058	0.00268657	0.582396	0.937063	-1.22389	0.00127046	0.0426	174	0.070456	3.22257	0.24205	1.11827	-0.10562	1.17425e-12	FALSE	FALSE
TNNI3K	rs10493544	TYW3	ENSG00000162623.15	Small_Intestine_Terminal_Ileum	924	5.787e-08	0.424566	1.80535e-08	0.132007	0.443427	0.770596	FALSE	rs1998770	0.1449	0.9768	13664	0.00709769	1.45778	0.849299	-0.0437901	0.636095	0.9768	174	0.126802	0.473166	0.150701	-0.0648021	-0.108592	1.17077e-12	FALSE	FALSE
TNNI3K	rs10493544	TYW3	ENSG00000162623.15	Small_Intestine_Terminal_Ileum	924	5.787e-08	0.424566	1.80535e-08	0.132007	0.443427	0.770596	FALSE	rs9727476	0.1567	0.0228	13664	0.00721926	1.41626	0.847112	-0.089462	0.465127	0.0228	174	0.128974	0.730431	0.14854	-0.0407763	-0.130238	1.1457e-12	FALSE	FALSE
TNNI3K	rs10493544	TYW3	ENSG00000162623.15	Small_Intestine_Terminal_Ileum	924	5.787e-08	0.424566	1.80535e-08	0.132007	0.443427	0.770596	FALSE	rs10493542	0.1544	0.9771	13664	0.00718847	1.42416	0.847665	-0.0812049	0.636095	0.9771	174	0.128424	0.473166	0.149082	-0.0640309	-0.145236	1.12864e-12	FALSE	FALSE
TNNI3K	rs10493544	TYW3	ENSG00000162623.15	Small_Intestine_Terminal_Ileum	924	5.787e-08	0.424566	1.80535e-08	0.132007	0.443427	0.770596	FALSE	rs699857	0.05041	0.364	21261	0.000446526	1.95647	0.98896	-0.360364	0.132142	0.364	174	0.0124126	1.50571	0.644467	0.213486	-0.146879	1.12679e-12	FALSE	FALSE
TNNI3K	rs10493544	TYW3	ENSG00000162623.15	Small_Intestine_Terminal_Ileum	924	5.787e-08	0.424566	1.80535e-08	0.132007	0.443427	0.770596	FALSE	rs1087091	0.1407	0.8997	19598	0.00124273	1.47319	0.969868	-0.698635	0.0472067	0.8997	174	0.0318436	1.98444	0.414032	0.547985	-0.150649	1.12255e-12	FALSE	FALSE
TNNI3K	rs10493544	TYW3	ENSG00000162623.15	Small_Intestine_Terminal_Ileum	924	5.787e-08	0.424566	1.80535e-08	0.132007	0.443427	0.770596	FALSE	rs1417888	0.05597	0.9154	20328	0.00139609	1.91127	0.966275	0.0701205	0.865965	0.9154	174	0.0371056	0.168786	0.377481	-0.231614	-0.161493	1.11044e-12	FALSE	FALSE
TNNI3K	rs10493544	TYW3	ENSG00000162623.15	Small_Intestine_Terminal_Ileum	924	5.787e-08	0.424566	1.80535e-08	0.132007	0.443427	0.770596	FALSE	rs17549775	0.1942	0.9797	11718	0.00943074	1.29825	0.809213	-0.146349	0.368089	0.9797	174	0.144488	0.900059	0.13474	-0.0177858	-0.164135	1.10751e-12	FALSE	FALSE
TNNI3K	rs10493544	TYW3	ENSG00000162623.15	Small_Intestine_Terminal_Ileum	924	5.787e-08	0.424566	1.80535e-08	0.132007	0.443427	0.770596	FALSE	rs3737566	0.1593	0.0229	13664	0.00718847	1.40743	0.847665	-0.101284	0.636095	0.0229	174	0.128424	0.473166	0.149082	-0.0640309	-0.165315	1.10621e-12	FALSE	FALSE
TNNI3K	rs10493544	TYW3	ENSG00000162623.15	Small_Intestine_Terminal_Ileum	924	5.787e-08	0.424566	1.80535e-08	0.132007	0.443427	0.770596	FALSE	rs61776172	0.03049	0.6292	21249	0.000443324	2.16367	0.989038	0.0583894	0.355366	0.6292	174	0.0123166	0.924231	0.646243	-0.243561	-0.185171	1.08446e-12	FALSE	FALSE
TNNI3K	rs10493544	TYW3	ENSG00000162623.15	Small_Intestine_Terminal_Ileum	924	5.787e-08	0.424566	1.80535e-08	0.132007	0.443427	0.770596	FALSE	rs75375007	0.1417	0.9738	16876	0.00510444	1.46949	0.886831	-0.131924	0.525303	0.9738	174	0.112629	0.635192	0.166508	-0.057475	-0.189399	1.07988e-12	FALSE	FALSE
TNNI3K	rs10493544	TYW3	ENSG00000162623.15	Small_Intestine_Terminal_Ileum	924	5.787e-08	0.424566	1.80535e-08	0.132007	0.443427	0.770596	FALSE	rs12750929	0.04347	0.6245	21254	0.000440966	2.01917	0.989096	-0.243028	0.183956	0.6245	174	0.012254	1.32867	0.647407	0.0502362	-0.192792	1.07622e-12	FALSE	FALSE
TNNI3K	rs10493544	TYW3	ENSG00000162623.15	Small_Intestine_Terminal_Ileum	924	5.787e-08	0.424566	1.80535e-08	0.132007	0.443427	0.770596	FALSE	rs473834	0.05305	0.8625	20955	0.00088438	1.93451	0.978369	-0.0861122	0.350129	0.8625	174	0.0242303	0.934339	0.481486	-0.118228	-0.20434	1.06387e-12	FALSE	FALSE
TNNI3K	rs10493544	TYW3	ENSG00000162623.15	Small_Intestine_Terminal_Ileum	924	5.787e-08	0.424566	1.80535e-08	0.132007	0.443427	0.770596	FALSE	rs115227322	0.2142	0.9849	14588	0.0101303	1.2421	0.79792	-0.184026	0.499991	0.9849	174	0.19322	0.674504	0.104302	-0.0313496	-0.215376	1.05219e-12	FALSE	FALSE
TNNI3K	rs10493544	TYW3	ENSG00000162623.15	Small_Intestine_Terminal_Ileum	924	5.787e-08	0.424566	1.80535e-08	0.132007	0.443427	0.770596	FALSE	rs4372202	0.1741	0.0229	13664	0.00718847	1.35915	0.847665	-0.157898	0.636095	0.0229	174	0.128424	0.473166	0.149082	-0.0640309	-0.221929	1.04532e-12	FALSE	FALSE
TNNI3K	rs10493544	TYW3	ENSG00000162623.15	Small_Intestine_Terminal_Ileum	924	5.787e-08	0.424566	1.80535e-08	0.132007	0.443427	0.770596	FALSE	rs274609	0.02852	0.4319	21253	0.000421464	2.19006	0.989573	0.0914817	0.413037	0.4319	174	0.0117115	0.818561	0.657673	-0.315661	-0.224179	1.04297e-12	FALSE	FALSE
TNNI3K	rs10493544	TYW3	ENSG00000162623.15	Small_Intestine_Terminal_Ileum	924	5.787e-08	0.424566	1.80535e-08	0.132007	0.443427	0.770596	FALSE	rs111867502	0.1871	0.0252	17737	0.0050442	1.31921	0.888017	-0.321992	0.140357	0.0252	174	0.116978	1.47446	0.161316	0.087393	-0.234599	1.03216e-12	FALSE	FALSE
TNNI3K	rs10493544	TYW3	ENSG00000162623.15	Small_Intestine_Terminal_Ileum	924	5.787e-08	0.424566	1.80535e-08	0.132007	0.443427	0.770596	FALSE	rs11210456	0.05473	0.8022	21282	0.000650829	1.92101	0.98399	-0.251658	0.225479	0.8022	174	0.0181097	1.21209	0.554055	0.00321681	-0.248441	1.01797e-12	FALSE	FALSE
TNNI3K	rs10493544	TYW3	ENSG00000162623.15	Small_Intestine_Terminal_Ileum	924	5.787e-08	0.424566	1.80535e-08	0.132007	0.443427	0.770596	FALSE	rs2344507	0.5373	0.0426	19070	0.00282576	0.616901	0.934017	-1.18145	0.00295158	0.0426	174	0.070456	2.97274	0.24205	0.930949	-0.250505	1.01587e-12	FALSE	FALSE
TNNI3K	rs10493544	TYW3	ENSG00000162623.15	Small_Intestine_Terminal_Ileum	924	5.787e-08	0.424566	1.80535e-08	0.132007	0.443427	0.770596	FALSE	rs9326114	0.1886	0.9769	13664	0.00712769	1.31473	0.848758	-0.210889	0.465127	0.9769	174	0.127338	0.730431	0.150162	-0.0412969	-0.252186	1.01416e-12	FALSE	FALSE
TNNI3K	rs10493544	TYW3	ENSG00000162623.15	Small_Intestine_Terminal_Ileum	924	5.787e-08	0.424566	1.80535e-08	0.132007	0.443427	0.770596	FALSE	rs575533	0.7007	0.7041	21012	0.000502044	0.384376	0.987604	-2.12225	0.00594163	0.7041	174	0.0137925	2.75099	0.619964	1.86217	-0.26008	1.00619e-12	FALSE	FALSE
TNNI3K	rs10493544	TYW3	ENSG00000162623.15	Small_Intestine_Terminal_Ileum	924	5.787e-08	0.424566	1.80535e-08	0.132007	0.443427	0.770596	FALSE	rs140406559	0.2258	0.9801	12495	0.00901839	1.21125	0.81602	-0.247863	0.361338	0.9801	174	0.147332	0.912819	0.132484	-0.0158653	-0.263729	1.00253e-12	FALSE	FALSE
TNNI3K	rs10493544	TYW3	ENSG00000162623.15	Small_Intestine_Terminal_Ileum	924	5.787e-08	0.424566	1.80535e-08	0.132007	0.443427	0.770596	FALSE	rs79751579	0.03113	0.5961	21253	0.000429512	2.15541	0.989376	0.0258792	0.392031	0.5961	174	0.0119351	0.85594	0.653402	-0.290443	-0.264564	1.00169e-12	FALSE	FALSE
TNNI3K	rs10493544	TYW3	ENSG00000162623.15	Small_Intestine_Terminal_Ileum	924	5.787e-08	0.424566	1.80535e-08	0.132007	0.443427	0.770596	FALSE	rs149917092	0.1505	0.028	17529	0.00460688	1.43777	0.896723	-0.208327	0.525303	0.028	174	0.105584	0.635192	0.175667	-0.061152	-0.269479	9.96777e-13	FALSE	FALSE
TNNI3K	rs10493544	TYW3	ENSG00000162623.15	Small_Intestine_Terminal_Ileum	924	5.787e-08	0.424566	1.80535e-08	0.132007	0.443427	0.770596	FALSE	rs1355909	0.5617	0.0426	20058	0.00268657	0.580318	0.937063	-1.22502	0.00295158	0.0426	174	0.070456	2.97274	0.24205	0.930949	-0.294074	9.7256e-13	FALSE	FALSE
TNNI3K	rs10493544	TYW3	ENSG00000162623.15	Small_Intestine_Terminal_Ileum	924	5.787e-08	0.424566	1.80535e-08	0.132007	0.443427	0.770596	FALSE	rs13375787	0.1324	0.119	21058	0.000995517	1.5047	0.975716	-0.7544	0.066909	0.119	174	0.0274093	1.83228	0.450818	0.457096	-0.297305	9.69423e-13	FALSE	FALSE
TNNI3K	rs10493544	TYW3	ENSG00000162623.15	Small_Intestine_Terminal_Ileum	924	5.787e-08	0.424566	1.80535e-08	0.132007	0.443427	0.770596	FALSE	rs72675391	0.2069	0.0361	18860	0.00334894	1.26214	0.922745	-0.545359	0.0656234	0.0361	174	0.0825813	1.84099	0.21412	0.242376	-0.302983	9.63934e-13	FALSE	FALSE
TNNI3K	rs10493544	TYW3	ENSG00000162623.15	Small_Intestine_Terminal_Ileum	924	5.787e-08	0.424566	1.80535e-08	0.132007	0.443427	0.770596	FALSE	rs524252	0.05846	0.1384	21311	0.000864854	1.89223	0.978836	-0.175349	0.365031	0.1384	174	0.0240979	0.90582	0.482855	-0.131622	-0.306971	9.60098e-13	FALSE	FALSE
TNNI3K	rs10493544	TYW3	ENSG00000162623.15	Small_Intestine_Terminal_Ileum	924	5.787e-08	0.424566	1.80535e-08	0.132007	0.443427	0.770596	FALSE	rs525693	0.06317	0.3641	20273	0.000468232	1.85799	0.98843	-0.523556	0.132142	0.3641	174	0.0124111	1.50571	0.644494	0.213478	-0.310078	9.57119e-13	FALSE	FALSE
TNNI3K	rs10493544	TYW3	ENSG00000162623.15	Small_Intestine_Terminal_Ileum	924	5.787e-08	0.424566	1.80535e-08	0.132007	0.443427	0.770596	FALSE	rs623171	0.06182	0.3635	21261	0.000446789	1.86758	0.988954	-0.528157	0.132142	0.3635	174	0.0124199	1.50571	0.644332	0.213523	-0.314634	9.52769e-13	FALSE	FALSE
TNNI3K	rs10493544	TYW3	ENSG00000162623.15	Small_Intestine_Terminal_Ileum	924	5.787e-08	0.424566	1.80535e-08	0.132007	0.443427	0.770596	FALSE	rs480267	0.06037	0.1378	21311	0.000868016	1.87808	0.978761	-0.199809	0.346638	0.1378	174	0.024186	0.94113	0.481943	-0.1154	-0.31521	9.5222e-13	FALSE	FALSE
TNNI3K	rs10493544	TYW3	ENSG00000162623.15	Small_Intestine_Terminal_Ileum	924	5.787e-08	0.424566	1.80535e-08	0.132007	0.443427	0.770596	FALSE	rs17095473	0.1871	0.0253	14263	0.00624865	1.31921	0.86489	-0.248246	0.642581	0.0253	174	0.116528	0.464093	0.161838	-0.0708435	-0.31909	9.48533e-13	FALSE	FALSE
TNNI3K	rs10493544	TYW3	ENSG00000162623.15	Small_Intestine_Terminal_Ileum	924	5.787e-08	0.424566	1.80535e-08	0.132007	0.443427	0.770596	FALSE	rs184669071	0.2029	0.0235	13192	0.00726002	1.27333	0.846381	-0.25049	0.674567	0.0235	174	0.125222	0.419888	0.152313	-0.0691951	-0.319685	9.47968e-13	FALSE	FALSE
TNNI3K	rs10493544	TYW3	ENSG00000162623.15	Small_Intestine_Terminal_Ileum	924	5.787e-08	0.424566	1.80535e-08	0.132007	0.443427	0.770596	FALSE	rs192689424	0.2029	0.9765	13192	0.00726002	1.27333	0.846381	-0.25049	0.674567	0.9765	174	0.125222	0.419888	0.152313	-0.0691951	-0.319685	9.47968e-13	FALSE	FALSE
TNNI3K	rs10493544	TYW3	ENSG00000162623.15	Small_Intestine_Terminal_Ileum	924	5.787e-08	0.424566	1.80535e-08	0.132007	0.443427	0.770596	FALSE	rs72968140	0.2593	0.985	14458	0.0102885	1.12805	0.79541	-0.287298	0.555348	0.985	174	0.194488	0.589765	0.103692	-0.0367025	-0.324001	9.43886e-13	FALSE	FALSE
TNNI3K	rs10493544	TYW3	ENSG00000162623.15	Small_Intestine_Terminal_Ileum	924	5.787e-08	0.424566	1.80535e-08	0.132007	0.443427	0.770596	FALSE	rs3842886	0.5935	0.0425	20332	0.00265632	0.533771	0.937727	-1.25453	0.00295158	0.0425	174	0.0706144	2.97274	0.241638	0.929401	-0.325131	9.4282e-13	FALSE	FALSE
TNNI3K	rs10493544	TYW3	ENSG00000162623.15	Small_Intestine_Terminal_Ileum	924	5.787e-08	0.424566	1.80535e-08	0.132007	0.443427	0.770596	FALSE	rs572180	0.06135	0.138	21311	0.000866959	1.87096	0.978786	-0.213419	0.346638	0.138	174	0.0241565	0.94113	0.482248	-0.115559	-0.328978	9.39199e-13	FALSE	FALSE
TNNI3K	rs10493544	TYW3	ENSG00000162623.15	Small_Intestine_Terminal_Ileum	924	5.787e-08	0.424566	1.80535e-08	0.132007	0.443427	0.770596	FALSE	rs59017319	0.214	0.0235	12141	0.00788849	1.24264	0.835274	-0.256838	0.721055	0.0235	174	0.125222	0.357049	0.152313	-0.0729132	-0.329751	9.38474e-13	FALSE	FALSE
TNNI3K	rs10493544	TYW3	ENSG00000162623.15	Small_Intestine_Terminal_Ileum	924	5.787e-08	0.424566	1.80535e-08	0.132007	0.443427	0.770596	FALSE	rs10890129	0.6033	0.9575	20332	0.00265632	0.519661	0.937727	-1.2615	0.00295158	0.9575	174	0.0706144	2.97274	0.241638	0.929401	-0.3321	9.36272e-13	FALSE	FALSE
TNNI3K	rs10493544	TYW3	ENSG00000162623.15	Small_Intestine_Terminal_Ileum	924	5.787e-08	0.424566	1.80535e-08	0.132007	0.443427	0.770596	FALSE	rs3845346	0.6033	0.0425	20332	0.00265632	0.519661	0.937727	-1.2615	0.00295158	0.0425	174	0.0706144	2.97274	0.241638	0.929401	-0.3321	9.36272e-13	FALSE	FALSE
TNNI3K	rs10493544	TYW3	ENSG00000162623.15	Small_Intestine_Terminal_Ileum	924	5.787e-08	0.424566	1.80535e-08	0.132007	0.443427	0.770596	FALSE	rs6666812	0.6033	0.0425	20332	0.00265632	0.519661	0.937727	-1.2615	0.00295158	0.0425	174	0.0706144	2.97274	0.241638	0.929401	-0.3321	9.36272e-13	FALSE	FALSE
TNNI3K	rs10493544	TYW3	ENSG00000162623.15	Small_Intestine_Terminal_Ileum	924	5.787e-08	0.424566	1.80535e-08	0.132007	0.443427	0.770596	FALSE	rs10749833	0.6047	0.9575	20332	0.00265632	0.517654	0.937727	-1.26248	0.00295158	0.9575	174	0.0706144	2.97274	0.241638	0.929401	-0.333076	9.35358e-13	FALSE	FALSE
TNNI3K	rs10493544	TYW3	ENSG00000162623.15	Small_Intestine_Terminal_Ileum	924	5.787e-08	0.424566	1.80535e-08	0.132007	0.443427	0.770596	FALSE	rs7518200	0.6047	0.9575	20332	0.00265632	0.517654	0.937727	-1.26248	0.00295158	0.9575	174	0.0706144	2.97274	0.241638	0.929401	-0.333076	9.35358e-13	FALSE	FALSE
TNNI3K	rs10493544	TYW3	ENSG00000162623.15	Small_Intestine_Terminal_Ileum	924	5.787e-08	0.424566	1.80535e-08	0.132007	0.443427	0.770596	FALSE	rs116476688	0.1567	0.9694	16634	0.00445418	1.41626	0.899803	-0.247902	0.660304	0.9694	174	0.0968716	0.439493	0.188487	-0.0862239	-0.334126	9.34377e-13	FALSE	FALSE
TNNI3K	rs10493544	TYW3	ENSG00000162623.15	Small_Intestine_Terminal_Ileum	924	5.787e-08	0.424566	1.80535e-08	0.132007	0.443427	0.770596	FALSE	rs566621	0.0646	0.8712	21313	0.000918989	1.84802	0.977541	-0.228806	0.343667	0.8712	174	0.0256087	0.946945	0.467691	-0.105575	-0.334381	9.34138e-13	FALSE	FALSE
TNNI3K	rs10493544	TYW3	ENSG00000162623.15	Small_Intestine_Terminal_Ileum	924	5.787e-08	0.424566	1.80535e-08	0.132007	0.443427	0.770596	FALSE	rs7416565	0.1776	0.0281	14193	0.00567004	1.34818	0.875848	-0.247155	0.786951	0.0281	174	0.105219	0.270272	0.176168	-0.0904603	-0.337616	9.31122e-13	FALSE	FALSE
TNNI3K	rs10493544	TYW3	ENSG00000162623.15	Small_Intestine_Terminal_Ileum	924	5.787e-08	0.424566	1.80535e-08	0.132007	0.443427	0.770596	FALSE	rs12134262	0.263	0.8701	21314	0.000912316	1.11933	0.977701	-1.28912	0.0206302	0.8701	174	0.0254239	2.31468	0.469494	0.940758	-0.348364	9.21168e-13	FALSE	FALSE
TNNI3K	rs10493544	TYW3	ENSG00000162623.15	Small_Intestine_Terminal_Ileum	924	5.787e-08	0.424566	1.80535e-08	0.132007	0.443427	0.770596	FALSE	rs151309910	0.2105	0.9685	20307	0.00354758	1.25219	0.918535	-0.533669	0.081702	0.9685	174	0.0941913	1.74089	0.192817	0.185084	-0.348585	9.20964e-13	FALSE	FALSE
TNNI3K	rs10493544	TYW3	ENSG00000162623.15	Small_Intestine_Terminal_Ileum	924	5.787e-08	0.424566	1.80535e-08	0.132007	0.443427	0.770596	FALSE	rs496575	0.06463	0.3636	21261	0.000446736	1.84781	0.988955	-0.564544	0.132142	0.3636	174	0.0124184	1.50571	0.644359	0.213515	-0.351029	9.18716e-13	FALSE	FALSE
TNNI3K	rs10493544	TYW3	ENSG00000162623.15	Small_Intestine_Terminal_Ileum	924	5.787e-08	0.424566	1.80535e-08	0.132007	0.443427	0.770596	FALSE	rs274607	0.03322	0.5678	21254	0.000421374	2.12941	0.989575	-0.0382285	0.413037	0.5678	174	0.0117096	0.818561	0.657711	-0.315703	-0.353931	9.16053e-13	FALSE	FALSE
TNNI3K	rs10493544	TYW3	ENSG00000162623.15	Small_Intestine_Terminal_Ileum	924	5.787e-08	0.424566	1.80535e-08	0.132007	0.443427	0.770596	FALSE	rs274608	0.03322	0.5678	21254	0.000421374	2.12941	0.989575	-0.0382285	0.413037	0.5678	174	0.0117096	0.818561	0.657711	-0.315703	-0.353931	9.16053e-13	FALSE	FALSE
TNNI3K	rs10493544	TYW3	ENSG00000162623.15	Small_Intestine_Terminal_Ileum	924	5.787e-08	0.424566	1.80535e-08	0.132007	0.443427	0.770596	FALSE	rs117151015	0.45	0.9849	11414	0.0129474	0.755415	0.755467	-0.488648	0.0633671	0.9849	174	0.19322	1.85661	0.104302	0.124688	-0.363961	9.06912e-13	FALSE	FALSE
TNNI3K	rs10493544	TYW3	ENSG00000162623.15	Small_Intestine_Terminal_Ileum	924	5.787e-08	0.424566	1.80535e-08	0.132007	0.443427	0.770596	FALSE	rs117841162	0.45	0.0151	11414	0.0129474	0.755415	0.755467	-0.488648	0.0633671	0.0151	174	0.19322	1.85661	0.104302	0.124688	-0.363961	9.06912e-13	FALSE	FALSE
TNNI3K	rs10493544	TYW3	ENSG00000162623.15	Small_Intestine_Terminal_Ileum	924	5.787e-08	0.424566	1.80535e-08	0.132007	0.443427	0.770596	FALSE	rs150253413	0.2798	0.0157	13876	0.0102494	1.08077	0.79603	-0.329985	0.52602	0.0157	174	0.185949	0.634093	0.10794	-0.035411	-0.365396	9.05611e-13	FALSE	FALSE
TNNI3K	rs10493544	TYW3	ENSG00000162623.15	Small_Intestine_Terminal_Ileum	924	5.787e-08	0.424566	1.80535e-08	0.132007	0.443427	0.770596	FALSE	rs147500197	0.192	0.0277	13993	0.00583173	1.30469	0.872758	-0.288025	0.660304	0.0277	174	0.106694	0.439493	0.174156	-0.0788554	-0.366881	9.04268e-13	FALSE	FALSE
TNNI3K	rs10493544	TYW3	ENSG00000162623.15	Small_Intestine_Terminal_Ileum	924	5.787e-08	0.424566	1.80535e-08	0.132007	0.443427	0.770596	FALSE	rs1606649	0.4354	0.0439	20504	0.00255377	0.779984	0.939987	-1.12067	0.00723544	0.0439	174	0.0684625	2.68581	0.247355	0.750074	-0.370591	9.00918e-13	FALSE	FALSE
TNNI3K	rs10493544	TYW3	ENSG00000162623.15	Small_Intestine_Terminal_Ileum	924	5.787e-08	0.424566	1.80535e-08	0.132007	0.443427	0.770596	FALSE	rs76869123	0.284	0.0277	15098	0.00540492	1.07138	0.880962	-0.55855	0.0731127	0.0277	174	0.106694	1.79213	0.174156	0.183996	-0.374555	8.97355e-13	FALSE	FALSE
TNNI3K	rs10493544	TYW3	ENSG00000162623.15	Small_Intestine_Terminal_Ileum	924	5.787e-08	0.424566	1.80535e-08	0.132007	0.443427	0.770596	FALSE	rs144167942	0.2461	0.0202	16609	0.00668585	1.15987	0.856791	-0.3954	0.242008	0.0202	174	0.145188	1.16998	0.134177	0.0197974	-0.375603	8.96415e-13	FALSE	FALSE
TNNI3K	rs10493544	TYW3	ENSG00000162623.15	Small_Intestine_Terminal_Ileum	924	5.787e-08	0.424566	1.80535e-08	0.132007	0.443427	0.770596	FALSE	rs1399159	0.4449	0.9565	20504	0.00257618	0.763945	0.939493	-1.12834	0.00723544	0.9565	174	0.0690632	2.68581	0.245732	0.745299	-0.383046	8.89768e-13	FALSE	FALSE
TNNI3K	rs10493544	TYW3	ENSG00000162623.15	Small_Intestine_Terminal_Ileum	924	5.787e-08	0.424566	1.80535e-08	0.132007	0.443427	0.770596	FALSE	rs72675361	0.3193	0.0153	11660	0.0125111	0.995897	0.761744	-0.339452	0.875309	0.0153	174	0.190733	0.156919	0.105518	-0.0544564	-0.393908	8.80155e-13	FALSE	FALSE
TNNI3K	rs10493544	TYW3	ENSG00000162623.15	Small_Intestine_Terminal_Ileum	924	5.787e-08	0.424566	1.80535e-08	0.132007	0.443427	0.770596	FALSE	rs148688114	0.2257	0.9683	20307	0.00352593	1.21151	0.918992	-0.582178	0.081702	0.9683	174	0.0936163	1.74089	0.193771	0.185939	-0.396239	8.78106e-13	FALSE	FALSE
TNNI3K	rs10493544	TYW3	ENSG00000162623.15	Small_Intestine_Terminal_Ileum	924	5.787e-08	0.424566	1.80535e-08	0.132007	0.443427	0.770596	FALSE	rs116417777	0.2338	0.0193	17499	0.00663563	1.19063	0.857713	-0.367012	0.432481	0.0193	174	0.151819	0.784953	0.129073	-0.0293344	-0.396346	8.78012e-13	FALSE	FALSE
TNNI3K	rs10493544	TYW3	ENSG00000162623.15	Small_Intestine_Terminal_Ileum	924	5.787e-08	0.424566	1.80535e-08	0.132007	0.443427	0.770596	FALSE	rs76467611	0.2865	0.0154	15018	0.00965153	1.06583	0.805615	-0.361369	0.555348	0.0154	174	0.189514	0.589765	0.106125	-0.0376384	-0.399007	8.75678e-13	FALSE	FALSE
TNNI3K	rs10493544	TYW3	ENSG00000162623.15	Small_Intestine_Terminal_Ileum	924	5.787e-08	0.424566	1.80535e-08	0.132007	0.443427	0.770596	FALSE	rs7517467	0.4622	0.0434	20504	0.00258184	0.735229	0.939368	-1.14757	0.00723544	0.0434	174	0.0692151	2.68581	0.245325	0.744101	-0.403468	8.7178e-13	FALSE	FALSE
TNNI3K	rs10493544	TYW3	ENSG00000162623.15	Small_Intestine_Terminal_Ileum	924	5.787e-08	0.424566	1.80535e-08	0.132007	0.443427	0.770596	FALSE	rs115132781	0.2438	0.025	16463	0.0054769	1.16554	0.879567	-0.460892	0.184728	0.025	174	0.11789	1.32634	0.160268	0.0536332	-0.407259	8.68482e-13	FALSE	FALSE
TNNI3K	rs10493544	TYW3	ENSG00000162623.15	Small_Intestine_Terminal_Ileum	924	5.787e-08	0.424566	1.80535e-08	0.132007	0.443427	0.770596	FALSE	rs477481	0.07028	0.1289	21313	0.000918381	1.8101	0.977556	-0.296896	0.352652	0.1289	174	0.0255917	0.929458	0.467856	-0.113332	-0.410228	8.65908e-13	FALSE	FALSE
TNNI3K	rs10493544	TYW3	ENSG00000162623.15	Small_Intestine_Terminal_Ileum	924	5.787e-08	0.424566	1.80535e-08	0.132007	0.443427	0.770596	FALSE	rs548881	0.06765	0.1288	21313	0.000918989	1.82733	0.977541	-0.265965	0.398128	0.1288	174	0.0256087	0.844969	0.467691	-0.148306	-0.414271	8.62414e-13	FALSE	FALSE
TNNI3K	rs10493544	TYW3	ENSG00000162623.15	Small_Intestine_Terminal_Ileum	924	5.787e-08	0.424566	1.80535e-08	0.132007	0.443427	0.770596	FALSE	rs1399160	0.476	0.0435	20504	0.00257618	0.712751	0.939493	-1.16386	0.00723544	0.0435	174	0.0690632	2.68581	0.245732	0.745299	-0.418558	8.58725e-13	FALSE	FALSE
TNNI3K	rs10493544	TYW3	ENSG00000162623.15	Small_Intestine_Terminal_Ileum	924	5.787e-08	0.424566	1.80535e-08	0.132007	0.443427	0.770596	FALSE	rs12404339	0.07668	0.6238	20632	0.000453924	1.77028	0.988779	-0.695626	0.11712	0.6238	174	0.0122449	1.56698	0.647576	0.273575	-0.422051	8.5573e-13	FALSE	FALSE
TNNI3K	rs10493544	TYW3	ENSG00000162623.15	Small_Intestine_Terminal_Ileum	924	5.787e-08	0.424566	1.80535e-08	0.132007	0.443427	0.770596	FALSE	rs574164	0.06361	0.1293	21313	0.000915961	1.8549	0.977614	-0.217829	0.489814	0.1293	174	0.0255243	0.690605	0.468513	-0.204313	-0.422142	8.55652e-13	FALSE	FALSE
TNNI3K	rs10493544	TYW3	ENSG00000162623.15	Small_Intestine_Terminal_Ileum	924	5.787e-08	0.424566	1.80535e-08	0.132007	0.443427	0.770596	FALSE	rs76425747	0.1888	0.9702	16042	0.00473863	1.31414	0.894082	-0.350524	0.962479	0.9702	174	0.0993901	0.0470429	0.184592	-0.101829	-0.452354	8.30188e-13	FALSE	FALSE
TNNI3K	rs10493544	TYW3	ENSG00000162623.15	Small_Intestine_Terminal_Ileum	924	5.787e-08	0.424566	1.80535e-08	0.132007	0.443427	0.770596	FALSE	rs75480652	0.1359	0.0468	20887	0.00235875	1.49123	0.944315	-0.394047	0.416646	0.0468	174	0.0644156	0.812254	0.258872	-0.0643947	-0.458441	8.25149e-13	FALSE	FALSE
TNNI3K	rs10493544	TYW3	ENSG00000162623.15	Small_Intestine_Terminal_Ileum	924	5.787e-08	0.424566	1.80535e-08	0.132007	0.443427	0.770596	FALSE	rs72968148	0.3127	0.0158	15308	0.00923272	1.00957	0.812468	-0.422854	0.568658	0.0158	174	0.184791	0.570029	0.108543	-0.0398145	-0.462668	8.21669e-13	FALSE	FALSE
TNNI3K	rs10493544	TYW3	ENSG00000162623.15	Small_Intestine_Terminal_Ileum	924	5.787e-08	0.424566	1.80535e-08	0.132007	0.443427	0.770596	FALSE	rs45626944	0.4407	0.984	15208	0.00917913	0.771012	0.813353	-0.597516	0.0633671	0.984	174	0.182518	1.85661	0.109746	0.131023	-0.466493	8.18532e-13	FALSE	FALSE
TNNI3K	rs10493544	TYW3	ENSG00000162623.15	Small_Intestine_Terminal_Ileum	924	5.787e-08	0.424566	1.80535e-08	0.132007	0.443427	0.770596	FALSE	rs41289182	0.4077	0.0936	21220	0.00122081	0.827948	0.970384	-1.42712	0.0136453	0.0936	174	0.0338708	2.46647	0.399143	0.959387	-0.46773	8.1752e-13	FALSE	FALSE
TNNI3K	rs10493544	TYW3	ENSG00000162623.15	Small_Intestine_Terminal_Ileum	924	5.787e-08	0.424566	1.80535e-08	0.132007	0.443427	0.770596	FALSE	rs72675351	0.3059	0.0183	18233	0.00670966	1.02386	0.856354	-0.521345	0.191476	0.0183	174	0.159952	1.30623	0.12332	0.0393991	-0.481946	8.05981e-13	FALSE	FALSE
TNNI3K	rs10493544	TYW3	ENSG00000162623.15	Small_Intestine_Terminal_Ileum	924	5.787e-08	0.424566	1.80535e-08	0.132007	0.443427	0.770596	FALSE	rs189215436	0.3878	0.016	11131	0.0125412	0.863614	0.761307	-0.432386	0.809333	0.016	174	0.182518	0.241287	0.109746	-0.0549298	-0.487316	8.01664e-13	FALSE	FALSE
TNNI3K	rs10493544	TYW3	ENSG00000162623.15	Small_Intestine_Terminal_Ileum	924	5.787e-08	0.424566	1.80535e-08	0.132007	0.443427	0.770596	FALSE	rs9660478	0.6326	0.0159	13698	0.010254	0.478071	0.795956	-0.703751	0.0278039	0.0159	174	0.183647	2.20004	0.109145	0.206355	-0.497396	7.93624e-13	FALSE	FALSE
TNNI3K	rs10493544	TYW3	ENSG00000162623.15	Small_Intestine_Terminal_Ileum	924	5.787e-08	0.424566	1.80535e-08	0.132007	0.443427	0.770596	FALSE	rs12567994	0.07428	0.0984	21327	0.00116158	1.78488	0.97178	-0.235906	0.929358	0.0984	174	0.0323901	0.0886526	0.40991	-0.26213	-0.498036	7.93117e-13	FALSE	FALSE
TNNI3K	rs10493544	TYW3	ENSG00000162623.15	Small_Intestine_Terminal_Ileum	924	5.787e-08	0.424566	1.80535e-08	0.132007	0.443427	0.770596	FALSE	rs77824836	0.2446	0.0217	19194	0.00539376	1.16357	0.881178	-0.468559	0.443291	0.0217	174	0.13536	0.766648	0.142532	-0.0349991	-0.503558	7.88749e-13	FALSE	FALSE
TNNI3K	rs10493544	TYW3	ENSG00000162623.15	Small_Intestine_Terminal_Ileum	924	5.787e-08	0.424566	1.80535e-08	0.132007	0.443427	0.770596	FALSE	rs140719843	0.4261	0.9855	11961	0.0128587	0.795883	0.756735	-0.467132	0.605055	0.9855	174	0.201093	0.517145	0.100629	-0.039574	-0.506706	7.8627e-13	FALSE	FALSE
TNNI3K	rs10493544	TYW3	ENSG00000162623.15	Small_Intestine_Terminal_Ileum	924	5.787e-08	0.424566	1.80535e-08	0.132007	0.443427	0.770596	FALSE	rs10890134	0.0418	0.6018	21254	0.000431514	2.03551	0.989327	-0.220501	0.390128	0.6018	174	0.0119913	0.859385	0.652338	-0.287372	-0.507873	7.85353e-13	FALSE	FALSE
TNNI3K	rs10493544	TYW3	ENSG00000162623.15	Small_Intestine_Terminal_Ileum	924	5.787e-08	0.424566	1.80535e-08	0.132007	0.443427	0.770596	FALSE	rs6704493	0.2337	0.9724	14193	0.00576979	1.19088	0.873939	-0.415784	0.865632	0.9724	174	0.10707	0.169209	0.173652	-0.0928835	-0.508668	7.84729e-13	FALSE	FALSE
TNNI3K	rs10493544	TYW3	ENSG00000162623.15	Small_Intestine_Terminal_Ileum	924	5.787e-08	0.424566	1.80535e-08	0.132007	0.443427	0.770596	FALSE	rs1247125936	0.04143	0.3968	21255	0.000432011	2.0392	0.989315	-0.212509	0.402257	0.3968	174	0.0120057	0.837597	0.652066	-0.299137	-0.511646	7.82395e-13	FALSE	FALSE
TNNI3K	rs10493544	TYW3	ENSG00000162623.15	Small_Intestine_Terminal_Ileum	924	5.787e-08	0.424566	1.80535e-08	0.132007	0.443427	0.770596	FALSE	rs1443372	0.04143	0.3968	21255	0.000432011	2.0392	0.989315	-0.212509	0.402257	0.3968	174	0.0120057	0.837597	0.652066	-0.299137	-0.511646	7.82395e-13	FALSE	FALSE
TNNI3K	rs10493544	TYW3	ENSG00000162623.15	Small_Intestine_Terminal_Ileum	924	5.787e-08	0.424566	1.80535e-08	0.132007	0.443427	0.770596	FALSE	rs9661135	0.0774	0.099	21328	0.00115526	1.76598	0.971929	-0.270952	0.738474	0.099	174	0.0322152	0.333875	0.41122	-0.241932	-0.512884	7.81428e-13	FALSE	FALSE
TNNI3K	rs10493544	TYW3	ENSG00000162623.15	Small_Intestine_Terminal_Ileum	924	5.787e-08	0.424566	1.80535e-08	0.132007	0.443427	0.770596	FALSE	rs6701139	0.2352	0.0277	14193	0.00574956	1.18707	0.874325	-0.421008	0.865632	0.0277	174	0.106694	0.169209	0.174156	-0.0931818	-0.51419	7.80407e-13	FALSE	FALSE
TNNI3K	rs10493544	TYW3	ENSG00000162623.15	Small_Intestine_Terminal_Ileum	924	5.787e-08	0.424566	1.80535e-08	0.132007	0.443427	0.770596	FALSE	rs3845348	0.6033	0.9575	20332	0.00265632	0.519661	0.937727	-1.2615	0.00693837	0.9575	174	0.0706144	2.69979	0.241638	0.742336	-0.519165	7.76534e-13	FALSE	FALSE
TNNI3K	rs10493544	TYW3	ENSG00000162623.15	Small_Intestine_Terminal_Ileum	924	5.787e-08	0.424566	1.80535e-08	0.132007	0.443427	0.770596	FALSE	rs3845349	0.6033	0.9575	20332	0.00265632	0.519661	0.937727	-1.2615	0.00693837	0.9575	174	0.0706144	2.69979	0.241638	0.742336	-0.519165	7.76534e-13	FALSE	FALSE
TNNI3K	rs10493544	TYW3	ENSG00000162623.15	Small_Intestine_Terminal_Ileum	924	5.787e-08	0.424566	1.80535e-08	0.132007	0.443427	0.770596	FALSE	rs45587936	0.2397	0.0277	14193	0.00574956	1.17574	0.874325	-0.432715	0.865632	0.0277	174	0.106694	0.169209	0.174156	-0.0931818	-0.525896	7.71325e-13	FALSE	FALSE
TNNI3K	rs10493544	TYW3	ENSG00000162623.15	Small_Intestine_Terminal_Ileum	924	5.787e-08	0.424566	1.80535e-08	0.132007	0.443427	0.770596	FALSE	rs61646994	0.07352	0.8932	21326	0.00108034	1.78959	0.973702	-0.259925	0.925799	0.8932	174	0.0301232	0.0931316	0.427568	-0.277077	-0.537002	7.62806e-13	FALSE	FALSE
TNNI3K	rs10493544	TYW3	ENSG00000162623.15	Small_Intestine_Terminal_Ileum	924	5.787e-08	0.424566	1.80535e-08	0.132007	0.443427	0.770596	FALSE	rs11210484	0.04336	0.3982	21255	0.000431493	2.02023	0.989328	-0.251179	0.390128	0.3982	174	0.0119913	0.859385	0.652338	-0.287372	-0.538551	7.61625e-13	FALSE	FALSE
TNNI3K	rs10493544	TYW3	ENSG00000162623.15	Small_Intestine_Terminal_Ileum	924	5.787e-08	0.424566	1.80535e-08	0.132007	0.443427	0.770596	FALSE	rs17095629	0.08002	0.099	21328	0.00115526	1.75057	0.971929	-0.297278	0.738474	0.099	174	0.0322152	0.333875	0.41122	-0.241932	-0.53921	7.61124e-13	FALSE	FALSE
TNNI3K	rs10493544	TYW3	ENSG00000162623.15	Small_Intestine_Terminal_Ileum	924	5.787e-08	0.424566	1.80535e-08	0.132007	0.443427	0.770596	FALSE	rs1040071	0.1497	0.0408	20905	0.00268639	1.44059	0.937067	-0.410491	0.934369	0.0408	174	0.0734263	0.0823492	0.234555	-0.132854	-0.543345	7.57983e-13	FALSE	FALSE
TNNI3K	rs10493544	TYW3	ENSG00000162623.15	Small_Intestine_Terminal_Ileum	924	5.787e-08	0.424566	1.80535e-08	0.132007	0.443427	0.770596	FALSE	rs45563836	0.432	0.014	15392	0.010344	0.785774	0.794534	-0.545948	0.357307	0.014	174	0.208169	0.920509	0.0975424	-0.00999118	-0.555939	7.48497e-13	FALSE	FALSE
TNNI3K	rs10493544	TYW3	ENSG00000162623.15	Small_Intestine_Terminal_Ileum	924	5.787e-08	0.424566	1.80535e-08	0.132007	0.443427	0.770596	FALSE	rs17095483	0.2532	0.9722	14193	0.00572946	1.14261	0.87471	-0.467567	0.83071	0.9722	174	0.106321	0.213791	0.174661	-0.0919887	-0.559556	7.45795e-13	FALSE	FALSE
TNNI3K	rs10493544	TYW3	ENSG00000162623.15	Small_Intestine_Terminal_Ileum	924	5.787e-08	0.424566	1.80535e-08	0.132007	0.443427	0.770596	FALSE	rs45443093	0.4467	0.9859	15392	0.0102717	0.760928	0.795677	-0.563673	0.357307	0.9859	174	0.206713	0.920509	0.0981618	-0.010072	-0.573745	7.35287e-13	FALSE	FALSE
TNNI3K	rs10493544	TYW3	ENSG00000162623.15	Small_Intestine_Terminal_Ileum	924	5.787e-08	0.424566	1.80535e-08	0.132007	0.443427	0.770596	FALSE	rs141781716	0.07718	0.1074	21326	0.00107502	1.76729	0.973828	-0.300747	0.88693	0.1074	174	0.029975	0.14219	0.428775	-0.275652	-0.576399	7.33338e-13	FALSE	FALSE
TNNI3K	rs10493544	TYW3	ENSG00000162623.15	Small_Intestine_Terminal_Ileum	924	5.787e-08	0.424566	1.80535e-08	0.132007	0.443427	0.770596	FALSE	rs144901123	0.07718	0.8926	21326	0.00107502	1.76729	0.973828	-0.300747	0.925799	0.8926	174	0.029975	0.0931316	0.428775	-0.278127	-0.578874	7.31525e-13	FALSE	FALSE
TNNI3K	rs10493544	TYW3	ENSG00000162623.15	Small_Intestine_Terminal_Ileum	924	5.787e-08	0.424566	1.80535e-08	0.132007	0.443427	0.770596	FALSE	rs112262297	0.07726	0.8925	21326	0.00107414	1.76681	0.973849	-0.301935	0.925799	0.8925	174	0.0299505	0.0931316	0.428976	-0.278302	-0.580237	7.30529e-13	FALSE	FALSE
TNNI3K	rs10493544	TYW3	ENSG00000162623.15	Small_Intestine_Terminal_Ileum	924	5.787e-08	0.424566	1.80535e-08	0.132007	0.443427	0.770596	FALSE	rs72675369	0.3888	0.9746	14388	0.00617061	0.861796	0.866352	-0.684557	0.125745	0.9746	174	0.116081	1.5311	0.16236	0.101724	-0.582833	7.28635e-13	FALSE	FALSE
TNNI3K	rs10493544	TYW3	ENSG00000162623.15	Small_Intestine_Terminal_Ileum	924	5.787e-08	0.424566	1.80535e-08	0.132007	0.443427	0.770596	FALSE	rs150932250	0.07771	0.1073	21326	0.00107591	1.76413	0.973807	-0.30581	0.925799	0.1073	174	0.0299996	0.0931316	0.428575	-0.277952	-0.583762	7.27958e-13	FALSE	FALSE
TNNI3K	rs10493544	TYW3	ENSG00000162623.15	Small_Intestine_Terminal_Ileum	924	5.787e-08	0.424566	1.80535e-08	0.132007	0.443427	0.770596	FALSE	rs138680605	0.0778	0.1076	21326	0.00107327	1.7636	0.973869	-0.307826	0.925799	0.1076	174	0.029926	0.0931316	0.429176	-0.278476	-0.586303	7.26111e-13	FALSE	FALSE
TNNI3K	rs10493544	TYW3	ENSG00000162623.15	Small_Intestine_Terminal_Ileum	924	5.787e-08	0.424566	1.80535e-08	0.132007	0.443427	0.770596	FALSE	rs12067338	0.04019	0.3989	20270	0.000452193	2.05179	0.988822	-0.16549	0.595304	0.3989	174	0.0119842	0.531166	0.652472	-0.436412	-0.601902	7.14872e-13	FALSE	FALSE
TNNI3K	rs10493544	TYW3	ENSG00000162623.15	Small_Intestine_Terminal_Ileum	924	5.787e-08	0.424566	1.80535e-08	0.132007	0.443427	0.770596	FALSE	rs504733	0.07878	0.1344	21312	0.000886437	1.75781	0.97832	-0.404221	0.479129	0.1344	174	0.0247004	0.707704	0.476691	-0.204417	-0.608638	7.10073e-13	FALSE	FALSE
TNNI3K	rs10493544	TYW3	ENSG00000162623.15	Small_Intestine_Terminal_Ileum	924	5.787e-08	0.424566	1.80535e-08	0.132007	0.443427	0.770596	FALSE	rs148481627	0.203	0.063	21150	0.00176035	1.27305	0.957846	-0.807047	0.117825	0.063	174	0.0486789	1.56397	0.316105	0.19662	-0.610427	7.08804e-13	FALSE	FALSE
TNNI3K	rs10493544	TYW3	ENSG00000162623.15	Small_Intestine_Terminal_Ileum	924	5.787e-08	0.424566	1.80535e-08	0.132007	0.443427	0.770596	FALSE	rs17095246	0.2629	0.9371	21027	0.00177327	1.11956	0.95755	-0.979609	0.0600197	0.9371	174	0.0487511	1.88065	0.315785	0.368699	-0.61091	7.08462e-13	FALSE	FALSE
TNNI3K	rs10493544	TYW3	ENSG00000162623.15	Small_Intestine_Terminal_Ileum	924	5.787e-08	0.424566	1.80535e-08	0.132007	0.443427	0.770596	FALSE	rs17095663	0.08832	0.0988	21328	0.00115734	1.70433	0.97188	-0.374115	0.738474	0.0988	174	0.0322732	0.333875	0.410785	-0.241586	-0.615701	7.05076e-13	FALSE	FALSE
TNNI3K	rs10493544	TYW3	ENSG00000162623.15	Small_Intestine_Terminal_Ileum	924	5.787e-08	0.424566	1.80535e-08	0.132007	0.443427	0.770596	FALSE	rs576802	0.08106	0.1347	20324	0.00092778	1.74457	0.977331	-0.406121	0.490742	0.1347	174	0.0246539	0.689129	0.47716	-0.210939	-0.61706	7.04118e-13	FALSE	FALSE
TNNI3K	rs10493544	TYW3	ENSG00000162623.15	Small_Intestine_Terminal_Ileum	924	5.787e-08	0.424566	1.80535e-08	0.132007	0.443427	0.770596	FALSE	rs61778099	0.3148	0.979	17820	0.005999	1.0052	0.869584	-0.579187	0.467772	0.979	174	0.139772	0.726109	0.138656	-0.0380787	-0.617265	7.03973e-13	FALSE	FALSE
TNNI3K	rs10493544	TYW3	ENSG00000162623.15	Small_Intestine_Terminal_Ileum	924	5.787e-08	0.424566	1.80535e-08	0.132007	0.443427	0.770596	FALSE	rs17527324	0.4233	0.9062	21220	0.00121847	0.800709	0.970439	-1.44955	0.0197987	0.9062	174	0.033806	2.33014	0.399602	0.82975	-0.619802	7.0219e-13	FALSE	FALSE
TNNI3K	rs10493544	TYW3	ENSG00000162623.15	Small_Intestine_Terminal_Ileum	924	5.787e-08	0.424566	1.80535e-08	0.132007	0.443427	0.770596	FALSE	rs35639481	0.2681	0.0629	21027	0.00177327	1.10745	0.95755	-0.992526	0.0600197	0.0629	174	0.0487511	1.88065	0.315785	0.368699	-0.623827	6.99369e-13	FALSE	FALSE
TNNI3K	rs10493544	TYW3	ENSG00000162623.15	Small_Intestine_Terminal_Ileum	924	5.787e-08	0.424566	1.80535e-08	0.132007	0.443427	0.770596	FALSE	rs1818505	0.6146	0.9574	20332	0.00265036	0.503518	0.937858	-1.27028	0.0108731	0.9574	174	0.070456	2.54675	0.24205	0.646392	-0.623889	6.99326e-13	FALSE	FALSE
TNNI3K	rs10493544	TYW3	ENSG00000162623.15	Small_Intestine_Terminal_Ileum	924	5.787e-08	0.424566	1.80535e-08	0.132007	0.443427	0.770596	FALSE	rs6700161	0.298	0.8595	21045	0.000864804	1.04073	0.978837	-1.39766	0.0334341	0.8595	174	0.0237957	2.12683	0.486006	0.766431	-0.631229	6.94211e-13	FALSE	FALSE
TNNI3K	rs10493544	TYW3	ENSG00000162623.15	Small_Intestine_Terminal_Ileum	924	5.787e-08	0.424566	1.80535e-08	0.132007	0.443427	0.770596	FALSE	rs11802769	0.2713	0.9371	21027	0.00177327	1.10007	0.95755	-1.00032	0.0600197	0.9371	174	0.0487511	1.88065	0.315785	0.368699	-0.631622	6.93939e-13	FALSE	FALSE
TNNI3K	rs10493544	TYW3	ENSG00000162623.15	Small_Intestine_Terminal_Ileum	924	5.787e-08	0.424566	1.80535e-08	0.132007	0.443427	0.770596	FALSE	rs792320	0.07189	0.1397	21308	0.000858222	1.79981	0.978995	-0.345856	0.676431	0.1397	174	0.0239097	0.417338	0.484812	-0.289392	-0.635248	6.91428e-13	FALSE	FALSE
TNNI3K	rs10493544	TYW3	ENSG00000162623.15	Small_Intestine_Terminal_Ileum	924	5.787e-08	0.424566	1.80535e-08	0.132007	0.443427	0.770596	FALSE	rs115610403	0.4205	0.0187	15457	0.00774854	0.805554	0.837722	-0.637416	0.314885	0.0187	174	0.156595	1.00502	0.125632	-0.00367812	-0.641094	6.87397e-13	FALSE	FALSE
TNNI3K	rs10493544	TYW3	ENSG00000162623.15	Small_Intestine_Terminal_Ileum	924	5.787e-08	0.424566	1.80535e-08	0.132007	0.443427	0.770596	FALSE	rs11210481	0.04928	0.3976	21255	0.000431714	1.96616	0.989322	-0.357547	0.390128	0.3976	174	0.0119975	0.859385	0.652222	-0.287248	-0.644795	6.84857e-13	FALSE	FALSE
TNNI3K	rs10493544	TYW3	ENSG00000162623.15	Small_Intestine_Terminal_Ileum	924	5.787e-08	0.424566	1.80535e-08	0.132007	0.443427	0.770596	FALSE	rs35305947	0.3185	0.9679	17988	0.00393251	0.997545	0.910487	-0.753677	0.137456	0.9679	174	0.092488	1.48533	0.195673	0.106973	-0.646704	6.83552e-13	FALSE	FALSE
TNNI3K	rs10493544	TYW3	ENSG00000162623.15	Small_Intestine_Terminal_Ileum	924	5.787e-08	0.424566	1.80535e-08	0.132007	0.443427	0.770596	FALSE	rs115506478	0.343	0.9762	17587	0.00537875	0.948254	0.88147	-0.669991	0.242008	0.9762	174	0.123682	1.16998	0.153918	0.0217765	-0.648215	6.8252e-13	FALSE	FALSE
TNNI3K	rs10493544	TYW3	ENSG00000162623.15	Small_Intestine_Terminal_Ileum	924	5.787e-08	0.424566	1.80535e-08	0.132007	0.443427	0.770596	FALSE	rs139696708	0.2505	0.0307	19791	0.00373185	1.14914	0.914665	-0.626673	0.361847	0.0307	174	0.096566	0.911851	0.188971	-0.0261636	-0.652836	6.79373e-13	FALSE	FALSE
TNNI3K	rs10493544	TYW3	ENSG00000162623.15	Small_Intestine_Terminal_Ileum	924	5.787e-08	0.424566	1.80535e-08	0.132007	0.443427	0.770596	FALSE	rs1569093	0.2724	0.063	21027	0.00177064	1.09755	0.95761	-1.00365	0.0647515	0.063	174	0.0486789	1.84697	0.316105	0.349189	-0.654458	6.78272e-13	FALSE	FALSE
TNNI3K	rs10493544	TYW3	ENSG00000162623.15	Small_Intestine_Terminal_Ileum	924	5.787e-08	0.424566	1.80535e-08	0.132007	0.443427	0.770596	FALSE	rs11210479	0.04985	0.6022	21255	0.00043164	1.96125	0.989324	-0.367171	0.392031	0.6022	174	0.0119954	0.85594	0.652261	-0.289217	-0.656388	6.76964e-13	FALSE	FALSE
TNNI3K	rs10493544	TYW3	ENSG00000162623.15	Small_Intestine_Terminal_Ileum	924	5.787e-08	0.424566	1.80535e-08	0.132007	0.443427	0.770596	FALSE	rs6698326	0.2651	0.9373	21026	0.00177863	1.11442	0.957427	-0.983743	0.0707026	0.9373	174	0.0488961	1.80738	0.315143	0.325456	-0.658288	6.75679e-13	FALSE	FALSE
TNNI3K	rs10493544	TYW3	ENSG00000162623.15	Small_Intestine_Terminal_Ileum	924	5.787e-08	0.424566	1.80535e-08	0.132007	0.443427	0.770596	FALSE	rs138248044	0.2661	0.0628	21027	0.0017759	1.11209	0.95749	-0.986922	0.0707026	0.0628	174	0.0488235	1.80738	0.315464	0.325746	-0.661176	6.7373e-13	FALSE	FALSE
TNNI3K	rs10493544	TYW3	ENSG00000162623.15	Small_Intestine_Terminal_Ileum	924	5.787e-08	0.424566	1.80535e-08	0.132007	0.443427	0.770596	FALSE	rs17095579	0.09061	0.1061	19715	0.0011754	1.69219	0.971454	-0.387234	0.925799	0.1061	174	0.0302982	0.0931316	0.426151	-0.275846	-0.663081	6.72448e-13	FALSE	FALSE
TNNI3K	rs10493544	TYW3	ENSG00000162623.15	Small_Intestine_Terminal_Ileum	924	5.787e-08	0.424566	1.80535e-08	0.132007	0.443427	0.770596	FALSE	rs79059280	0.2636	0.0297	16078	0.00474345	1.11792	0.893986	-0.563461	0.962479	0.0297	174	0.0997145	0.0470429	0.184103	-0.10153	-0.66499	6.71166e-13	FALSE	FALSE
TNNI3K	rs10493544	TYW3	ENSG00000162623.15	Small_Intestine_Terminal_Ileum	924	5.787e-08	0.424566	1.80535e-08	0.132007	0.443427	0.770596	FALSE	rs12567936	0.09423	0.9013	21328	0.00115838	1.67349	0.971855	-0.42432	0.738474	0.9013	174	0.0323024	0.333875	0.410566	-0.241413	-0.665733	6.70667e-13	FALSE	FALSE
TNNI3K	rs10493544	TYW3	ENSG00000162623.15	Small_Intestine_Terminal_Ileum	924	5.787e-08	0.424566	1.80535e-08	0.132007	0.443427	0.770596	FALSE	rs567346	0.08384	0.1396	21308	0.000858737	1.72883	0.978983	-0.468193	0.464541	0.1396	174	0.0239241	0.73139	0.484662	-0.201836	-0.670029	6.67792e-13	FALSE	FALSE
TNNI3K	rs10493544	TYW3	ENSG00000162623.15	Small_Intestine_Terminal_Ileum	924	5.787e-08	0.424566	1.80535e-08	0.132007	0.443427	0.770596	FALSE	rs667343	0.3222	0.978	18850	0.00541896	0.989947	0.88069	-0.631477	0.47016	0.978	174	0.133555	0.722219	0.14418	-0.0402455	-0.671723	6.66662e-13	FALSE	FALSE
TNNI3K	rs10493544	TYW3	ENSG00000162623.15	Small_Intestine_Terminal_Ileum	924	5.787e-08	0.424566	1.80535e-08	0.132007	0.443427	0.770596	FALSE	rs11804046	0.6907	0.9773	14970	0.00661779	0.397905	0.858042	-0.908184	0.0388794	0.9773	174	0.129529	2.06546	0.147998	0.235606	-0.672578	6.66092e-13	FALSE	FALSE
TNNI3K	rs10493544	TYW3	ENSG00000162623.15	Small_Intestine_Terminal_Ileum	924	5.787e-08	0.424566	1.80535e-08	0.132007	0.443427	0.770596	FALSE	rs11210480	0.05101	0.6025	21255	0.000431751	1.9514	0.989321	-0.38612	0.390128	0.6025	174	0.0119985	0.859385	0.652202	-0.287228	-0.673348	6.6558e-13	FALSE	FALSE
TNNI3K	rs10493544	TYW3	ENSG00000162623.15	Small_Intestine_Terminal_Ileum	924	5.787e-08	0.424566	1.80535e-08	0.132007	0.443427	0.770596	FALSE	rs4650275	0.05103	0.397	21255	0.000431936	1.95123	0.989317	-0.386241	0.390128	0.397	174	0.0120036	0.859385	0.652105	-0.287124	-0.673365	6.65568e-13	FALSE	FALSE
TNNI3K	rs10493544	TYW3	ENSG00000162623.15	Small_Intestine_Terminal_Ileum	924	5.787e-08	0.424566	1.80535e-08	0.132007	0.443427	0.770596	FALSE	rs115851156	0.6947	0.0226	14970	0.00664639	0.392485	0.857515	-0.908213	0.0388794	0.0226	174	0.130089	2.06546	0.147455	0.234767	-0.673446	6.65514e-13	FALSE	FALSE
TNNI3K	rs10493544	TYW3	ENSG00000162623.15	Small_Intestine_Terminal_Ileum	924	5.787e-08	0.424566	1.80535e-08	0.132007	0.443427	0.770596	FALSE	rs41289214	0.7229	0.0141	11127	0.0142088	0.354586	0.737887	-0.623102	0.939687	0.0141	174	0.206713	0.0756633	0.0981618	-0.0513791	-0.674481	6.64826e-13	FALSE	FALSE
TNNI3K	rs10493544	TYW3	ENSG00000162623.15	Small_Intestine_Terminal_Ileum	924	5.787e-08	0.424566	1.80535e-08	0.132007	0.443427	0.770596	FALSE	rs699853	0.08163	0.3954	21258	0.000432475	1.74131	0.989304	-0.769075	0.167328	0.3954	174	0.0120203	1.38084	0.65179	0.0939159	-0.675159	6.64375e-13	FALSE	FALSE
TNNI3K	rs10493544	TYW3	ENSG00000162623.15	Small_Intestine_Terminal_Ileum	924	5.787e-08	0.424566	1.80535e-08	0.132007	0.443427	0.770596	FALSE	rs114396406	0.4509	0.9829	14531	0.00899886	0.753915	0.816345	-0.615349	0.902387	0.9829	174	0.170968	0.122647	0.116298	-0.0609431	-0.676292	6.63623e-13	FALSE	FALSE
TNNI3K	rs10493544	TYW3	ENSG00000162623.15	Small_Intestine_Terminal_Ileum	924	5.787e-08	0.424566	1.80535e-08	0.132007	0.443427	0.770596	FALSE	rs12119428	0.2326	0.0314	20178	0.00358126	1.19369	0.917826	-0.595555	0.638363	0.0314	174	0.0944815	0.469989	0.192338	-0.0855632	-0.681118	6.60428e-13	FALSE	FALSE
TNNI3K	rs10493544	TYW3	ENSG00000162623.15	Small_Intestine_Terminal_Ileum	924	5.787e-08	0.424566	1.80535e-08	0.132007	0.443427	0.770596	FALSE	rs72675328	0.9522	0.0142	12496	0.0125644	0.0599443	0.760972	-0.71422	0.191476	0.0142	174	0.205279	1.30623	0.0987801	0.0322675	-0.681952	6.59877e-13	FALSE	FALSE
TNNI3K	rs10493544	TYW3	ENSG00000162623.15	Small_Intestine_Terminal_Ileum	924	5.787e-08	0.424566	1.80535e-08	0.132007	0.443427	0.770596	FALSE	rs17095482	0.3037	0.0287	14193	0.00555494	1.02853	0.878061	-0.587676	0.83071	0.0287	174	0.103083	0.213791	0.179165	-0.094622	-0.682298	6.59649e-13	FALSE	FALSE
TNNI3K	rs10493544	TYW3	ENSG00000162623.15	Small_Intestine_Terminal_Ileum	924	5.787e-08	0.424566	1.80535e-08	0.132007	0.443427	0.770596	FALSE	rs45464592	0.6064	0.0202	16069	0.00691052	0.515219	0.852687	-0.844425	0.0633671	0.0202	174	0.145188	1.85661	0.134177	0.159216	-0.685209	6.57732e-13	FALSE	FALSE
TNNI3K	rs10493544	TYW3	ENSG00000162623.15	Small_Intestine_Terminal_Ileum	924	5.787e-08	0.424566	1.80535e-08	0.132007	0.443427	0.770596	FALSE	rs145946149	0.7935	0.9867	12102	0.0138387	0.261768	0.74296	-0.653807	0.541823	0.9867	174	0.21897	0.610059	0.0931794	-0.031566	-0.685373	6.57624e-13	FALSE	FALSE
TNNI3K	rs10493544	TYW3	ENSG00000162623.15	Small_Intestine_Terminal_Ileum	924	5.787e-08	0.424566	1.80535e-08	0.132007	0.443427	0.770596	FALSE	rs17095270	0.2304	0.0615	21150	0.0018004	1.19933	0.956929	-0.88423	0.117825	0.0615	174	0.0497865	1.56397	0.311262	0.194226	-0.690005	6.54585e-13	FALSE	FALSE
TNNI3K	rs10493544	TYW3	ENSG00000162623.15	Small_Intestine_Terminal_Ileum	924	5.787e-08	0.424566	1.80535e-08	0.132007	0.443427	0.770596	FALSE	rs17095153	0.2791	0.9374	21027	0.0017812	1.08234	0.957368	-1.01682	0.0707026	0.9374	174	0.048969	1.80738	0.314822	0.325165	-0.691652	6.53507e-13	FALSE	FALSE
TNNI3K	rs10493544	TYW3	ENSG00000162623.15	Small_Intestine_Terminal_Ileum	924	5.787e-08	0.424566	1.80535e-08	0.132007	0.443427	0.770596	FALSE	rs45451493	0.2306	0.0619	21150	0.00178953	1.19881	0.957178	-0.88754	0.117825	0.0619	174	0.0494858	1.56397	0.312561	0.194871	-0.692669	6.52843e-13	FALSE	FALSE
TNNI3K	rs10493544	TYW3	ENSG00000162623.15	Small_Intestine_Terminal_Ileum	924	5.787e-08	0.424566	1.80535e-08	0.132007	0.443427	0.770596	FALSE	rs74096738	0.2672	0.9372	21027	0.0017759	1.10953	0.95749	-0.989639	0.0797272	0.9372	174	0.0488235	1.75227	0.315464	0.294802	-0.694837	6.51429e-13	FALSE	FALSE
TNNI3K	rs10493544	TYW3	ENSG00000162623.15	Small_Intestine_Terminal_Ileum	924	5.787e-08	0.424566	1.80535e-08	0.132007	0.443427	0.770596	FALSE	rs696700	0.1075	0.853	21315	0.000822313	1.60953	0.979856	-0.683227	0.250385	0.853	174	0.0229168	1.14941	0.495411	-0.0147484	-0.697975	6.49388e-13	FALSE	FALSE
TNNI3K	rs10493544	TYW3	ENSG00000162623.15	Small_Intestine_Terminal_Ileum	924	5.787e-08	0.424566	1.80535e-08	0.132007	0.443427	0.770596	FALSE	rs59924195	0.2835	0.0626	21027	0.0017812	1.07249	0.957368	-1.02698	0.0707026	0.0626	174	0.048969	1.80738	0.314822	0.325165	-0.701816	6.46899e-13	FALSE	FALSE
TNNI3K	rs10493544	TYW3	ENSG00000162623.15	Small_Intestine_Terminal_Ileum	924	5.787e-08	0.424566	1.80535e-08	0.132007	0.443427	0.770596	FALSE	rs17095161	0.2936	0.937	21027	0.00177064	1.05026	0.95761	-1.05228	0.0647515	0.937	174	0.0486789	1.84697	0.316105	0.349189	-0.703096	6.46072e-13	FALSE	FALSE
TNNI3K	rs10493544	TYW3	ENSG00000162623.15	Small_Intestine_Terminal_Ileum	924	5.787e-08	0.424566	1.80535e-08	0.132007	0.443427	0.770596	FALSE	rs17095146	0.2712	0.0629	21027	0.00177327	1.1003	0.95755	-1.00008	0.0797272	0.0629	174	0.0487511	1.75227	0.315785	0.29506	-0.705019	6.4483e-13	FALSE	FALSE
TNNI3K	rs10493544	TYW3	ENSG00000162623.15	Small_Intestine_Terminal_Ileum	924	5.787e-08	0.424566	1.80535e-08	0.132007	0.443427	0.770596	FALSE	rs17605984	0.3713	0.9793	19949	0.00543477	0.894041	0.880383	-0.709881	0.286128	0.9793	174	0.141754	1.06665	0.136983	0.00426584	-0.705615	6.44446e-13	FALSE	FALSE
TNNI3K	rs10493544	TYW3	ENSG00000162623.15	Small_Intestine_Terminal_Ileum	924	5.787e-08	0.424566	1.80535e-08	0.132007	0.443427	0.770596	FALSE	rs74096713	0.2858	0.0626	21027	0.0017812	1.06738	0.957368	-1.03221	0.0707026	0.0626	174	0.048969	1.80738	0.314822	0.325165	-0.707049	6.43522e-13	FALSE	FALSE
TNNI3K	rs10493544	TYW3	ENSG00000162623.15	Small_Intestine_Terminal_Ileum	924	5.787e-08	0.424566	1.80535e-08	0.132007	0.443427	0.770596	FALSE	rs12728662	0.04593	0.3961	21257	0.000432232	1.99604	0.98931	-0.298426	0.55061	0.3961	174	0.012013	0.596846	0.651929	-0.411557	-0.709983	6.41637e-13	FALSE	FALSE
TNNI3K	rs10493544	TYW3	ENSG00000162623.15	Small_Intestine_Terminal_Ileum	924	5.787e-08	0.424566	1.80535e-08	0.132007	0.443427	0.770596	FALSE	rs6424587	0.297	0.063	21027	0.00177064	1.04289	0.95761	-1.05967	0.0647515	0.063	174	0.0486789	1.84697	0.316105	0.349189	-0.71048	6.41318e-13	FALSE	FALSE
TNNI3K	rs10493544	TYW3	ENSG00000162623.15	Small_Intestine_Terminal_Ileum	924	5.787e-08	0.424566	1.80535e-08	0.132007	0.443427	0.770596	FALSE	rs699838	0.1482	0.1108	21231	0.0010507	1.44592	0.974405	-0.814091	0.182347	0.1108	174	0.0291663	1.33356	0.435487	0.101337	-0.712753	6.39862e-13	FALSE	FALSE
TNNI3K	rs10493544	TYW3	ENSG00000162623.15	Small_Intestine_Terminal_Ileum	924	5.787e-08	0.424566	1.80535e-08	0.132007	0.443427	0.770596	FALSE	rs17095234	0.2758	0.0628	21027	0.0017759	1.0898	0.95749	-1.01041	0.0797272	0.0628	174	0.0488235	1.75227	0.315464	0.294802	-0.715612	6.38035e-13	FALSE	FALSE
TNNI3K	rs10493544	TYW3	ENSG00000162623.15	Small_Intestine_Terminal_Ileum	924	5.787e-08	0.424566	1.80535e-08	0.132007	0.443427	0.770596	FALSE	rs2344504	0.0534	0.602	21255	0.000431567	1.93167	0.989326	-0.424208	0.394207	0.602	174	0.0119934	0.852013	0.652299	-0.291446	-0.715654	6.38009e-13	FALSE	FALSE
TNNI3K	rs10493544	TYW3	ENSG00000162623.15	Small_Intestine_Terminal_Ileum	924	5.787e-08	0.424566	1.80535e-08	0.132007	0.443427	0.770596	FALSE	rs274606	0.05267	0.4313	20266	0.000442138	1.93762	0.989067	-0.401346	0.413037	0.4313	174	0.0117154	0.818561	0.657598	-0.315576	-0.716922	6.372e-13	FALSE	FALSE
TNNI3K	rs10493544	TYW3	ENSG00000162623.15	Small_Intestine_Terminal_Ileum	924	5.787e-08	0.424566	1.80535e-08	0.132007	0.443427	0.770596	FALSE	rs139748886	0.5875	0.0154	14351	0.0101001	0.542462	0.798402	-0.683268	0.52602	0.0154	174	0.189514	0.634093	0.106125	-0.0347597	-0.718027	6.36496e-13	FALSE	FALSE
TNNI3K	rs10493544	TYW3	ENSG00000162623.15	Small_Intestine_Terminal_Ileum	924	5.787e-08	0.424566	1.80535e-08	0.132007	0.443427	0.770596	FALSE	rs696686	0.1011	0.8526	21316	0.000820427	1.63954	0.979902	-0.636517	0.306814	0.8526	174	0.0228654	1.02193	0.495973	-0.0835803	-0.720098	6.3518e-13	FALSE	FALSE
TNNI3K	rs10493544	TYW3	ENSG00000162623.15	Small_Intestine_Terminal_Ileum	924	5.787e-08	0.424566	1.80535e-08	0.132007	0.443427	0.770596	FALSE	rs496720	0.08347	0.1525	21303	0.000798249	1.7309	0.980434	-0.498293	0.479129	0.1525	174	0.0222337	0.707704	0.502977	-0.223603	-0.721896	6.34039e-13	FALSE	FALSE
TNNI3K	rs10493544	TYW3	ENSG00000162623.15	Small_Intestine_Terminal_Ileum	924	5.787e-08	0.424566	1.80535e-08	0.132007	0.443427	0.770596	FALSE	rs2305549	0.1026	0.9014	20972	0.00117911	1.63238	0.971366	-0.482407	0.738474	0.9014	174	0.0323315	0.333875	0.410348	-0.24124	-0.723647	6.32929e-13	FALSE	FALSE
TNNI3K	rs10493544	TYW3	ENSG00000162623.15	Small_Intestine_Terminal_Ileum	924	5.787e-08	0.424566	1.80535e-08	0.132007	0.443427	0.770596	FALSE	rs11803686	0.3135	0.0622	21027	0.00179189	1.00791	0.957124	-1.08856	0.0605246	0.0622	174	0.0492629	1.87695	0.313532	0.364181	-0.724377	6.32468e-13	FALSE	FALSE
TNNI3K	rs10493544	TYW3	ENSG00000162623.15	Small_Intestine_Terminal_Ileum	924	5.787e-08	0.424566	1.80535e-08	0.132007	0.443427	0.770596	FALSE	rs492428	0.2801	0.0628	21027	0.0017759	1.08009	0.95749	-1.0205	0.0797272	0.0628	174	0.0488235	1.75227	0.315464	0.294802	-0.725697	6.31633e-13	FALSE	FALSE
TNNI3K	rs10493544	TYW3	ENSG00000162623.15	Small_Intestine_Terminal_Ileum	924	5.787e-08	0.424566	1.80535e-08	0.132007	0.443427	0.770596	FALSE	rs699856	0.08704	0.3945	21258	0.000432818	1.71122	0.989295	-0.820072	0.167328	0.3945	174	0.0120298	1.38084	0.65161	0.0940025	-0.726069	6.31398e-13	FALSE	FALSE
TNNI3K	rs10493544	TYW3	ENSG00000162623.15	Small_Intestine_Terminal_Ileum	924	5.787e-08	0.424566	1.80535e-08	0.132007	0.443427	0.770596	FALSE	rs963205	0.7494	0.0413	20058	0.00276738	0.319431	0.935292	-1.32122	0.0129954	0.0413	174	0.0725752	2.4839	0.236655	0.595027	-0.726195	6.31319e-13	FALSE	FALSE
TNNI3K	rs10493544	TYW3	ENSG00000162623.15	Small_Intestine_Terminal_Ileum	924	5.787e-08	0.424566	1.80535e-08	0.132007	0.443427	0.770596	FALSE	rs75732158	0.09332	0.8923	21327	0.00107234	1.67814	0.973891	-0.451434	0.884263	0.8923	174	0.0299016	0.145567	0.429376	-0.275963	-0.727397	6.3056e-13	FALSE	FALSE
TNNI3K	rs10493544	TYW3	ENSG00000162623.15	Small_Intestine_Terminal_Ileum	924	5.787e-08	0.424566	1.80535e-08	0.132007	0.443427	0.770596	FALSE	rs76699310	0.2917	0.9689	16257	0.00448651	1.0544	0.899149	-0.647237	0.6497	0.9689	174	0.0953633	0.454179	0.190899	-0.0862266	-0.733464	6.26747e-13	FALSE	FALSE
TNNI3K	rs10493544	TYW3	ENSG00000162623.15	Small_Intestine_Terminal_Ileum	924	5.787e-08	0.424566	1.80535e-08	0.132007	0.443427	0.770596	FALSE	rs792324	0.0841	0.1437	21307	0.000838269	1.72738	0.979473	-0.481726	0.556717	0.1437	174	0.0233528	0.587725	0.490701	-0.252611	-0.734337	6.26199e-13	FALSE	FALSE
TNNI3K	rs10493544	TYW3	ENSG00000162623.15	Small_Intestine_Terminal_Ileum	924	5.787e-08	0.424566	1.80535e-08	0.132007	0.443427	0.770596	FALSE	rs3911349	0.05162	0.603	21256	0.000431916	1.94629	0.989317	-0.395784	0.447664	0.603	174	0.0120036	0.759315	0.652105	-0.339939	-0.735723	6.25332e-13	FALSE	FALSE
TNNI3K	rs10493544	TYW3	ENSG00000162623.15	Small_Intestine_Terminal_Ileum	924	5.787e-08	0.424566	1.80535e-08	0.132007	0.443427	0.770596	FALSE	rs55985032	0.2858	0.0628	21027	0.0017759	1.06738	0.95749	-1.03357	0.0797272	0.0628	174	0.0488235	1.75227	0.315464	0.294802	-0.738769	6.23431e-13	FALSE	FALSE
TNNI3K	rs10493544	TYW3	ENSG00000162623.15	Small_Intestine_Terminal_Ileum	924	5.787e-08	0.424566	1.80535e-08	0.132007	0.443427	0.770596	FALSE	rs12406132	0.7076	0.9787	10925	0.00965024	0.375081	0.805636	-0.76234	0.237197	0.9787	174	0.137845	1.18202	0.140322	0.0224286	-0.739911	6.22719e-13	FALSE	FALSE
TNNI3K	rs10493544	TYW3	ENSG00000162623.15	Small_Intestine_Terminal_Ileum	924	5.787e-08	0.424566	1.80535e-08	0.132007	0.443427	0.770596	FALSE	rs45489994	0.2869	0.0628	21027	0.0017759	1.06495	0.95749	-1.03606	0.0797272	0.0628	174	0.0488235	1.75227	0.315464	0.294802	-0.741253	6.21884e-13	FALSE	FALSE
TNNI3K	rs10493544	TYW3	ENSG00000162623.15	Small_Intestine_Terminal_Ileum	924	5.787e-08	0.424566	1.80535e-08	0.132007	0.443427	0.770596	FALSE	rs10789397	0.05587	0.3952	21258	0.000432551	1.91205	0.989302	-0.460436	0.390128	0.3952	174	0.0120224	0.859385	0.65175	-0.286745	-0.747181	6.18208e-13	FALSE	FALSE
TNNI3K	rs10493544	TYW3	ENSG00000162623.15	Small_Intestine_Terminal_Ileum	924	5.787e-08	0.424566	1.80535e-08	0.132007	0.443427	0.770596	FALSE	rs115068887	0.3292	0.0622	21028	0.0017918	0.975727	0.957126	-1.11913	0.0605246	0.0622	174	0.0492629	1.87695	0.313532	0.364181	-0.754946	6.13426e-13	FALSE	FALSE
TNNI3K	rs10493544	TYW3	ENSG00000162623.15	Small_Intestine_Terminal_Ileum	924	5.787e-08	0.424566	1.80535e-08	0.132007	0.443427	0.770596	FALSE	rs484649	0.4707	0.0178	16714	0.00752122	0.721341	0.841729	-0.702735	0.69653	0.0178	174	0.164362	0.390009	0.12041	-0.054992	-0.757727	6.11723e-13	FALSE	FALSE
TNNI3K	rs10493544	TYW3	ENSG00000162623.15	Small_Intestine_Terminal_Ileum	924	5.787e-08	0.424566	1.80535e-08	0.132007	0.443427	0.770596	FALSE	rs72984909	0.09711	0.8917	21327	0.00106712	1.65903	0.974015	-0.484696	0.884263	0.8917	174	0.0297559	0.145567	0.430573	-0.277001	-0.761696	6.09299e-13	FALSE	FALSE
TNNI3K	rs10493544	TYW3	ENSG00000162623.15	Small_Intestine_Terminal_Ileum	924	5.787e-08	0.424566	1.80535e-08	0.132007	0.443427	0.770596	FALSE	rs696688	0.09104	0.8524	21316	0.000819508	1.68994	0.979924	-0.55483	0.460273	0.8524	174	0.0228397	0.738397	0.496254	-0.207555	-0.762385	6.0888e-13	FALSE	FALSE
TNNI3K	rs10493544	TYW3	ENSG00000162623.15	Small_Intestine_Terminal_Ileum	924	5.787e-08	0.424566	1.80535e-08	0.132007	0.443427	0.770596	FALSE	rs77603131	0.7205	0.98	16910	0.00663115	0.357791	0.857796	-0.92034	0.0633671	0.98	174	0.14661	1.85661	0.133049	0.157923	-0.762417	6.0886e-13	FALSE	FALSE
TNNI3K	rs10493544	TYW3	ENSG00000162623.15	Small_Intestine_Terminal_Ileum	924	5.787e-08	0.424566	1.80535e-08	0.132007	0.443427	0.770596	FALSE	rs79474353	0.2819	0.057	14554	0.00280944	1.07606	0.934373	-0.820928	0.210471	0.057	174	0.0534606	1.25227	0.296206	0.0566179	-0.76431	6.07709e-13	FALSE	FALSE
TNNI3K	rs10493544	TYW3	ENSG00000162623.15	Small_Intestine_Terminal_Ileum	924	5.787e-08	0.424566	1.80535e-08	0.132007	0.443427	0.770596	FALSE	rs12723334	0.06397	0.6013	21253	0.000431351	1.85239	0.989331	-0.572851	0.312416	0.6013	174	0.0119862	1.01017	0.652434	-0.195517	-0.768368	6.05248e-13	FALSE	FALSE
TNNI3K	rs10493544	TYW3	ENSG00000162623.15	Small_Intestine_Terminal_Ileum	924	5.787e-08	0.424566	1.80535e-08	0.132007	0.443427	0.770596	FALSE	rs274578	0.3838	0.0214	18850	0.00556747	0.870916	0.877819	-0.718216	0.562146	0.0214	174	0.137215	0.579657	0.140876	-0.0522536	-0.770469	6.03977e-13	FALSE	FALSE
TNNI3K	rs10493544	TYW3	ENSG00000162623.15	Small_Intestine_Terminal_Ileum	924	5.787e-08	0.424566	1.80535e-08	0.132007	0.443427	0.770596	FALSE	rs499823	0.3028	0.9373	21027	0.00177855	1.03045	0.957429	-1.06998	0.0797272	0.9373	174	0.0488961	1.75227	0.315143	0.294544	-0.77544	6.00983e-13	FALSE	FALSE
TNNI3K	rs10493544	TYW3	ENSG00000162623.15	Small_Intestine_Terminal_Ileum	924	5.787e-08	0.424566	1.80535e-08	0.132007	0.443427	0.770596	FALSE	rs11808261	0.3416	0.9378	21028	0.0017918	0.951009	0.957126	-1.14192	0.0605246	0.9378	174	0.0492629	1.87695	0.313532	0.364181	-0.777737	5.99604e-13	FALSE	FALSE
TNNI3K	rs10493544	TYW3	ENSG00000162623.15	Small_Intestine_Terminal_Ileum	924	5.787e-08	0.424566	1.80535e-08	0.132007	0.443427	0.770596	FALSE	rs12138178	0.1199	0.8791	21311	0.000970332	1.55519	0.976316	-0.690811	0.329698	0.8791	174	0.0270369	0.974722	0.454207	-0.0869905	-0.777801	5.99565e-13	FALSE	FALSE
TNNI3K	rs10493544	TYW3	ENSG00000162623.15	Small_Intestine_Terminal_Ileum	924	5.787e-08	0.424566	1.80535e-08	0.132007	0.443427	0.770596	FALSE	rs55891352	0.353	0.0625	21028	0.00178377	0.928786	0.957309	-1.16398	0.0562713	0.0625	174	0.0490421	1.90893	0.3145	0.384217	-0.779764	5.9839e-13	FALSE	FALSE
TNNI3K	rs10493544	TYW3	ENSG00000162623.15	Small_Intestine_Terminal_Ileum	924	5.787e-08	0.424566	1.80535e-08	0.132007	0.443427	0.770596	FALSE	rs61444914	0.353	0.9375	21028	0.00178377	0.928786	0.957309	-1.16398	0.0562713	0.9375	174	0.0490421	1.90893	0.3145	0.384217	-0.779764	5.9839e-13	FALSE	FALSE
TNNI3K	rs10493544	TYW3	ENSG00000162623.15	Small_Intestine_Terminal_Ileum	924	5.787e-08	0.424566	1.80535e-08	0.132007	0.443427	0.770596	FALSE	rs78684693	0.3428	0.9375	21028	0.00178377	0.948647	0.957309	-1.14613	0.0603783	0.9375	174	0.0490421	1.87802	0.3145	0.365811	-0.780321	5.98056e-13	FALSE	FALSE
TNNI3K	rs10493544	TYW3	ENSG00000162623.15	Small_Intestine_Terminal_Ileum	924	5.787e-08	0.424566	1.80535e-08	0.132007	0.443427	0.770596	FALSE	rs45524240	0.7774	0.0199	16910	0.00666379	0.282709	0.857196	-0.938884	0.0633671	0.0199	174	0.147332	1.85661	0.132484	0.157275	-0.78161	5.97286e-13	FALSE	FALSE
TNNI3K	rs10493544	TYW3	ENSG00000162623.15	Small_Intestine_Terminal_Ileum	924	5.787e-08	0.424566	1.80535e-08	0.132007	0.443427	0.770596	FALSE	rs6699857	0.04985	0.6045	21257	0.000432458	1.96125	0.989304	-0.366274	0.560239	0.6045	174	0.0120193	0.582487	0.65181	-0.416927	-0.783201	5.96337e-13	FALSE	FALSE
TNNI3K	rs10493544	TYW3	ENSG00000162623.15	Small_Intestine_Terminal_Ileum	924	5.787e-08	0.424566	1.80535e-08	0.132007	0.443427	0.770596	FALSE	rs141476847	0.605	0.9846	16609	0.00872699	0.517224	0.8209	-0.750102	0.52602	0.9846	174	0.189514	0.634093	0.106125	-0.0347597	-0.784862	5.95347e-13	FALSE	FALSE
TNNI3K	rs10493544	TYW3	ENSG00000162623.15	Small_Intestine_Terminal_Ileum	924	5.787e-08	0.424566	1.80535e-08	0.132007	0.443427	0.770596	FALSE	rs72675345	0.5382	0.981	18507	0.00637133	0.615537	0.862602	-0.829023	0.191476	0.981	174	0.154169	1.30623	0.127357	0.0405353	-0.788487	5.93192e-13	FALSE	FALSE
TNNI3K	rs10493544	TYW3	ENSG00000162623.15	Small_Intestine_Terminal_Ileum	924	5.787e-08	0.424566	1.80535e-08	0.132007	0.443427	0.770596	FALSE	rs41289194	0.6359	0.9846	16128	0.00898726	0.473439	0.816539	-0.756365	0.52602	0.9846	174	0.189514	0.634093	0.106125	-0.0347597	-0.791124	5.9163e-13	FALSE	FALSE
TNNI3K	rs10493544	TYW3	ENSG00000162623.15	Small_Intestine_Terminal_Ileum	924	5.787e-08	0.424566	1.80535e-08	0.132007	0.443427	0.770596	FALSE	rs3845351	0.05279	0.3972	21255	0.000431862	1.93663	0.989319	-0.414387	0.499086	0.3972	174	0.0120016	0.675929	0.652144	-0.379008	-0.793395	5.90289e-13	FALSE	FALSE
TNNI3K	rs10493544	TYW3	ENSG00000162623.15	Small_Intestine_Terminal_Ileum	924	5.787e-08	0.424566	1.80535e-08	0.132007	0.443427	0.770596	FALSE	rs76092626	0.3517	0.0624	21028	0.00178644	0.931297	0.957248	-1.16106	0.0605246	0.0624	174	0.0491155	1.87695	0.314178	0.364848	-0.796208	5.8863e-13	FALSE	FALSE
TNNI3K	rs10493544	TYW3	ENSG00000162623.15	Small_Intestine_Terminal_Ileum	924	5.787e-08	0.424566	1.80535e-08	0.132007	0.443427	0.770596	FALSE	rs185988472	0.353	0.0623	21028	0.00178912	0.928786	0.957187	-1.1626	0.0605246	0.0623	174	0.0491891	1.87695	0.313855	0.364515	-0.798086	5.87525e-13	FALSE	FALSE
TNNI3K	rs10493544	TYW3	ENSG00000162623.15	Small_Intestine_Terminal_Ileum	924	5.787e-08	0.424566	1.80535e-08	0.132007	0.443427	0.770596	FALSE	rs78542202	0.2635	0.9542	20228	0.00248617	1.11816	0.941483	-0.830662	0.23952	0.9542	174	0.065753	1.17619	0.254949	0.0291991	-0.801462	5.85545e-13	FALSE	FALSE
TNNI3K	rs10493544	TYW3	ENSG00000162623.15	Small_Intestine_Terminal_Ileum	924	5.787e-08	0.424566	1.80535e-08	0.132007	0.443427	0.770596	FALSE	rs56710753	0.05221	0.4062	21254	0.000428714	1.9414	0.989396	-0.408723	0.51797	0.4062	174	0.0119135	0.646478	0.653813	-0.393762	-0.802485	5.84947e-13	FALSE	FALSE
TNNI3K	rs10493544	TYW3	ENSG00000162623.15	Small_Intestine_Terminal_Ileum	924	5.787e-08	0.424566	1.80535e-08	0.132007	0.443427	0.770596	FALSE	rs114527106	0.403	0.9769	19365	0.00502932	0.836275	0.88831	-0.785392	0.383291	0.9769	174	0.127338	0.871849	0.150162	-0.0242842	-0.809676	5.80755e-13	FALSE	FALSE
TNNI3K	rs10493544	TYW3	ENSG00000162623.15	Small_Intestine_Terminal_Ileum	924	5.787e-08	0.424566	1.80535e-08	0.132007	0.443427	0.770596	FALSE	rs180775414	0.4037	0.9769	19365	0.00502932	0.835031	0.88831	-0.786315	0.383291	0.9769	174	0.127338	0.871849	0.150162	-0.0242842	-0.8106	5.80219e-13	FALSE	FALSE
TNNI3K	rs10493544	TYW3	ENSG00000162623.15	Small_Intestine_Terminal_Ileum	924	5.787e-08	0.424566	1.80535e-08	0.132007	0.443427	0.770596	FALSE	rs115242281	0.3607	0.0623	21028	0.00178912	0.914032	0.957187	-1.17561	0.0605246	0.0623	174	0.0491891	1.87695	0.313855	0.364515	-0.811099	5.7993e-13	FALSE	FALSE
TNNI3K	rs10493544	TYW3	ENSG00000162623.15	Small_Intestine_Terminal_Ileum	924	5.787e-08	0.424566	1.80535e-08	0.132007	0.443427	0.770596	FALSE	rs76100624	0.3739	0.9373	21028	0.00177846	0.889192	0.957431	-1.19981	0.0562713	0.9373	174	0.0488961	1.90893	0.315143	0.384919	-0.814895	5.77733e-13	FALSE	FALSE
TNNI3K	rs10493544	TYW3	ENSG00000162623.15	Small_Intestine_Terminal_Ileum	924	5.787e-08	0.424566	1.80535e-08	0.132007	0.443427	0.770596	FALSE	rs6424586	0.3341	0.0628	20039	0.00186346	0.965888	0.955487	-1.11028	0.0797272	0.0628	174	0.0488235	1.75227	0.315464	0.294802	-0.81548	5.77394e-13	FALSE	FALSE
TNNI3K	rs10493544	TYW3	ENSG00000162623.15	Small_Intestine_Terminal_Ileum	924	5.787e-08	0.424566	1.80535e-08	0.132007	0.443427	0.770596	FALSE	rs115993353	0.6789	0.0145	16663	0.00923019	0.413965	0.81251	-0.767395	0.875309	0.0145	174	0.201093	0.156919	0.100629	-0.0517911	-0.819186	5.75259e-13	FALSE	FALSE
TNNI3K	rs10493544	TYW3	ENSG00000162623.15	Small_Intestine_Terminal_Ileum	924	5.787e-08	0.424566	1.80535e-08	0.132007	0.443427	0.770596	FALSE	rs696694	0.1298	0.1473	20327	0.000860828	1.51489	0.978933	-0.806742	0.250385	0.1473	174	0.0228782	1.14941	0.495833	-0.0148879	-0.82163	5.73854e-13	FALSE	FALSE
TNNI3K	rs10493544	TYW3	ENSG00000162623.15	Small_Intestine_Terminal_Ileum	924	5.787e-08	0.424566	1.80535e-08	0.132007	0.443427	0.770596	FALSE	rs146823532	0.402	0.9688	20540	0.00353997	0.838055	0.918696	-0.932164	0.138645	0.9688	174	0.0950675	1.48086	0.191379	0.103628	-0.828536	5.69905e-13	FALSE	FALSE
TNNI3K	rs10493544	TYW3	ENSG00000162623.15	Small_Intestine_Terminal_Ileum	924	5.787e-08	0.424566	1.80535e-08	0.132007	0.443427	0.770596	FALSE	rs72984974	0.1165	0.0987	21328	0.00115838	1.56964	0.971855	-0.587995	0.738474	0.0987	174	0.0323024	0.333875	0.410566	-0.241413	-0.829408	5.69409e-13	FALSE	FALSE
TNNI3K	rs10493544	TYW3	ENSG00000162623.15	Small_Intestine_Terminal_Ileum	924	5.787e-08	0.424566	1.80535e-08	0.132007	0.443427	0.770596	FALSE	rs76096304	0.5001	0.0221	19791	0.00513847	0.674332	0.886162	-0.88501	0.183525	0.0221	174	0.132964	1.32998	0.144728	0.0498329	-0.835177	5.66133e-13	FALSE	FALSE
TNNI3K	rs10493544	TYW3	ENSG00000162623.15	Small_Intestine_Terminal_Ileum	924	5.787e-08	0.424566	1.80535e-08	0.132007	0.443427	0.770596	FALSE	rs7549769	0.2163	0.6798	21266	0.000474789	1.23643	0.98827	-1.46737	0.058944	0.6798	174	0.0132013	1.88861	0.630228	0.62653	-0.840843	5.62934e-13	FALSE	FALSE
TNNI3K	rs10493544	TYW3	ENSG00000162623.15	Small_Intestine_Terminal_Ileum	924	5.787e-08	0.424566	1.80535e-08	0.132007	0.443427	0.770596	FALSE	rs59201609	0.06244	0.4001	21254	0.000430825	1.86316	0.989344	-0.553639	0.392031	0.4001	174	0.0119722	0.85594	0.6527	-0.289689	-0.843328	5.61537e-13	FALSE	FALSE
TNNI3K	rs10493544	TYW3	ENSG00000162623.15	Small_Intestine_Terminal_Ileum	924	5.787e-08	0.424566	1.80535e-08	0.132007	0.443427	0.770596	FALSE	rs115828763	0.6551	0.0219	14970	0.00685393	0.446688	0.853717	-0.875935	0.216734	0.0219	174	0.134151	1.23526	0.143632	0.0320539	-0.843881	5.61227e-13	FALSE	FALSE
TNNI3K	rs10493544	TYW3	ENSG00000162623.15	Small_Intestine_Terminal_Ileum	924	5.787e-08	0.424566	1.80535e-08	0.132007	0.443427	0.770596	FALSE	rs17095047	0.3968	0.0631	21029	0.00176786	0.84735	0.957674	-1.23737	0.0562713	0.0631	174	0.0486069	1.90893	0.316425	0.386318	-0.851055	5.57215e-13	FALSE	FALSE
TNNI3K	rs10493544	TYW3	ENSG00000162623.15	Small_Intestine_Terminal_Ileum	924	5.787e-08	0.424566	1.80535e-08	0.132007	0.443427	0.770596	FALSE	rs190041578	0.6876	0.016	16941	0.00824014	0.402114	0.829185	-0.816549	0.535074	0.016	174	0.182518	0.620279	0.109746	-0.0370122	-0.853562	5.5582e-13	FALSE	FALSE
TNNI3K	rs10493544	TYW3	ENSG00000162623.15	Small_Intestine_Terminal_Ileum	924	5.787e-08	0.424566	1.80535e-08	0.132007	0.443427	0.770596	FALSE	rs76670392	0.4379	0.0229	19949	0.00492372	0.775744	0.890398	-0.83754	0.351984	0.0229	174	0.128424	0.930748	0.149082	-0.0161455	-0.853685	5.55751e-13	FALSE	FALSE
TNNI3K	rs10493544	TYW3	ENSG00000162623.15	Small_Intestine_Terminal_Ileum	924	5.787e-08	0.424566	1.80535e-08	0.132007	0.443427	0.770596	FALSE	rs80276141	0.4379	0.0229	19949	0.00492372	0.775744	0.890398	-0.83754	0.351984	0.0229	174	0.128424	0.930748	0.149082	-0.0161455	-0.853685	5.55751e-13	FALSE	FALSE
TNNI3K	rs10493544	TYW3	ENSG00000162623.15	Small_Intestine_Terminal_Ileum	924	5.787e-08	0.424566	1.80535e-08	0.132007	0.443427	0.770596	FALSE	rs78611747	0.6884	0.9701	17422	0.00434914	0.401027	0.901934	-1.08853	0.056887	0.9701	174	0.0990679	1.90418	0.185082	0.23321	-0.855323	5.54842e-13	FALSE	FALSE
TNNI3K	rs10493544	TYW3	ENSG00000162623.15	Small_Intestine_Terminal_Ileum	924	5.787e-08	0.424566	1.80535e-08	0.132007	0.443427	0.770596	FALSE	rs10493541	0.3874	0.0631	21028	0.00176794	0.864342	0.957672	-1.22342	0.0605246	0.0631	174	0.0486069	1.87695	0.316425	0.367165	-0.856259	5.54323e-13	FALSE	FALSE
TNNI3K	rs10493544	TYW3	ENSG00000162623.15	Small_Intestine_Terminal_Ileum	924	5.787e-08	0.424566	1.80535e-08	0.132007	0.443427	0.770596	FALSE	rs2039407	0.4023	0.9368	21029	0.00176525	0.837521	0.957734	-1.24599	0.0562713	0.9368	174	0.0485352	1.90893	0.316744	0.386666	-0.859323	5.52627e-13	FALSE	FALSE
TNNI3K	rs10493544	TYW3	ENSG00000162623.15	Small_Intestine_Terminal_Ileum	924	5.787e-08	0.424566	1.80535e-08	0.132007	0.443427	0.770596	FALSE	rs77348319	0.3913	0.9374	21028	0.00178111	0.857262	0.95737	-1.22582	0.0608549	0.9374	174	0.048969	1.87455	0.314822	0.364093	-0.861725	5.51301e-13	FALSE	FALSE
TNNI3K	rs10493544	TYW3	ENSG00000162623.15	Small_Intestine_Terminal_Ileum	924	5.787e-08	0.424566	1.80535e-08	0.132007	0.443427	0.770596	FALSE	rs11580409	0.07311	0.6007	21252	0.000431153	1.79214	0.989336	-0.681682	0.301712	0.6007	174	0.0119802	1.03277	0.652549	-0.180557	-0.862239	5.51018e-13	FALSE	FALSE
TNNI3K	rs10493544	TYW3	ENSG00000162623.15	Small_Intestine_Terminal_Ileum	924	5.787e-08	0.424566	1.80535e-08	0.132007	0.443427	0.770596	FALSE	rs61790698	0.3485	0.9433	20878	0.00196819	0.937503	0.953103	-1.11105	0.0905621	0.9433	174	0.0537264	1.69244	0.295173	0.247839	-0.863214	5.50481e-13	FALSE	FALSE
TNNI3K	rs10493544	TYW3	ENSG00000162623.15	Small_Intestine_Terminal_Ileum	924	5.787e-08	0.424566	1.80535e-08	0.132007	0.443427	0.770596	FALSE	rs140306964	0.3941	0.9373	21028	0.00177846	0.852206	0.957431	-1.23065	0.0605246	0.9373	174	0.0488961	1.87695	0.315143	0.365844	-0.864803	5.49607e-13	FALSE	FALSE
TNNI3K	rs10493544	TYW3	ENSG00000162623.15	Small_Intestine_Terminal_Ileum	924	5.787e-08	0.424566	1.80535e-08	0.132007	0.443427	0.770596	FALSE	rs78361244	0.718	0.0298	17422	0.00436328	0.361133	0.901647	-1.1008	0.056887	0.0298	174	0.0993901	1.90418	0.184592	0.232623	-0.868176	5.47756e-13	FALSE	FALSE
TNNI3K	rs10493544	TYW3	ENSG00000162623.15	Small_Intestine_Terminal_Ileum	924	5.787e-08	0.424566	1.80535e-08	0.132007	0.443427	0.770596	FALSE	rs79690005	0.616	0.0227	18631	0.00531739	0.501527	0.882663	-0.960346	0.133576	0.0227	174	0.129529	1.50015	0.147998	0.0864475	-0.873898	5.44631e-13	FALSE	FALSE
TNNI3K	rs10493544	TYW3	ENSG00000162623.15	Small_Intestine_Terminal_Ileum	924	5.787e-08	0.424566	1.80535e-08	0.132007	0.443427	0.770596	FALSE	rs115486283	0.3861	0.0381	20539	0.00291981	0.866712	0.931971	-0.993865	0.138645	0.0381	174	0.078409	1.48086	0.222973	0.118343	-0.875522	5.43747e-13	FALSE	FALSE
TNNI3K	rs10493544	TYW3	ENSG00000162623.15	Small_Intestine_Terminal_Ileum	924	5.787e-08	0.424566	1.80535e-08	0.132007	0.443427	0.770596	FALSE	rs2027013	0.3954	0.0629	21029	0.0017731	0.849865	0.957554	-1.23395	0.0631842	0.0629	174	0.0487511	1.85789	0.315785	0.355266	-0.878688	5.42028e-13	FALSE	FALSE
TNNI3K	rs10493544	TYW3	ENSG00000162623.15	Small_Intestine_Terminal_Ileum	924	5.787e-08	0.424566	1.80535e-08	0.132007	0.443427	0.770596	FALSE	rs45438094	0.4079	0.0628	21029	0.00177573	0.827595	0.957494	-1.25115	0.0605246	0.0628	174	0.0488235	1.87695	0.315464	0.366175	-0.884976	5.38631e-13	FALSE	FALSE
TNNI3K	rs10493544	TYW3	ENSG00000162623.15	Small_Intestine_Terminal_Ileum	924	5.787e-08	0.424566	1.80535e-08	0.132007	0.443427	0.770596	FALSE	rs145666049	0.3507	0.0651	21147	0.00170763	0.933232	0.959057	-1.18016	0.081446	0.0651	174	0.0472144	1.74236	0.322745	0.295042	-0.885114	5.38556e-13	FALSE	FALSE
TNNI3K	rs10493544	TYW3	ENSG00000162623.15	Small_Intestine_Terminal_Ileum	924	5.787e-08	0.424566	1.80535e-08	0.132007	0.443427	0.770596	FALSE	rs1838131	0.06807	0.3977	20267	0.000452721	1.82454	0.988809	-0.600455	0.390128	0.3977	174	0.0119964	0.859385	0.652241	-0.287269	-0.887725	5.37152e-13	FALSE	FALSE
TNNI3K	rs10493544	TYW3	ENSG00000162623.15	Small_Intestine_Terminal_Ileum	924	5.787e-08	0.424566	1.80535e-08	0.132007	0.443427	0.770596	FALSE	rs696689	0.1072	0.8529	21316	0.000821811	1.61091	0.979868	-0.681341	0.459604	0.8529	174	0.0229039	0.739499	0.495552	-0.206647	-0.887988	5.37011e-13	FALSE	FALSE
TNNI3K	rs10493544	TYW3	ENSG00000162623.15	Small_Intestine_Terminal_Ileum	924	5.787e-08	0.424566	1.80535e-08	0.132007	0.443427	0.770596	FALSE	rs114918972	0.5185	0.9745	17585	0.00502949	0.645659	0.888307	-0.910842	0.242008	0.9745	174	0.115638	1.16998	0.162881	0.0225861	-0.888256	5.36867e-13	FALSE	FALSE
TNNI3K	rs10493544	TYW3	ENSG00000162623.15	Small_Intestine_Terminal_Ileum	924	5.787e-08	0.424566	1.80535e-08	0.132007	0.443427	0.770596	FALSE	rs72673282	0.3228	0.0324	19244	0.00364294	0.98872	0.916528	-0.79364	0.715612	0.0324	174	0.09166	0.364329	0.197092	-0.0966769	-0.890317	5.35761e-13	FALSE	FALSE
TNNI3K	rs10493544	TYW3	ENSG00000162623.15	Small_Intestine_Terminal_Ileum	924	5.787e-08	0.424566	1.80535e-08	0.132007	0.443427	0.770596	FALSE	rs792695	0.1337	0.9059	21147	0.00121919	1.49967	0.970422	-0.669116	0.729674	0.9059	174	0.0337094	0.345559	0.400289	-0.231754	-0.900871	5.30137e-13	FALSE	FALSE
TNNI3K	rs10493544	TYW3	ENSG00000162623.15	Small_Intestine_Terminal_Ileum	924	5.787e-08	0.424566	1.80535e-08	0.132007	0.443427	0.770596	FALSE	rs17095361	0.5809	0.0181	18933	0.00653166	0.552071	0.85963	-0.850736	0.683083	0.0181	174	0.161687	0.40826	0.122159	-0.0549642	-0.9057	5.27583e-13	FALSE	FALSE
TNNI3K	rs10493544	TYW3	ENSG00000162623.15	Small_Intestine_Terminal_Ileum	924	5.787e-08	0.424566	1.80535e-08	0.132007	0.443427	0.770596	FALSE	rs166675	0.5329	0.0213	17862	0.00590241	0.623585	0.871414	-0.85615	0.562146	0.0213	174	0.137845	0.579657	0.140322	-0.0520246	-0.908175	5.26279e-13	FALSE	FALSE
TNNI3K	rs10493544	TYW3	ENSG00000162623.15	Small_Intestine_Terminal_Ileum	924	5.787e-08	0.424566	1.80535e-08	0.132007	0.443427	0.770596	FALSE	rs2344506	0.1011	0.1475	21316	0.000819967	1.63954	0.979913	-0.636777	0.628515	0.1475	174	0.0228525	0.483818	0.496113	-0.284637	-0.921414	5.19357e-13	FALSE	FALSE
TNNI3K	rs10493544	TYW3	ENSG00000162623.15	Small_Intestine_Terminal_Ileum	924	5.787e-08	0.424566	1.80535e-08	0.132007	0.443427	0.770596	FALSE	rs3934045	0.1011	0.8525	21316	0.000819967	1.63954	0.979913	-0.636777	0.628515	0.8525	174	0.0228525	0.483818	0.496113	-0.284637	-0.921414	5.19357e-13	FALSE	FALSE
TNNI3K	rs10493544	TYW3	ENSG00000162623.15	Small_Intestine_Terminal_Ileum	924	5.787e-08	0.424566	1.80535e-08	0.132007	0.443427	0.770596	FALSE	rs17601905	0.2092	0.8701	21315	0.000912273	1.25577	0.977702	-1.13073	0.136051	0.8701	174	0.0254239	1.49066	0.469494	0.204661	-0.926067	5.16947e-13	FALSE	FALSE
TNNI3K	rs10493544	TYW3	ENSG00000162623.15	Small_Intestine_Terminal_Ileum	924	5.787e-08	0.424566	1.80535e-08	0.132007	0.443427	0.770596	FALSE	rs3845354	0.1019	0.8525	21316	0.000819967	1.63571	0.979913	-0.642928	0.628515	0.8525	174	0.0228525	0.483818	0.496113	-0.284637	-0.927565	5.16173e-13	FALSE	FALSE
TNNI3K	rs10493544	TYW3	ENSG00000162623.15	Small_Intestine_Terminal_Ileum	924	5.787e-08	0.424566	1.80535e-08	0.132007	0.443427	0.770596	FALSE	rs3911353	0.1019	0.1475	21316	0.000819967	1.63571	0.979913	-0.642928	0.628515	0.1475	174	0.0228525	0.483818	0.496113	-0.284637	-0.927565	5.16173e-13	FALSE	FALSE
TNNI3K	rs10493544	TYW3	ENSG00000162623.15	Small_Intestine_Terminal_Ileum	924	5.787e-08	0.424566	1.80535e-08	0.132007	0.443427	0.770596	FALSE	rs184457985	0.6828	0.0172	18246	0.0071257	0.408645	0.848794	-0.873685	0.713115	0.0172	174	0.169991	0.367676	0.116888	-0.054251	-0.927936	5.15981e-13	FALSE	FALSE
TNNI3K	rs10493544	TYW3	ENSG00000162623.15	Small_Intestine_Terminal_Ileum	924	5.787e-08	0.424566	1.80535e-08	0.132007	0.443427	0.770596	FALSE	rs397897536	0.6828	0.0172	18246	0.0071257	0.408645	0.848794	-0.873685	0.713115	0.0172	174	0.169991	0.367676	0.116888	-0.054251	-0.927936	5.15981e-13	FALSE	FALSE
TNNI3K	rs10493544	TYW3	ENSG00000162623.15	Small_Intestine_Terminal_Ileum	924	5.787e-08	0.424566	1.80535e-08	0.132007	0.443427	0.770596	FALSE	rs12739631	0.2235	0.3203	21267	0.000474688	1.21727	0.988272	-1.4907	0.0667494	0.3203	174	0.0131992	1.83336	0.630267	0.56174	-0.928959	5.15454e-13	FALSE	FALSE
TNNI3K	rs10493544	TYW3	ENSG00000162623.15	Small_Intestine_Terminal_Ileum	924	5.787e-08	0.424566	1.80535e-08	0.132007	0.443427	0.770596	FALSE	rs699843	0.1422	0.0916	21147	0.00124901	1.46765	0.96972	-0.704253	0.729674	0.0916	174	0.0345341	0.345559	0.394501	-0.227297	-0.93155	5.1412e-13	FALSE	FALSE
TNNI3K	rs10493544	TYW3	ENSG00000162623.15	Small_Intestine_Terminal_Ileum	924	5.787e-08	0.424566	1.80535e-08	0.132007	0.443427	0.770596	FALSE	rs74093700	0.2823	0.9373	21027	0.00177855	1.07517	0.957429	-1.02491	0.181402	0.9373	174	0.0488961	1.33645	0.315143	0.0921659	-0.932741	5.13508e-13	FALSE	FALSE
TNNI3K	rs10493544	TYW3	ENSG00000162623.15	Small_Intestine_Terminal_Ileum	924	5.787e-08	0.424566	1.80535e-08	0.132007	0.443427	0.770596	FALSE	rs4650264	0.8449	0.0176	18297	0.00694717	0.19563	0.852022	-0.939041	0.293557	0.0176	174	0.166196	1.05035	0.11924	0.00228989	-0.936751	5.11453e-13	FALSE	FALSE
TNNI3K	rs10493544	TYW3	ENSG00000162623.15	Small_Intestine_Terminal_Ileum	924	5.787e-08	0.424566	1.80535e-08	0.132007	0.443427	0.770596	FALSE	rs45598731	0.957	0.9785	14682	0.00711548	0.0539186	0.848978	-0.94393	0.289345	0.9785	174	0.136591	1.05956	0.141429	0.00314586	-0.940785	5.09394e-13	FALSE	FALSE
TNNI3K	rs10493544	TYW3	ENSG00000162623.15	Small_Intestine_Terminal_Ileum	924	5.787e-08	0.424566	1.80535e-08	0.132007	0.443427	0.770596	FALSE	rs77167689	0.4497	0.0634	21027	0.00176022	0.755915	0.957849	-1.30959	0.0605246	0.0634	174	0.0483924	1.87695	0.317382	0.368151	-0.941439	5.0906e-13	FALSE	FALSE
TNNI3K	rs10493544	TYW3	ENSG00000162623.15	Small_Intestine_Terminal_Ileum	924	5.787e-08	0.424566	1.80535e-08	0.132007	0.443427	0.770596	FALSE	rs696697	0.1179	0.146	21316	0.000826937	1.56365	0.979745	-0.751947	0.44204	0.146	174	0.0230468	0.768753	0.493998	-0.194635	-0.946582	5.06449e-13	FALSE	FALSE
TNNI3K	rs10493544	TYW3	ENSG00000162623.15	Small_Intestine_Terminal_Ileum	924	5.787e-08	0.424566	1.80535e-08	0.132007	0.443427	0.770596	FALSE	rs114021355	0.5206	0.024	18700	0.00501748	0.642421	0.888544	-0.913708	0.557483	0.024	174	0.122676	0.586584	0.154984	-0.0575364	-0.971245	4.94112e-13	FALSE	FALSE
TNNI3K	rs10493544	TYW3	ENSG00000162623.15	Small_Intestine_Terminal_Ileum	924	5.787e-08	0.424566	1.80535e-08	0.132007	0.443427	0.770596	FALSE	rs557745785	0.1556	0.9084	21147	0.00124901	1.42003	0.96972	-0.770928	0.645876	0.9084	174	0.0345341	0.459499	0.394501	-0.209204	-0.980132	4.8974e-13	FALSE	FALSE
TNNI3K	rs10493544	TYW3	ENSG00000162623.15	Small_Intestine_Terminal_Ileum	924	5.787e-08	0.424566	1.80535e-08	0.132007	0.443427	0.770596	FALSE	rs696684	0.1556	0.9084	21147	0.00124901	1.42003	0.96972	-0.770928	0.645876	0.9084	174	0.0345341	0.459499	0.394501	-0.209204	-0.980132	4.8974e-13	FALSE	FALSE
TNNI3K	rs10493544	TYW3	ENSG00000162623.15	Small_Intestine_Terminal_Ileum	924	5.787e-08	0.424566	1.80535e-08	0.132007	0.443427	0.770596	FALSE	rs113842361	0.319	0.0428	16937	0.00316742	0.996515	0.926625	-0.845996	0.985918	0.0428	174	0.0701414	0.0176501	0.242872	-0.139074	-0.985069	4.87328e-13	FALSE	FALSE
TNNI3K	rs10493544	TYW3	ENSG00000162623.15	Small_Intestine_Terminal_Ileum	924	5.787e-08	0.424566	1.80535e-08	0.132007	0.443427	0.770596	FALSE	rs10749834	0.6375	0.0427	19344	0.0027795	0.471197	0.935027	-1.26309	0.0644319	0.0427	174	0.0702983	1.84918	0.242461	0.275704	-0.98739	4.86198e-13	FALSE	FALSE
TNNI3K	rs10493544	TYW3	ENSG00000162623.15	Small_Intestine_Terminal_Ileum	924	5.787e-08	0.424566	1.80535e-08	0.132007	0.443427	0.770596	FALSE	rs34961661	0.8318	0.0296	20092	0.00380823	0.212394	0.91307	-1.20073	0.0649287	0.0296	174	0.100041	1.84575	0.183612	0.211331	-0.989403	4.8522e-13	FALSE	FALSE
TNNI3K	rs10493544	TYW3	ENSG00000162623.15	Small_Intestine_Terminal_Ileum	924	5.787e-08	0.424566	1.80535e-08	0.132007	0.443427	0.770596	FALSE	rs477920	0.334	0.8412	21304	0.000772285	0.966088	0.981059	-1.52538	0.0620186	0.8412	174	0.0215115	1.86616	0.51123	0.532264	-0.993114	4.83423e-13	FALSE	FALSE
TNNI3K	rs10493544	TYW3	ENSG00000162623.15	Small_Intestine_Terminal_Ileum	924	5.787e-08	0.424566	1.80535e-08	0.132007	0.443427	0.770596	FALSE	rs274580	0.323	0.9082	21044	0.00125267	0.988312	0.969634	-1.27367	0.102129	0.9082	174	0.0344665	1.63462	0.394969	0.276437	-0.997233	4.81436e-13	FALSE	FALSE
TNNI3K	rs10493544	TYW3	ENSG00000162623.15	Small_Intestine_Terminal_Ileum	924	5.787e-08	0.424566	1.80535e-08	0.132007	0.443427	0.770596	FALSE	rs147369849	0.4039	0.0365	18238	0.00342663	0.834676	0.921094	-0.948892	0.415217	0.0365	174	0.0817102	0.814747	0.21591	-0.0499537	-0.998846	4.8066e-13	FALSE	FALSE
TNNI3K	rs10493544	TYW3	ENSG00000162623.15	Small_Intestine_Terminal_Ileum	924	5.787e-08	0.424566	1.80535e-08	0.132007	0.443427	0.770596	FALSE	rs45513602	0.3316	0.96	18022	0.00317581	0.970896	0.926445	-0.868207	0.942149	0.96	174	0.0748324	0.0725691	0.231167	-0.130832	-0.999039	4.80567e-13	FALSE	FALSE
TNNI3K	rs10493544	TYW3	ENSG00000162623.15	Small_Intestine_Terminal_Ileum	924	5.787e-08	0.424566	1.80535e-08	0.132007	0.443427	0.770596	FALSE	rs696701	0.07732	0.3952	21257	0.000432572	1.76645	0.989301	-0.725337	0.378407	0.3952	174	0.0120224	0.880835	0.65175	-0.274581	-0.999917	4.80145e-13	FALSE	FALSE
TNNI3K	rs10493544	TYW3	ENSG00000162623.15	Small_Intestine_Terminal_Ileum	924	5.787e-08	0.424566	1.80535e-08	0.132007	0.443427	0.770596	FALSE	rs10890132	0.6289	0.0425	20332	0.00265632	0.483276	0.937727	-1.27861	0.0644319	0.0425	174	0.0706144	1.84918	0.241638	0.274839	-1.00377	4.78298e-13	FALSE	FALSE
TNNI3K	rs10493544	TYW3	ENSG00000162623.15	Small_Intestine_Terminal_Ileum	924	5.787e-08	0.424566	1.80535e-08	0.132007	0.443427	0.770596	FALSE	rs6694355	0.6282	0.0427	20332	0.00264443	0.484262	0.937989	-1.28024	0.0644319	0.0427	174	0.0702983	1.84918	0.242461	0.275704	-1.00453	4.77934e-13	FALSE	FALSE
TNNI3K	rs10493544	TYW3	ENSG00000162623.15	Small_Intestine_Terminal_Ileum	924	5.787e-08	0.424566	1.80535e-08	0.132007	0.443427	0.770596	FALSE	rs6604870	0.6318	0.0426	20332	0.00265036	0.479195	0.937858	-1.28149	0.0644319	0.0426	174	0.070456	1.84918	0.24205	0.275272	-1.00622	4.77129e-13	FALSE	FALSE
TNNI3K	rs10493544	TYW3	ENSG00000162623.15	Small_Intestine_Terminal_Ileum	924	5.787e-08	0.424566	1.80535e-08	0.132007	0.443427	0.770596	FALSE	rs3911351	0.6375	0.0424	20332	0.00266231	0.471197	0.937596	-1.28298	0.0644319	0.0424	174	0.0707735	1.84918	0.241226	0.274406	-1.00857	4.76009e-13	FALSE	FALSE
TNNI3K	rs10493544	TYW3	ENSG00000162623.15	Small_Intestine_Terminal_Ileum	924	5.787e-08	0.424566	1.80535e-08	0.132007	0.443427	0.770596	FALSE	rs114429059	0.9805	0.0201	15481	0.00720795	0.0244421	0.847315	-0.939436	0.878289	0.0201	174	0.145896	0.153139	0.133614	-0.0701455	-1.00958	4.75528e-13	FALSE	FALSE
TNNI3K	rs10493544	TYW3	ENSG00000162623.15	Small_Intestine_Terminal_Ileum	924	5.787e-08	0.424566	1.80535e-08	0.132007	0.443427	0.770596	FALSE	rs12043286	0.3401	0.7396	20651	0.000552598	0.953968	0.986373	-1.69904	0.0505914	0.7396	174	0.0149205	1.95493	0.601275	0.689219	-1.00982	4.75416e-13	FALSE	FALSE
TNNI3K	rs10493544	TYW3	ENSG00000162623.15	Small_Intestine_Terminal_Ileum	924	5.787e-08	0.424566	1.80535e-08	0.132007	0.443427	0.770596	FALSE	rs10749835	0.6419	0.0425	20332	0.00265632	0.465044	0.937727	-1.28672	0.0644319	0.0425	174	0.0706144	1.84918	0.241638	0.274839	-1.01188	4.74437e-13	FALSE	FALSE
TNNI3K	rs10493544	TYW3	ENSG00000162623.15	Small_Intestine_Terminal_Ileum	924	5.787e-08	0.424566	1.80535e-08	0.132007	0.443427	0.770596	FALSE	rs699842	0.1574	0.0926	21147	0.00123689	1.41387	0.970005	-0.783833	0.729674	0.0926	174	0.0341988	0.345559	0.396834	-0.229088	-1.01292	4.73942e-13	FALSE	FALSE
TNNI3K	rs10493544	TYW3	ENSG00000162623.15	Small_Intestine_Terminal_Ileum	924	5.787e-08	0.424566	1.80535e-08	0.132007	0.443427	0.770596	FALSE	rs3900513	0.6572	0.0426	20332	0.00265036	0.443782	0.937858	-1.29682	0.0644319	0.0426	174	0.070456	1.84918	0.24205	0.275272	-1.02155	4.69872e-13	FALSE	FALSE
TNNI3K	rs10493544	TYW3	ENSG00000162623.15	Small_Intestine_Terminal_Ileum	924	5.787e-08	0.424566	1.80535e-08	0.132007	0.443427	0.770596	FALSE	rs114772565	0.7077	0.9792	17760	0.0060759	0.374947	0.868133	-0.951956	0.907516	0.9792	174	0.141087	0.116172	0.137542	-0.0730561	-1.02501	4.68246e-13	FALSE	FALSE
TNNI3K	rs10493544	TYW3	ENSG00000162623.15	Small_Intestine_Terminal_Ileum	924	5.787e-08	0.424566	1.80535e-08	0.132007	0.443427	0.770596	FALSE	rs696687	0.1604	0.854	20960	0.000840982	1.40373	0.979408	-0.976498	0.278716	0.854	174	0.0230468	1.08321	0.493998	-0.0507934	-1.02729	4.6718e-13	FALSE	FALSE
TNNI3K	rs10493544	TYW3	ENSG00000162623.15	Small_Intestine_Terminal_Ileum	924	5.787e-08	0.424566	1.80535e-08	0.132007	0.443427	0.770596	FALSE	rs274576	0.8692	0.0197	17862	0.00637138	0.164675	0.862601	-0.980737	0.562146	0.0197	174	0.148797	0.579657	0.13135	-0.0483407	-1.02908	4.66346e-13	FALSE	FALSE
TNNI3K	rs10493544	TYW3	ENSG00000162623.15	Small_Intestine_Terminal_Ileum	924	5.787e-08	0.424566	1.80535e-08	0.132007	0.443427	0.770596	FALSE	rs699839	0.1627	0.0916	21147	0.00124901	1.39605	0.96972	-0.803668	0.729674	0.0916	174	0.0345341	0.345559	0.394501	-0.227297	-1.03097	4.65467e-13	FALSE	FALSE
TNNI3K	rs10493544	TYW3	ENSG00000162623.15	Small_Intestine_Terminal_Ileum	924	5.787e-08	0.424566	1.80535e-08	0.132007	0.443427	0.770596	FALSE	rs699840	0.1627	0.0916	21147	0.00124901	1.39605	0.96972	-0.803668	0.729674	0.0916	174	0.0345341	0.345559	0.394501	-0.227297	-1.03097	4.65467e-13	FALSE	FALSE
TNNI3K	rs10493544	TYW3	ENSG00000162623.15	Small_Intestine_Terminal_Ileum	924	5.787e-08	0.424566	1.80535e-08	0.132007	0.443427	0.770596	FALSE	rs140069212	0.8048	0.0211	16407	0.00648543	0.24714	0.860485	-0.958512	0.907516	0.0211	174	0.139123	0.116172	0.139213	-0.0740144	-1.03253	4.64741e-13	FALSE	FALSE
TNNI3K	rs10493544	TYW3	ENSG00000162623.15	Small_Intestine_Terminal_Ileum	924	5.787e-08	0.424566	1.80535e-08	0.132007	0.443427	0.770596	FALSE	rs56394308	0.5562	0.9362	21147	0.00174001	0.588495	0.958313	-1.42284	0.0562713	0.9362	174	0.0481096	1.90893	0.318654	0.388746	-1.0341	4.64012e-13	FALSE	FALSE
TNNI3K	rs10493544	TYW3	ENSG00000162623.15	Small_Intestine_Terminal_Ileum	924	5.787e-08	0.424566	1.80535e-08	0.132007	0.443427	0.770596	FALSE	rs113125358	0.8864	0.0261	14340	0.00602955	0.142861	0.869007	-1.00744	0.413746	0.0261	174	0.113049	0.817319	0.165992	-0.0353139	-1.04275	4.60013e-13	FALSE	FALSE
TNNI3K	rs10493544	TYW3	ENSG00000162623.15	Small_Intestine_Terminal_Ileum	924	5.787e-08	0.424566	1.80535e-08	0.132007	0.443427	0.770596	FALSE	rs113619650	0.8931	0.0261	14340	0.00602955	0.134383	0.869007	-1.00846	0.413746	0.0261	174	0.113049	0.817319	0.165992	-0.0353139	-1.04377	4.59543e-13	FALSE	FALSE
TNNI3K	rs10493544	TYW3	ENSG00000162623.15	Small_Intestine_Terminal_Ileum	924	5.787e-08	0.424566	1.80535e-08	0.132007	0.443427	0.770596	FALSE	rs699848	0.08163	0.3958	21256	0.000432365	1.74131	0.989306	-0.769197	0.378407	0.3958	174	0.0120161	0.880835	0.651869	-0.274706	-1.0439	4.59484e-13	FALSE	FALSE
TNNI3K	rs10493544	TYW3	ENSG00000162623.15	Small_Intestine_Terminal_Ileum	924	5.787e-08	0.424566	1.80535e-08	0.132007	0.443427	0.770596	FALSE	rs274583	0.3439	0.1011	21131	0.00114447	0.946487	0.972184	-1.35561	0.0947721	0.1011	174	0.0316197	1.67074	0.415745	0.311544	-1.04407	4.59408e-13	FALSE	FALSE
TNNI3K	rs10493544	TYW3	ENSG00000162623.15	Small_Intestine_Terminal_Ileum	924	5.787e-08	0.424566	1.80535e-08	0.132007	0.443427	0.770596	FALSE	rs533371	0.3176	0.5132	21255	0.000413895	0.999402	0.989759	-1.79637	0.0484341	0.5132	174	0.0115023	1.97354	0.661721	0.746713	-1.04966	4.56847e-13	FALSE	FALSE
TNNI3K	rs10493544	TYW3	ENSG00000162623.15	Small_Intestine_Terminal_Ileum	924	5.787e-08	0.424566	1.80535e-08	0.132007	0.443427	0.770596	FALSE	rs111909837	0.9915	0.0263	14340	0.00598492	0.0106534	0.86985	-1.01949	0.413746	0.0263	174	0.112212	0.817319	0.167023	-0.035588	-1.05507	4.54379e-13	FALSE	FALSE
TNNI3K	rs10493544	TYW3	ENSG00000162623.15	Small_Intestine_Terminal_Ileum	924	5.787e-08	0.424566	1.80535e-08	0.132007	0.443427	0.770596	FALSE	rs35663738	0.5248	0.9548	20557	0.0024773	0.635964	0.94168	-1.23047	0.112746	0.9548	174	0.066584	1.58597	0.252571	0.172088	-1.05838	4.52879e-13	FALSE	FALSE
TNNI3K	rs10493544	TYW3	ENSG00000162623.15	Small_Intestine_Terminal_Ileum	924	5.787e-08	0.424566	1.80535e-08	0.132007	0.443427	0.770596	FALSE	rs4082886	0.07566	0.3977	21254	0.000431697	1.77644	0.989323	-0.708795	0.461054	0.3977	174	0.0119964	0.737112	0.652241	-0.350931	-1.05973	4.5227e-13	FALSE	FALSE
TNNI3K	rs10493544	TYW3	ENSG00000162623.15	Small_Intestine_Terminal_Ileum	924	5.787e-08	0.424566	1.80535e-08	0.132007	0.443427	0.770596	FALSE	rs12120640	0.2559	0.8701	21048	0.000923846	1.13614	0.977425	-1.26463	0.136051	0.8701	174	0.0254239	1.49066	0.469494	0.204661	-1.05997	4.52161e-13	FALSE	FALSE
TNNI3K	rs10493544	TYW3	ENSG00000162623.15	Small_Intestine_Terminal_Ileum	924	5.787e-08	0.424566	1.80535e-08	0.132007	0.443427	0.770596	FALSE	rs111907259	0.8526	0.0267	14900	0.00567603	0.185802	0.875733	-1.02754	0.413746	0.0267	174	0.110576	0.817319	0.169076	-0.0361361	-1.06368	4.50485e-13	FALSE	FALSE
TNNI3K	rs10493544	TYW3	ENSG00000162623.15	Small_Intestine_Terminal_Ileum	924	5.787e-08	0.424566	1.80535e-08	0.132007	0.443427	0.770596	FALSE	rs72984937	0.1085	0.1558	21313	0.000784027	1.60497	0.980776	-0.712593	0.957841	0.1558	174	0.0218478	0.0528631	0.507353	-0.353272	-1.06587	4.49502e-13	FALSE	FALSE
TNNI3K	rs10493544	TYW3	ENSG00000162623.15	Small_Intestine_Terminal_Ileum	924	5.787e-08	0.424566	1.80535e-08	0.132007	0.443427	0.770596	FALSE	rs1855184	0.5967	0.935	21145	0.00171024	0.529152	0.958997	-1.4628	0.0562713	0.935	174	0.047282	1.90893	0.322433	0.392851	-1.06995	4.47671e-13	FALSE	FALSE
TNNI3K	rs10493544	TYW3	ENSG00000162623.15	Small_Intestine_Terminal_Ileum	924	5.787e-08	0.424566	1.80535e-08	0.132007	0.443427	0.770596	FALSE	rs116787849	0.7855	0.9776	19365	0.00518277	0.272159	0.885293	-1.0499	0.383291	0.9776	174	0.131223	0.871849	0.146367	-0.0234987	-1.0734	4.46128e-13	FALSE	FALSE
TNNI3K	rs10493544	TYW3	ENSG00000162623.15	Small_Intestine_Terminal_Ileum	924	5.787e-08	0.424566	1.80535e-08	0.132007	0.443427	0.770596	FALSE	rs116079353	0.7865	0.9776	19365	0.00518277	0.270858	0.885293	-1.05021	0.383291	0.9776	174	0.131223	0.871849	0.146367	-0.0234987	-1.07371	4.45989e-13	FALSE	FALSE
TNNI3K	rs10493544	TYW3	ENSG00000162623.15	Small_Intestine_Terminal_Ileum	924	5.787e-08	0.424566	1.80535e-08	0.132007	0.443427	0.770596	FALSE	rs696699	0.1397	0.1459	20960	0.00084146	1.47691	0.979397	-0.872998	0.461673	0.1459	174	0.0230599	0.736095	0.493856	-0.206672	-1.07967	4.4334e-13	FALSE	FALSE
TNNI3K	rs10493544	TYW3	ENSG00000162623.15	Small_Intestine_Terminal_Ileum	924	5.787e-08	0.424566	1.80535e-08	0.132007	0.443427	0.770596	FALSE	rs116236845	0.7763	0.0226	17300	0.00575124	0.284144	0.874293	-1.00161	0.901266	0.0226	174	0.130089	0.124062	0.147455	-0.0786299	-1.08024	4.43088e-13	FALSE	FALSE
TNNI3K	rs10493544	TYW3	ENSG00000162623.15	Small_Intestine_Terminal_Ileum	924	5.787e-08	0.424566	1.80535e-08	0.132007	0.443427	0.770596	FALSE	rs7522428	0.1441	0.7328	21259	0.000527988	1.46069	0.986972	-1.11743	0.197879	0.7328	174	0.0146757	1.28762	0.605234	0.0369958	-1.08043	4.43003e-13	FALSE	FALSE
TNNI3K	rs10493544	TYW3	ENSG00000162623.15	Small_Intestine_Terminal_Ileum	924	5.787e-08	0.424566	1.80535e-08	0.132007	0.443427	0.770596	FALSE	rs72984923	0.111	0.8442	21313	0.000784027	1.59371	0.980776	-0.730252	0.957841	0.8442	174	0.0218478	0.0528631	0.507353	-0.353272	-1.08352	4.41634e-13	FALSE	FALSE
TNNI3K	rs10493544	TYW3	ENSG00000162623.15	Small_Intestine_Terminal_Ileum	924	5.787e-08	0.424566	1.80535e-08	0.132007	0.443427	0.770596	FALSE	rs3816403	0.5763	0.968	20121	0.00352625	0.558797	0.918986	-1.11309	0.237978	0.968	174	0.0927674	1.18006	0.195198	0.0273302	-1.08576	4.4065e-13	FALSE	FALSE
TNNI3K	rs10493544	TYW3	ENSG00000162623.15	Small_Intestine_Terminal_Ileum	924	5.787e-08	0.424566	1.80535e-08	0.132007	0.443427	0.770596	FALSE	rs142271055	0.6003	0.0637	21147	0.00174255	0.523969	0.958255	-1.45654	0.0605246	0.0637	174	0.0481799	1.87695	0.318336	0.369132	-1.08741	4.39921e-13	FALSE	FALSE
TNNI3K	rs10493544	TYW3	ENSG00000162623.15	Small_Intestine_Terminal_Ileum	924	5.787e-08	0.424566	1.80535e-08	0.132007	0.443427	0.770596	FALSE	rs792694	0.1756	0.9082	21147	0.00124657	1.35443	0.969778	-0.860071	0.729674	0.9082	174	0.0344665	0.345559	0.394969	-0.227656	-1.08773	4.39782e-13	FALSE	FALSE
TNNI3K	rs10493544	TYW3	ENSG00000162623.15	Small_Intestine_Terminal_Ileum	924	5.787e-08	0.424566	1.80535e-08	0.132007	0.443427	0.770596	FALSE	rs7543295	0.1118	0.1558	21313	0.000784027	1.59015	0.980776	-0.73581	0.957841	0.1558	174	0.0218478	0.0528631	0.507353	-0.353272	-1.08908	4.39186e-13	FALSE	FALSE
TNNI3K	rs10493544	TYW3	ENSG00000162623.15	Small_Intestine_Terminal_Ileum	924	5.787e-08	0.424566	1.80535e-08	0.132007	0.443427	0.770596	FALSE	rs2344187	0.6291	0.0649	21147	0.00171253	0.482994	0.958945	-1.48456	0.0562713	0.0649	174	0.0473498	1.90893	0.32212	0.392511	-1.09205	4.37884e-13	FALSE	FALSE
TNNI3K	rs10493544	TYW3	ENSG00000162623.15	Small_Intestine_Terminal_Ileum	924	5.787e-08	0.424566	1.80535e-08	0.132007	0.443427	0.770596	FALSE	rs115564237	0.6125	0.0638	21146	0.00174009	0.506508	0.958311	-1.46584	0.0605246	0.0638	174	0.0481096	1.87695	0.318654	0.369458	-1.09638	4.35994e-13	FALSE	FALSE
TNNI3K	rs10493544	TYW3	ENSG00000162623.15	Small_Intestine_Terminal_Ileum	924	5.787e-08	0.424566	1.80535e-08	0.132007	0.443427	0.770596	FALSE	rs75012830	0.5781	0.0639	21147	0.00173747	0.556162	0.958372	-1.44127	0.0670698	0.0639	174	0.0480394	1.83121	0.318971	0.34273	-1.09854	4.35054e-13	FALSE	FALSE
TNNI3K	rs10493544	TYW3	ENSG00000162623.15	Small_Intestine_Terminal_Ileum	924	5.787e-08	0.424566	1.80535e-08	0.132007	0.443427	0.770596	FALSE	rs504866	0.3483	0.513	21255	0.000413886	0.937892	0.989759	-1.85535	0.0484341	0.513	174	0.011502	1.97354	0.661725	0.746715	-1.10864	4.30681e-13	FALSE	FALSE
TNNI3K	rs10493544	TYW3	ENSG00000162623.15	Small_Intestine_Terminal_Ileum	924	5.787e-08	0.424566	1.80535e-08	0.132007	0.443427	0.770596	FALSE	rs2034453	0.1858	0.133	20685	0.00092143	1.32311	0.977483	-1.04115	0.303584	0.133	174	0.0249201	1.02878	0.474482	-0.0705934	-1.11174	4.29348e-13	FALSE	FALSE
TNNI3K	rs10493544	TYW3	ENSG00000162623.15	Small_Intestine_Terminal_Ileum	924	5.787e-08	0.424566	1.80535e-08	0.132007	0.443427	0.770596	FALSE	rs12029361	0.4288	0.2612	21274	0.000535352	0.791247	0.986793	-1.8546	0.0465067	0.2612	174	0.0148909	1.99077	0.601751	0.732075	-1.12253	4.24741e-13	FALSE	FALSE
TNNI3K	rs10493544	TYW3	ENSG00000162623.15	Small_Intestine_Terminal_Ileum	924	5.787e-08	0.424566	1.80535e-08	0.132007	0.443427	0.770596	FALSE	rs274592	0.2143	0.1466	19580	0.0008972	1.24183	0.978062	-1.15562	0.219765	0.1466	174	0.0229686	1.22715	0.494847	0.0311493	-1.12447	4.23918e-13	FALSE	FALSE
TNNI3K	rs10493544	TYW3	ENSG00000162623.15	Small_Intestine_Terminal_Ileum	924	5.787e-08	0.424566	1.80535e-08	0.132007	0.443427	0.770596	FALSE	rs115271951	0.5336	0.0414	18222	0.00303917	0.62252	0.929386	-1.14518	0.276132	0.0414	174	0.0724074	1.08905	0.237073	0.00529126	-1.13989	4.1743e-13	FALSE	FALSE
TNNI3K	rs10493544	TYW3	ENSG00000162623.15	Small_Intestine_Terminal_Ileum	924	5.787e-08	0.424566	1.80535e-08	0.132007	0.443427	0.770596	FALSE	rs144294993	0.7045	0.9739	20367	0.00424528	0.379253	0.904051	-1.10695	0.410637	0.9739	174	0.113049	0.822773	0.165992	-0.0345715	-1.14153	4.16748e-13	FALSE	FALSE
TNNI3K	rs10493544	TYW3	ENSG00000162623.15	Small_Intestine_Terminal_Ileum	924	5.787e-08	0.424566	1.80535e-08	0.132007	0.443427	0.770596	FALSE	rs1455034	0.4132	0.2609	21274	0.00053575	0.818275	0.986783	-1.83277	0.0505914	0.2609	174	0.014902	1.95493	0.601573	0.689415	-1.14336	4.15984e-13	FALSE	FALSE
TNNI3K	rs10493544	TYW3	ENSG00000162623.15	Small_Intestine_Terminal_Ileum	924	5.787e-08	0.424566	1.80535e-08	0.132007	0.443427	0.770596	FALSE	rs274577	0.4118	0.9068	21044	0.00123576	0.82073	0.970032	-1.42711	0.102129	0.9068	174	0.0340011	1.63462	0.398222	0.278087	-1.14902	4.13637e-13	FALSE	FALSE
TNNI3K	rs10493544	TYW3	ENSG00000162623.15	Small_Intestine_Terminal_Ileum	924	5.787e-08	0.424566	1.80535e-08	0.132007	0.443427	0.770596	FALSE	rs510705	0.1968	0.6795	21267	0.000474531	1.29072	0.988276	-1.39983	0.123382	0.6795	174	0.0131948	1.54073	0.630344	0.250582	-1.14925	4.1354e-13	FALSE	FALSE
TNNI3K	rs10493544	TYW3	ENSG00000162623.15	Small_Intestine_Terminal_Ileum	924	5.787e-08	0.424566	1.80535e-08	0.132007	0.443427	0.770596	FALSE	rs144229509	0.7195	0.9737	20366	0.00421407	0.359127	0.904689	-1.11697	0.410637	0.9737	174	0.112212	0.822773	0.167023	-0.034841	-1.15181	4.12484e-13	FALSE	FALSE
TNNI3K	rs10493544	TYW3	ENSG00000162623.15	Small_Intestine_Terminal_Ileum	924	5.787e-08	0.424566	1.80535e-08	0.132007	0.443427	0.770596	FALSE	rs144461891	0.6056	0.9726	19799	0.00416544	0.516364	0.905686	-1.05982	0.945235	0.9726	174	0.107829	0.0686917	0.17264	-0.0943503	-1.15417	4.11512e-13	FALSE	FALSE
TNNI3K	rs10493544	TYW3	ENSG00000162623.15	Small_Intestine_Terminal_Ileum	924	5.787e-08	0.424566	1.80535e-08	0.132007	0.443427	0.770596	FALSE	rs60887187	0.4607	0.9549	20455	0.00249491	0.737695	0.941289	-1.16144	0.274453	0.9549	174	0.0667247	1.09287	0.252172	0.00530019	-1.15614	4.107e-13	FALSE	FALSE
TNNI3K	rs10493544	TYW3	ENSG00000162623.15	Small_Intestine_Terminal_Ileum	924	5.787e-08	0.424566	1.80535e-08	0.132007	0.443427	0.770596	FALSE	rs514012	0.2772	0.8316	21302	0.000736736	1.08663	0.981915	-1.42662	0.117575	0.8316	174	0.0205194	1.56503	0.52302	0.270384	-1.15624	4.10661e-13	FALSE	FALSE
TNNI3K	rs10493544	TYW3	ENSG00000162623.15	Small_Intestine_Terminal_Ileum	924	5.787e-08	0.424566	1.80535e-08	0.132007	0.443427	0.770596	FALSE	rs17613674	0.5173	0.9589	20058	0.00278026	0.647513	0.935011	-1.17075	0.263099	0.9589	174	0.0729131	1.1191	0.235817	0.0131919	-1.15756	4.10118e-13	FALSE	FALSE
TNNI3K	rs10493544	TYW3	ENSG00000162623.15	Small_Intestine_Terminal_Ileum	924	5.787e-08	0.424566	1.80535e-08	0.132007	0.443427	0.770596	FALSE	rs147814097	0.4278	0.0375	20683	0.00294404	0.792962	0.931445	-1.04722	0.833874	0.0375	174	0.0796139	0.209736	0.220342	-0.119604	-1.16682	4.06338e-13	FALSE	FALSE
TNNI3K	rs10493544	TYW3	ENSG00000162623.15	Small_Intestine_Terminal_Ileum	924	5.787e-08	0.424566	1.80535e-08	0.132007	0.443427	0.770596	FALSE	rs516569	0.7506	0.9672	19372	0.00357622	0.317848	0.917932	-1.20373	0.230864	0.9672	174	0.0905796	1.19814	0.198975	0.0318857	-1.17185	4.043e-13	FALSE	FALSE
TNNI3K	rs10493544	TYW3	ENSG00000162623.15	Small_Intestine_Terminal_Ileum	924	5.787e-08	0.424566	1.80535e-08	0.132007	0.443427	0.770596	FALSE	rs7512186	0.4368	0.2614	21274	0.000535087	0.777608	0.986799	-1.8654	0.0505914	0.2614	174	0.0148835	1.95493	0.601869	0.689609	-1.17579	4.02709e-13	FALSE	FALSE
TNNI3K	rs10493544	TYW3	ENSG00000162623.15	Small_Intestine_Terminal_Ileum	924	5.787e-08	0.424566	1.80535e-08	0.132007	0.443427	0.770596	FALSE	rs792881	0.4086	0.9058	21043	0.00122405	0.82636	0.970307	-1.42713	0.111534	0.9058	174	0.0336773	1.59134	0.400517	0.251281	-1.17585	4.02685e-13	FALSE	FALSE
TNNI3K	rs10493544	TYW3	ENSG00000162623.15	Small_Intestine_Terminal_Ileum	924	5.787e-08	0.424566	1.80535e-08	0.132007	0.443427	0.770596	FALSE	rs696702	0.1382	0.1455	21316	0.000829293	1.48253	0.979689	-0.871668	0.738477	0.1455	174	0.0231124	0.333871	0.493287	-0.312412	-1.18408	3.99385e-13	FALSE	FALSE
TNNI3K	rs10493544	TYW3	ENSG00000162623.15	Small_Intestine_Terminal_Ileum	924	5.787e-08	0.424566	1.80535e-08	0.132007	0.443427	0.770596	FALSE	rs699849	0.1391	0.1455	21316	0.000829293	1.47915	0.979689	-0.876567	0.738477	0.1455	174	0.0231124	0.333871	0.493287	-0.312412	-1.18898	3.97434e-13	FALSE	FALSE
TNNI3K	rs10493544	TYW3	ENSG00000162623.15	Small_Intestine_Terminal_Ileum	924	5.787e-08	0.424566	1.80535e-08	0.132007	0.443427	0.770596	FALSE	rs2032968	0.07687	0.5406	21240	0.000416646	1.76914	0.989691	-0.738579	0.60965	0.5406	174	0.0115705	0.510573	0.660395	-0.453908	-1.19249	3.96041e-13	FALSE	FALSE
TNNI3K	rs10493544	TYW3	ENSG00000162623.15	Small_Intestine_Terminal_Ileum	924	5.787e-08	0.424566	1.80535e-08	0.132007	0.443427	0.770596	FALSE	rs67975966	0.4077	0.0425	20457	0.00264009	0.827948	0.938084	-1.06946	0.791759	0.0425	174	0.0706144	0.264027	0.241638	-0.129875	-1.19934	3.93337e-13	FALSE	FALSE
TNNI3K	rs10493544	TYW3	ENSG00000162623.15	Small_Intestine_Terminal_Ileum	924	5.787e-08	0.424566	1.80535e-08	0.132007	0.443427	0.770596	FALSE	rs10890142	0.1584	0.7324	21258	0.000527511	1.41047	0.986984	-1.18901	0.222331	0.7324	174	0.0146618	1.22035	0.605461	-0.0141736	-1.20319	3.91827e-13	FALSE	FALSE
TNNI3K	rs10493544	TYW3	ENSG00000162623.15	Small_Intestine_Terminal_Ileum	924	5.787e-08	0.424566	1.80535e-08	0.132007	0.443427	0.770596	FALSE	rs68188053	0.4107	0.9574	20457	0.00263417	0.822662	0.938215	-1.07456	0.791759	0.9574	174	0.070456	0.264027	0.24205	-0.130132	-1.2047	3.91235e-13	FALSE	FALSE
TNNI3K	rs10493544	TYW3	ENSG00000162623.15	Small_Intestine_Terminal_Ileum	924	5.787e-08	0.424566	1.80535e-08	0.132007	0.443427	0.770596	FALSE	rs503770	0.2948	0.8323	21302	0.000739189	1.04765	0.981856	-1.46587	0.122348	0.8323	174	0.0205877	1.54499	0.522191	0.253964	-1.21191	3.88425e-13	FALSE	FALSE
TNNI3K	rs10493544	TYW3	ENSG00000162623.15	Small_Intestine_Terminal_Ileum	924	5.787e-08	0.424566	1.80535e-08	0.132007	0.443427	0.770596	FALSE	rs503904	0.2948	0.8323	21302	0.000739189	1.04765	0.981856	-1.46587	0.122348	0.8323	174	0.0205877	1.54499	0.522191	0.253964	-1.21191	3.88425e-13	FALSE	FALSE
TNNI3K	rs10493544	TYW3	ENSG00000162623.15	Small_Intestine_Terminal_Ileum	924	5.787e-08	0.424566	1.80535e-08	0.132007	0.443427	0.770596	FALSE	rs17095697	0.9477	0.0246	19949	0.00459145	0.0655953	0.897033	-1.13474	0.750158	0.0246	174	0.119758	0.318431	0.158164	-0.0780662	-1.21281	3.88074e-13	FALSE	FALSE
TNNI3K	rs10493544	TYW3	ENSG00000162623.15	Small_Intestine_Terminal_Ileum	924	5.787e-08	0.424566	1.80535e-08	0.132007	0.443427	0.770596	FALSE	rs518574	0.7858	0.972	20229	0.00399199	0.271769	0.909256	-1.16628	0.482486	0.972	174	0.105584	0.70231	0.175667	-0.0532673	-1.21955	3.85468e-13	FALSE	FALSE
TNNI3K	rs10493544	TYW3	ENSG00000162623.15	Small_Intestine_Terminal_Ileum	924	5.787e-08	0.424566	1.80535e-08	0.132007	0.443427	0.770596	FALSE	rs12562866	0.1365	0.1548	21313	0.000788159	1.48895	0.980677	-0.886154	0.957841	0.1548	174	0.0219629	0.0528631	0.50604	-0.351943	-1.2381	3.78384e-13	FALSE	FALSE
TNNI3K	rs10493544	TYW3	ENSG00000162623.15	Small_Intestine_Terminal_Ileum	924	5.787e-08	0.424566	1.80535e-08	0.132007	0.443427	0.770596	FALSE	rs12096462	0.9721	0.039	20773	0.00282294	0.0349746	0.934079	-1.35908	0.138015	0.039	174	0.0766713	1.48322	0.22688	0.120902	-1.23817	3.78355e-13	FALSE	FALSE
TNNI3K	rs10493544	TYW3	ENSG00000162623.15	Small_Intestine_Terminal_Ileum	924	5.787e-08	0.424566	1.80535e-08	0.132007	0.443427	0.770596	FALSE	rs45460893	0.9495	0.9663	19693	0.00342716	0.0633347	0.921082	-1.26783	0.235837	0.9663	174	0.0882427	1.18546	0.203174	0.0292014	-1.23863	3.78183e-13	FALSE	FALSE
TNNI3K	rs10493544	TYW3	ENSG00000162623.15	Small_Intestine_Terminal_Ileum	924	5.787e-08	0.424566	1.80535e-08	0.132007	0.443427	0.770596	FALSE	rs79973135	0.969	0.9609	20773	0.00281601	0.0388625	0.93423	-1.36009	0.138015	0.9609	174	0.0764832	1.48322	0.227311	0.121098	-1.23899	3.78045e-13	FALSE	FALSE
TNNI3K	rs10493544	TYW3	ENSG00000162623.15	Small_Intestine_Terminal_Ileum	924	5.787e-08	0.424566	1.80535e-08	0.132007	0.443427	0.770596	FALSE	rs45519032	0.2823	0.9316	21316	0.00161807	1.07517	0.961121	-1.06813	0.669746	0.9316	174	0.0450957	0.426497	0.332861	-0.172105	-1.24024	3.77576e-13	FALSE	FALSE
TNNI3K	rs10493544	TYW3	ENSG00000162623.15	Small_Intestine_Terminal_Ileum	924	5.787e-08	0.424566	1.80535e-08	0.132007	0.443427	0.770596	FALSE	rs4650282	0.3395	0.1154	21324	0.00100964	0.955154	0.97538	-1.40718	0.150785	0.1154	174	0.0281493	1.43676	0.444231	0.16481	-1.24237	3.76771e-13	FALSE	FALSE
TNNI3K	rs10493544	TYW3	ENSG00000162623.15	Small_Intestine_Terminal_Ileum	924	5.787e-08	0.424566	1.80535e-08	0.132007	0.443427	0.770596	FALSE	rs17552134	0.4413	0.0425	20458	0.00263996	0.77	0.938087	-1.11292	0.791759	0.0425	174	0.0706144	0.264027	0.241638	-0.129875	-1.24279	3.76611e-13	FALSE	FALSE
TNNI3K	rs10493544	TYW3	ENSG00000162623.15	Small_Intestine_Terminal_Ileum	924	5.787e-08	0.424566	1.80535e-08	0.132007	0.443427	0.770596	FALSE	rs1930587	0.334	0.8409	21304	0.000771104	0.966088	0.981087	-1.52612	0.114518	0.8409	174	0.0214786	1.57821	0.511612	0.278823	-1.24729	3.7492e-13	FALSE	FALSE
TNNI3K	rs10493544	TYW3	ENSG00000162623.15	Small_Intestine_Terminal_Ileum	924	5.787e-08	0.424566	1.80535e-08	0.132007	0.443427	0.770596	FALSE	rs7512474	0.5248	0.2607	20286	0.000562122	0.635964	0.986142	-1.94001	0.0505914	0.2607	174	0.0149094	1.95493	0.601454	0.689337	-1.25068	3.73654e-13	FALSE	FALSE
TNNI3K	rs10493544	TYW3	ENSG00000162623.15	Small_Intestine_Terminal_Ileum	924	5.787e-08	0.424566	1.80535e-08	0.132007	0.443427	0.770596	FALSE	rs67072967	0.4394	0.9573	20456	0.0026284	0.773207	0.938342	-1.11258	0.987026	0.9573	174	0.0702983	0.0162612	0.242461	-0.138808	-1.25139	3.73388e-13	FALSE	FALSE
TNNI3K	rs10493544	TYW3	ENSG00000162623.15	Small_Intestine_Terminal_Ileum	924	5.787e-08	0.424566	1.80535e-08	0.132007	0.443427	0.770596	FALSE	rs17094973	0.9255	0.9606	20773	0.00279544	0.093508	0.934679	-1.36013	0.15222	0.9606	174	0.0759245	1.43173	0.228602	0.104526	-1.25561	3.71815e-13	FALSE	FALSE
TNNI3K	rs10493544	TYW3	ENSG00000162623.15	Small_Intestine_Terminal_Ileum	924	5.787e-08	0.424566	1.80535e-08	0.132007	0.443427	0.770596	FALSE	rs574692	0.3436	0.8357	21303	0.00075138	0.947076	0.981562	-1.55646	0.109179	0.8357	174	0.0209282	1.60189	0.518096	0.299729	-1.25673	3.71399e-13	FALSE	FALSE
TNNI3K	rs10493544	TYW3	ENSG00000162623.15	Small_Intestine_Terminal_Ileum	924	5.787e-08	0.424566	1.80535e-08	0.132007	0.443427	0.770596	FALSE	rs512920	0.669	0.9587	19788	0.00280514	0.427521	0.934467	-1.2772	0.258809	0.9587	174	0.0725752	1.12921	0.236655	0.0158588	-1.26135	3.69688e-13	FALSE	FALSE
TNNI3K	rs10493544	TYW3	ENSG00000162623.15	Small_Intestine_Terminal_Ileum	924	5.787e-08	0.424566	1.80535e-08	0.132007	0.443427	0.770596	FALSE	rs61790695	0.6963	0.0455	20800	0.00243298	0.39032	0.942663	-1.3576	0.169205	0.0455	174	0.0661658	1.37476	0.253762	0.0934463	-1.26415	3.68652e-13	FALSE	FALSE
TNNI3K	rs10493544	TYW3	ENSG00000162623.15	Small_Intestine_Terminal_Ileum	924	5.787e-08	0.424566	1.80535e-08	0.132007	0.443427	0.770596	FALSE	rs607733	0.4661	0.7322	21274	0.000526865	0.728839	0.987	-1.90924	0.0568778	0.7322	174	0.0146548	1.90425	0.605574	0.632793	-1.27644	3.64148e-13	FALSE	FALSE
TNNI3K	rs10493544	TYW3	ENSG00000162623.15	Small_Intestine_Terminal_Ileum	924	5.787e-08	0.424566	1.80535e-08	0.132007	0.443427	0.770596	FALSE	rs12758713	0.487	0.7356	21274	0.000531173	0.695088	0.986895	-1.92896	0.0549292	0.7356	174	0.0147747	1.91944	0.603627	0.649252	-1.27971	3.62961e-13	FALSE	FALSE
TNNI3K	rs10493544	TYW3	ENSG00000162623.15	Small_Intestine_Terminal_Ileum	924	5.787e-08	0.424566	1.80535e-08	0.132007	0.443427	0.770596	FALSE	rs146579853	0.543	0.9579	20896	0.00260809	0.608283	0.938789	-1.22303	0.495209	0.9579	174	0.0712555	0.682047	0.239986	-0.0813898	-1.30442	3.54101e-13	FALSE	FALSE
TNNI3K	rs10493544	TYW3	ENSG00000162623.15	Small_Intestine_Terminal_Ileum	924	5.787e-08	0.424566	1.80535e-08	0.132007	0.443427	0.770596	FALSE	rs17617240	0.4985	0.0424	20458	0.00264591	0.676852	0.937956	-1.17511	0.791759	0.0424	174	0.0707735	0.264027	0.241226	-0.129618	-1.30472	3.53995e-13	FALSE	FALSE
TNNI3K	rs10493544	TYW3	ENSG00000162623.15	Small_Intestine_Terminal_Ileum	924	5.787e-08	0.424566	1.80535e-08	0.132007	0.443427	0.770596	FALSE	rs3911348	0.1526	0.8432	20325	0.000817865	1.43041	0.979963	-0.952554	0.917956	0.8432	174	0.0217342	0.103009	0.508656	-0.352607	-1.30516	3.5384e-13	FALSE	FALSE
TNNI3K	rs10493544	TYW3	ENSG00000162623.15	Small_Intestine_Terminal_Ileum	924	5.787e-08	0.424566	1.80535e-08	0.132007	0.443427	0.770596	FALSE	rs3931879	0.1531	0.844	20325	0.00082128	1.42867	0.979881	-0.953035	0.957841	0.844	174	0.021825	0.0528631	0.507615	-0.353537	-1.30657	3.53341e-13	FALSE	FALSE
TNNI3K	rs10493544	TYW3	ENSG00000162623.15	Small_Intestine_Terminal_Ileum	924	5.787e-08	0.424566	1.80535e-08	0.132007	0.443427	0.770596	FALSE	rs17527164	0.559	0.066	20944	0.00170231	0.584327	0.95918	-1.43554	0.16375	0.066	174	0.0466155	1.39257	0.325542	0.118731	-1.3168	3.49744e-13	FALSE	FALSE
TNNI3K	rs10493544	TYW3	ENSG00000162623.15	Small_Intestine_Terminal_Ileum	924	5.787e-08	0.424566	1.80535e-08	0.132007	0.443427	0.770596	FALSE	rs17552114	0.5805	0.9575	19470	0.00277393	0.552655	0.935149	-1.22502	0.560368	0.9575	174	0.0706144	0.582295	0.241638	-0.0973316	-1.32235	3.47808e-13	FALSE	FALSE
TNNI3K	rs10493544	TYW3	ENSG00000162623.15	Small_Intestine_Terminal_Ileum	924	5.787e-08	0.424566	1.80535e-08	0.132007	0.443427	0.770596	FALSE	rs11210497	0.2041	0.3235	21264	0.000472282	1.26996	0.988331	-1.42841	0.168696	0.3235	174	0.0131304	1.37641	0.631483	0.099036	-1.32938	3.45374e-13	FALSE	FALSE
TNNI3K	rs10493544	TYW3	ENSG00000162623.15	Small_Intestine_Terminal_Ileum	924	5.787e-08	0.424566	1.80535e-08	0.132007	0.443427	0.770596	FALSE	rs696695	0.8189	0.9515	20966	0.00227155	0.22896	0.946263	-1.43702	0.160922	0.9515	174	0.0622688	1.40198	0.265428	0.106621	-1.3304	3.45021e-13	FALSE	FALSE
TNNI3K	rs10493544	TYW3	ENSG00000162623.15	Small_Intestine_Terminal_Ileum	924	5.787e-08	0.424566	1.80535e-08	0.132007	0.443427	0.770596	FALSE	rs1417889	0.675	0.9587	19788	0.00280514	0.419296	0.934467	-1.28046	0.453142	0.9587	174	0.0725752	0.750187	0.236655	-0.0684301	-1.34889	3.38701e-13	FALSE	FALSE
TNNI3K	rs10493544	TYW3	ENSG00000162623.15	Small_Intestine_Terminal_Ileum	924	5.787e-08	0.424566	1.80535e-08	0.132007	0.443427	0.770596	FALSE	rs45580539	0.7428	0.0412	20776	0.00267794	0.328148	0.937252	-1.33385	0.31643	0.0412	174	0.0727437	1.00182	0.236236	-0.0161996	-1.35005	3.38306e-13	FALSE	FALSE
TNNI3K	rs10493544	TYW3	ENSG00000162623.15	Small_Intestine_Terminal_Ileum	924	5.787e-08	0.424566	1.80535e-08	0.132007	0.443427	0.770596	FALSE	rs9730586	0.09046	0.5639	21253	0.000420514	1.69298	0.989597	-0.864633	0.695096	0.5639	174	0.0116851	0.391949	0.658181	-0.486181	-1.35081	3.38049e-13	FALSE	FALSE
TNNI3K	rs10493544	TYW3	ENSG00000162623.15	Small_Intestine_Terminal_Ileum	924	5.787e-08	0.424566	1.80535e-08	0.132007	0.443427	0.770596	FALSE	rs569564	0.3477	0.8296	21299	0.000729947	0.93906	0.982078	-1.57786	0.131284	0.8296	174	0.0203274	1.50906	0.525364	0.225591	-1.35227	3.37558e-13	FALSE	FALSE
TNNI3K	rs10493544	TYW3	ENSG00000162623.15	Small_Intestine_Terminal_Ileum	924	5.787e-08	0.424566	1.80535e-08	0.132007	0.443427	0.770596	FALSE	rs80216885	0.9142	0.962	20773	0.00289421	0.107742	0.932527	-1.3426	0.311339	0.962	174	0.0786072	1.01242	0.222536	-0.0118107	-1.35441	3.36836e-13	FALSE	FALSE
TNNI3K	rs10493544	TYW3	ENSG00000162623.15	Small_Intestine_Terminal_Ileum	924	5.787e-08	0.424566	1.80535e-08	0.132007	0.443427	0.770596	FALSE	rs12067322	0.9143	0.962	20773	0.00289421	0.107616	0.932527	-1.34261	0.311339	0.962	174	0.0786072	1.01242	0.222536	-0.0118107	-1.35442	3.36832e-13	FALSE	FALSE
TNNI3K	rs10493544	TYW3	ENSG00000162623.15	Small_Intestine_Terminal_Ileum	924	5.787e-08	0.424566	1.80535e-08	0.132007	0.443427	0.770596	FALSE	rs11210438	0.9159	0.962	20773	0.00289421	0.1056	0.932527	-1.34281	0.311339	0.962	174	0.0786072	1.01242	0.222536	-0.0118107	-1.35462	3.36764e-13	FALSE	FALSE
TNNI3K	rs10493544	TYW3	ENSG00000162623.15	Small_Intestine_Terminal_Ileum	924	5.787e-08	0.424566	1.80535e-08	0.132007	0.443427	0.770596	FALSE	rs3765663	0.694	0.0414	19788	0.00279865	0.393433	0.934609	-1.29135	0.447692	0.0414	174	0.0724074	0.759268	0.237073	-0.0669616	-1.35831	3.35524e-13	FALSE	FALSE
TNNI3K	rs10493544	TYW3	ENSG00000162623.15	Small_Intestine_Terminal_Ileum	924	5.787e-08	0.424566	1.80535e-08	0.132007	0.443427	0.770596	FALSE	rs182134	0.3663	0.8867	20763	0.00105364	0.903426	0.974335	-1.4337	0.198953	0.8867	174	0.0286032	1.28454	0.440286	0.0730809	-1.36062	3.34751e-13	FALSE	FALSE
TNNI3K	rs10493544	TYW3	ENSG00000162623.15	Small_Intestine_Terminal_Ileum	924	5.787e-08	0.424566	1.80535e-08	0.132007	0.443427	0.770596	FALSE	rs138951704	0.7347	0.0411	20776	0.00268418	0.33888	0.937115	-1.32942	0.354708	0.0411	174	0.0729131	0.925496	0.235817	-0.0334802	-1.3629	3.33989e-13	FALSE	FALSE
TNNI3K	rs10493544	TYW3	ENSG00000162623.15	Small_Intestine_Terminal_Ileum	924	5.787e-08	0.424566	1.80535e-08	0.132007	0.443427	0.770596	FALSE	rs12083561	0.5676	0.0695	20828	0.0016317	0.57159	0.960806	-1.46267	0.179812	0.0695	174	0.0444344	1.34133	0.33615	0.0975472	-1.36512	3.33248e-13	FALSE	FALSE
TNNI3K	rs10493544	TYW3	ENSG00000162623.15	Small_Intestine_Terminal_Ileum	924	5.787e-08	0.424566	1.80535e-08	0.132007	0.443427	0.770596	FALSE	rs489990	0.7311	0.9586	20776	0.00266556	0.343663	0.937524	-1.33113	0.37232	0.9586	174	0.0724074	0.892136	0.237073	-0.0409525	-1.37208	3.30937e-13	FALSE	FALSE
TNNI3K	rs10493544	TYW3	ENSG00000162623.15	Small_Intestine_Terminal_Ileum	924	5.787e-08	0.424566	1.80535e-08	0.132007	0.443427	0.770596	FALSE	rs484016	0.7478	0.0413	20776	0.00267174	0.321542	0.937389	-1.33695	0.37232	0.0413	174	0.0725752	0.892136	0.236655	-0.0408449	-1.37779	3.29052e-13	FALSE	FALSE
TNNI3K	rs10493544	TYW3	ENSG00000162623.15	Small_Intestine_Terminal_Ileum	924	5.787e-08	0.424566	1.80535e-08	0.132007	0.443427	0.770596	FALSE	rs699850	0.7682	0.9516	20966	0.00227601	0.29473	0.946163	-1.4198	0.225973	0.9516	174	0.0623909	1.2108	0.265046	0.0403091	-1.3795	3.28491e-13	FALSE	FALSE
TNNI3K	rs10493544	TYW3	ENSG00000162623.15	Small_Intestine_Terminal_Ileum	924	5.787e-08	0.424566	1.80535e-08	0.132007	0.443427	0.770596	FALSE	rs11210450	0.757	0.9586	20776	0.00266556	0.309423	0.937524	-1.34161	0.37232	0.9586	174	0.0724074	0.892136	0.237073	-0.0409525	-1.38256	3.27486e-13	FALSE	FALSE
TNNI3K	rs10493544	TYW3	ENSG00000162623.15	Small_Intestine_Terminal_Ileum	924	5.787e-08	0.424566	1.80535e-08	0.132007	0.443427	0.770596	FALSE	rs35834621	0.4244	0.0567	20964	0.00196012	0.798811	0.953286	-1.22771	0.71728	0.0567	174	0.0537264	0.362096	0.295173	-0.155551	-1.38326	3.27256e-13	FALSE	FALSE
TNNI3K	rs10493544	TYW3	ENSG00000162623.15	Small_Intestine_Terminal_Ileum	924	5.787e-08	0.424566	1.80535e-08	0.132007	0.443427	0.770596	FALSE	rs3765666	0.7107	0.0412	20776	0.00267794	0.370916	0.937252	-1.31984	0.453142	0.0412	174	0.0727437	0.750187	0.236236	-0.0682737	-1.38812	3.25671e-13	FALSE	FALSE
TNNI3K	rs10493544	TYW3	ENSG00000162623.15	Small_Intestine_Terminal_Ileum	924	5.787e-08	0.424566	1.80535e-08	0.132007	0.443427	0.770596	FALSE	rs17095238	0.7283	0.9589	20776	0.00268418	0.347388	0.937115	-1.32668	0.440742	0.9589	174	0.0729131	0.770941	0.235817	-0.064395	-1.39108	3.24709e-13	FALSE	FALSE
TNNI3K	rs10493544	TYW3	ENSG00000162623.15	Small_Intestine_Terminal_Ileum	924	5.787e-08	0.424566	1.80535e-08	0.132007	0.443427	0.770596	FALSE	rs699837	0.258	0.1018	21212	0.00113315	1.13113	0.972452	-1.1738	0.619221	0.1018	174	0.0314268	0.496955	0.417232	-0.218463	-1.39227	3.24323e-13	FALSE	FALSE
TNNI3K	rs10493544	TYW3	ENSG00000162623.15	Small_Intestine_Terminal_Ileum	924	5.787e-08	0.424566	1.80535e-08	0.132007	0.443427	0.770596	FALSE	rs140608589	0.7251	0.0412	20776	0.00267794	0.351651	0.937252	-1.32637	0.453142	0.0412	174	0.0727437	0.750187	0.236236	-0.0682737	-1.39464	3.23554e-13	FALSE	FALSE
TNNI3K	rs10493544	TYW3	ENSG00000162623.15	Small_Intestine_Terminal_Ileum	924	5.787e-08	0.424566	1.80535e-08	0.132007	0.443427	0.770596	FALSE	rs4650255	0.7327	0.9588	20776	0.00267794	0.341536	0.937252	-1.32965	0.453142	0.9588	174	0.0727437	0.750187	0.236236	-0.0682737	-1.39793	3.22492e-13	FALSE	FALSE
TNNI3K	rs10493544	TYW3	ENSG00000162623.15	Small_Intestine_Terminal_Ileum	924	5.787e-08	0.424566	1.80535e-08	0.132007	0.443427	0.770596	FALSE	rs12057537	0.7281	0.0414	20776	0.00266556	0.347654	0.937524	-1.32983	0.453142	0.0414	174	0.0724074	0.750187	0.237073	-0.0685865	-1.39842	3.22334e-13	FALSE	FALSE
TNNI3K	rs10493544	TYW3	ENSG00000162623.15	Small_Intestine_Terminal_Ileum	924	5.787e-08	0.424566	1.80535e-08	0.132007	0.443427	0.770596	FALSE	rs3765667	0.7665	0.0409	20538	0.00272799	0.296956	0.936154	-1.33437	0.440742	0.0409	174	0.0732544	0.770941	0.234976	-0.0640951	-1.39846	3.22319e-13	FALSE	FALSE
TNNI3K	rs10493544	TYW3	ENSG00000162623.15	Small_Intestine_Terminal_Ileum	924	5.787e-08	0.424566	1.80535e-08	0.132007	0.443427	0.770596	FALSE	rs696696	0.206	0.1549	21314	0.000787706	1.26464	0.980688	-1.18929	0.458644	0.1549	174	0.0219514	0.741082	0.506171	-0.213788	-1.40308	3.20835e-13	FALSE	FALSE
TNNI3K	rs10493544	TYW3	ENSG00000162623.15	Small_Intestine_Terminal_Ileum	924	5.787e-08	0.424566	1.80535e-08	0.132007	0.443427	0.770596	FALSE	rs486784	0.813	0.0416	20776	0.0026533	0.236558	0.937794	-1.36241	0.37232	0.0416	174	0.0720743	0.892136	0.237908	-0.0411677	-1.40358	3.20675e-13	FALSE	FALSE
TNNI3K	rs10493544	TYW3	ENSG00000162623.15	Small_Intestine_Terminal_Ileum	924	5.787e-08	0.424566	1.80535e-08	0.132007	0.443427	0.770596	FALSE	rs141248265	0.6245	0.9537	20228	0.00246061	0.489483	0.94205	-1.31123	0.517695	0.9537	174	0.0650771	0.646903	0.256917	-0.0947159	-1.40595	3.19917e-13	FALSE	FALSE
TNNI3K	rs10493544	TYW3	ENSG00000162623.15	Small_Intestine_Terminal_Ileum	924	5.787e-08	0.424566	1.80535e-08	0.132007	0.443427	0.770596	FALSE	rs111829527	0.7453	0.9585	20776	0.00265942	0.324843	0.937659	-1.3381	0.453142	0.9585	174	0.0722405	0.750187	0.237491	-0.0687428	-1.40684	3.1963e-13	FALSE	FALSE
TNNI3K	rs10493544	TYW3	ENSG00000162623.15	Small_Intestine_Terminal_Ileum	924	5.787e-08	0.424566	1.80535e-08	0.132007	0.443427	0.770596	FALSE	rs1358375	0.7655	0.9593	20538	0.00274083	0.298266	0.935873	-1.33182	0.483966	0.9593	174	0.073599	0.699938	0.234134	-0.0760212	-1.40784	3.19311e-13	FALSE	FALSE
TNNI3K	rs10493544	TYW3	ENSG00000162623.15	Small_Intestine_Terminal_Ileum	924	5.787e-08	0.424566	1.80535e-08	0.132007	0.443427	0.770596	FALSE	rs145586494	0.7362	0.959	20776	0.00269045	0.33689	0.936978	-1.32896	0.495209	0.959	174	0.0730833	0.682047	0.235397	-0.0794471	-1.40841	3.19129e-13	FALSE	FALSE
TNNI3K	rs10493544	TYW3	ENSG00000162623.15	Small_Intestine_Terminal_Ileum	924	5.787e-08	0.424566	1.80535e-08	0.132007	0.443427	0.770596	FALSE	rs518641	0.7453	0.0411	20776	0.00268418	0.324843	0.937115	-1.33378	0.495209	0.0411	174	0.0729131	0.682047	0.235817	-0.0796242	-1.41341	3.17538e-13	FALSE	FALSE
TNNI3K	rs10493544	TYW3	ENSG00000162623.15	Small_Intestine_Terminal_Ileum	924	5.787e-08	0.424566	1.80535e-08	0.132007	0.443427	0.770596	FALSE	rs274595	0.3985	0.8869	21119	0.00103748	0.844303	0.974719	-1.49143	0.198953	0.8869	174	0.0286473	1.28454	0.439906	0.0731067	-1.41833	3.1598e-13	FALSE	FALSE
TNNI3K	rs10493544	TYW3	ENSG00000162623.15	Small_Intestine_Terminal_Ileum	924	5.787e-08	0.424566	1.80535e-08	0.132007	0.443427	0.770596	FALSE	rs696683	0.2666	0.1029	21212	0.00112241	1.11093	0.972706	-1.2003	0.619221	0.1029	174	0.031129	0.496955	0.419549	-0.220169	-1.42047	3.15303e-13	FALSE	FALSE
TNNI3K	rs10493544	TYW3	ENSG00000162623.15	Small_Intestine_Terminal_Ileum	924	5.787e-08	0.424566	1.80535e-08	0.132007	0.443427	0.770596	FALSE	rs1011542	0.2664	0.8958	20945	0.00112416	1.11139	0.972664	-1.19907	0.619221	0.8958	174	0.0307852	0.496955	0.422256	-0.222171	-1.42124	3.15062e-13	FALSE	FALSE
TNNI3K	rs10493544	TYW3	ENSG00000162623.15	Small_Intestine_Terminal_Ileum	924	5.787e-08	0.424566	1.80535e-08	0.132007	0.443427	0.770596	FALSE	rs699841	0.2795	0.8988	21212	0.0011391	1.08144	0.972311	-1.22479	0.56842	0.8988	174	0.031592	0.57038	0.415958	-0.201229	-1.42602	3.13559e-13	FALSE	FALSE
TNNI3K	rs10493544	TYW3	ENSG00000162623.15	Small_Intestine_Terminal_Ileum	924	5.787e-08	0.424566	1.80535e-08	0.132007	0.443427	0.770596	FALSE	rs3113981	0.9076	0.0483	20966	0.00228048	0.116066	0.946063	-1.4536	0.252484	0.0483	174	0.0625135	1.14434	0.264664	0.0195758	-1.43402	3.11059e-13	FALSE	FALSE
TNNI3K	rs10493544	TYW3	ENSG00000162623.15	Small_Intestine_Terminal_Ileum	924	5.787e-08	0.424566	1.80535e-08	0.132007	0.443427	0.770596	FALSE	rs699847	0.9076	0.0483	20966	0.00228048	0.116066	0.946063	-1.4536	0.252484	0.0483	174	0.0625135	1.14434	0.264664	0.0195758	-1.43402	3.11059e-13	FALSE	FALSE
TNNI3K	rs10493544	TYW3	ENSG00000162623.15	Small_Intestine_Terminal_Ileum	924	5.787e-08	0.424566	1.80535e-08	0.132007	0.443427	0.770596	FALSE	rs699845	0.3304	0.092	21043	0.00125028	0.973308	0.96969	-1.28884	0.468899	0.092	174	0.0343991	0.724272	0.395437	-0.147908	-1.43674	3.10214e-13	FALSE	FALSE
TNNI3K	rs10493544	TYW3	ENSG00000162623.15	Small_Intestine_Terminal_Ileum	924	5.787e-08	0.424566	1.80535e-08	0.132007	0.443427	0.770596	FALSE	rs696693	0.9596	0.0483	20966	0.00228048	0.0506555	0.946063	-1.45876	0.252484	0.0483	174	0.0625135	1.14434	0.264664	0.0195758	-1.43918	3.09459e-13	FALSE	FALSE
TNNI3K	rs10493544	TYW3	ENSG00000162623.15	Small_Intestine_Terminal_Ileum	924	5.787e-08	0.424566	1.80535e-08	0.132007	0.443427	0.770596	FALSE	rs114361351	0.6853	0.9538	20230	0.00246543	0.405242	0.941943	-1.34582	0.517695	0.9538	174	0.0652111	0.646903	0.256524	-0.0945339	-1.44035	3.09097e-13	FALSE	FALSE
TNNI3K	rs10493544	TYW3	ENSG00000162623.15	Small_Intestine_Terminal_Ileum	924	5.787e-08	0.424566	1.80535e-08	0.132007	0.443427	0.770596	FALSE	rs699851	0.8003	0.0486	20966	0.00226712	0.252959	0.946362	-1.43247	0.305224	0.0486	174	0.0621472	1.0253	0.265809	-0.0147799	-1.44725	3.06971e-13	FALSE	FALSE
TNNI3K	rs10493544	TYW3	ENSG00000162623.15	Small_Intestine_Terminal_Ileum	924	5.787e-08	0.424566	1.80535e-08	0.132007	0.443427	0.770596	FALSE	rs56662872	0.8407	0.0415	20776	0.00265942	0.200998	0.937659	-1.36863	0.495209	0.0415	174	0.0722405	0.682047	0.237491	-0.0803314	-1.44896	3.06447e-13	FALSE	FALSE
TNNI3K	rs10493544	TYW3	ENSG00000162623.15	Small_Intestine_Terminal_Ileum	924	5.787e-08	0.424566	1.80535e-08	0.132007	0.443427	0.770596	FALSE	rs3845353	0.8427	0.9513	20966	0.0022627	0.198441	0.946461	-1.44504	0.287475	0.9513	174	0.0620261	1.06368	0.26619	-0.0041677	-1.44921	3.06372e-13	FALSE	FALSE
TNNI3K	rs10493544	TYW3	ENSG00000162623.15	Small_Intestine_Terminal_Ileum	924	5.787e-08	0.424566	1.80535e-08	0.132007	0.443427	0.770596	FALSE	rs696690	0.9683	0.0484	20454	0.00233298	0.0397405	0.94489	-1.44846	0.282281	0.0484	174	0.0623909	1.07521	0.265046	-0.000767151	-1.44923	3.06364e-13	FALSE	FALSE
TNNI3K	rs10493544	TYW3	ENSG00000162623.15	Small_Intestine_Terminal_Ileum	924	5.787e-08	0.424566	1.80535e-08	0.132007	0.443427	0.770596	FALSE	rs696685	0.9379	0.0485	20966	0.00227155	0.0779096	0.946263	-1.45895	0.282281	0.0485	174	0.0622688	1.07521	0.265428	-0.000806264	-1.45976	3.03156e-13	FALSE	FALSE
TNNI3K	rs10493544	TYW3	ENSG00000162623.15	Small_Intestine_Terminal_Ileum	924	5.787e-08	0.424566	1.80535e-08	0.132007	0.443427	0.770596	FALSE	rs274579	0.3064	0.1098	21033	0.00106905	1.02281	0.973969	-1.31479	0.441404	0.1098	174	0.0293989	0.769825	0.433535	-0.155707	-1.4705	2.99917e-13	FALSE	FALSE
TNNI3K	rs10493544	TYW3	ENSG00000162623.15	Small_Intestine_Terminal_Ileum	924	5.787e-08	0.424566	1.80535e-08	0.132007	0.443427	0.770596	FALSE	rs12750509	0.4341	0.7384	21274	0.000534823	0.782195	0.986806	-1.86211	0.0925412	0.7384	174	0.0148762	1.68214	0.601988	0.391057	-1.47106	2.99751e-13	FALSE	FALSE
TNNI3K	rs10493544	TYW3	ENSG00000162623.15	Small_Intestine_Terminal_Ileum	924	5.787e-08	0.424566	1.80535e-08	0.132007	0.443427	0.770596	FALSE	rs1087087	0.6627	0.8534	19588	0.000896834	0.436188	0.978071	-1.81692	0.0972149	0.8534	174	0.0229686	1.65851	0.494847	0.339129	-1.4778	2.97737e-13	FALSE	FALSE
TNNI3K	rs10493544	TYW3	ENSG00000162623.15	Small_Intestine_Terminal_Ileum	924	5.787e-08	0.424566	1.80535e-08	0.132007	0.443427	0.770596	FALSE	rs10493547	0.4395	0.7385	21274	0.000534955	0.773038	0.986803	-1.86902	0.0925412	0.7385	174	0.0148799	1.68214	0.601929	0.391048	-1.47797	2.97685e-13	FALSE	FALSE
TNNI3K	rs10493544	TYW3	ENSG00000162623.15	Small_Intestine_Terminal_Ileum	924	5.787e-08	0.424566	1.80535e-08	0.132007	0.443427	0.770596	FALSE	rs7523296	0.7523	0.9579	20896	0.00260809	0.315608	0.938789	-1.34996	0.85613	0.9579	174	0.0712555	0.181303	0.239986	-0.133265	-1.48322	2.96126e-13	FALSE	FALSE
TNNI3K	rs10493544	TYW3	ENSG00000162623.15	Small_Intestine_Terminal_Ileum	924	5.787e-08	0.424566	1.80535e-08	0.132007	0.443427	0.770596	FALSE	rs274582	0.311	0.1094	21034	0.00107242	1.01313	0.973889	-1.3229	0.456622	0.1094	174	0.0294931	0.744421	0.43275	-0.16357	-1.48647	2.95167e-13	FALSE	FALSE
TNNI3K	rs10493544	TYW3	ENSG00000162623.15	Small_Intestine_Terminal_Ileum	924	5.787e-08	0.424566	1.80535e-08	0.132007	0.443427	0.770596	FALSE	rs148549627	0.624	0.9503	21025	0.00221328	0.490189	0.947569	-1.36029	0.679226	0.9503	174	0.060842	0.41352	0.269972	-0.134254	-1.49454	2.92793e-13	FALSE	FALSE
TNNI3K	rs10493544	TYW3	ENSG00000162623.15	Small_Intestine_Terminal_Ileum	924	5.787e-08	0.424566	1.80535e-08	0.132007	0.443427	0.770596	FALSE	rs643371	0.4552	0.0949	21043	0.00121596	0.746774	0.970498	-1.49104	0.272458	0.0949	174	0.0334548	1.09742	0.402111	-0.0150378	-1.50608	2.89435e-13	FALSE	FALSE
TNNI3K	rs10493544	TYW3	ENSG00000162623.15	Small_Intestine_Terminal_Ileum	924	5.787e-08	0.424566	1.80535e-08	0.132007	0.443427	0.770596	FALSE	rs115608876	0.973	0.047	20664	0.00237456	0.0338459	0.943963	-1.44033	0.446117	0.047	174	0.0641549	0.761905	0.259651	-0.0749531	-1.51528	2.86783e-13	FALSE	FALSE
TNNI3K	rs10493544	TYW3	ENSG00000162623.15	Small_Intestine_Terminal_Ileum	924	5.787e-08	0.424566	1.80535e-08	0.132007	0.443427	0.770596	FALSE	rs696698	0.9206	0.0485	20966	0.00227155	0.099678	0.946263	-1.45712	0.441245	0.0485	174	0.0622688	0.770093	0.265428	-0.0755286	-1.53265	2.81844e-13	FALSE	FALSE
TNNI3K	rs10493544	TYW3	ENSG00000162623.15	Small_Intestine_Terminal_Ileum	924	5.787e-08	0.424566	1.80535e-08	0.132007	0.443427	0.770596	FALSE	rs61790699	0.6438	0.0531	20454	0.00213704	0.462392	0.949284	-1.38927	0.78765	0.0531	174	0.0571508	0.269363	0.282483	-0.155731	-1.545	2.78384e-13	FALSE	FALSE
TNNI3K	rs10493544	TYW3	ENSG00000162623.15	Small_Intestine_Terminal_Ileum	924	5.787e-08	0.424566	1.80535e-08	0.132007	0.443427	0.770596	FALSE	rs274605	0.1851	0.4684	21251	0.000415343	1.32521	0.989723	-1.41986	0.263268	0.4684	174	0.0115403	1.1187	0.66098	-0.127243	-1.5471	2.77801e-13	FALSE	FALSE
TNNI3K	rs10493544	TYW3	ENSG00000162623.15	Small_Intestine_Terminal_Ileum	924	5.787e-08	0.424566	1.80535e-08	0.132007	0.443427	0.770596	FALSE	rs61790700	0.6096	0.9452	20453	0.00207457	0.510645	0.950693	-1.3809	0.959894	0.9452	174	0.0554774	0.0502866	0.288545	-0.169857	-1.55075	2.76789e-13	FALSE	FALSE
TNNI3K	rs10493544	TYW3	ENSG00000162623.15	Small_Intestine_Terminal_Ileum	924	5.787e-08	0.424566	1.80535e-08	0.132007	0.443427	0.770596	FALSE	rs699846	0.3079	0.1096	21033	0.00107076	1.01964	0.973929	-1.31719	0.657288	0.1096	174	0.0294459	0.443661	0.433143	-0.241195	-1.55838	2.74685e-13	FALSE	FALSE
TNNI3K	rs10493544	TYW3	ENSG00000162623.15	Small_Intestine_Terminal_Ileum	924	5.787e-08	0.424566	1.80535e-08	0.132007	0.443427	0.770596	FALSE	rs111925262	0.9195	0.05	20877	0.00221629	0.101064	0.947502	-1.46865	0.498151	0.05	174	0.0604961	0.677402	0.271097	-0.0959078	-1.56455	2.72994e-13	FALSE	FALSE
TNNI3K	rs10493544	TYW3	ENSG00000162623.15	Small_Intestine_Terminal_Ileum	924	5.787e-08	0.424566	1.80535e-08	0.132007	0.443427	0.770596	FALSE	rs45598137	0.849	0.9469	20954	0.00208604	0.190395	0.950434	-1.485	0.434696	0.9469	174	0.0571508	0.781181	0.282483	-0.0797876	-1.56478	2.72932e-13	FALSE	FALSE
TNNI3K	rs10493544	TYW3	ENSG00000162623.15	Small_Intestine_Terminal_Ileum	924	5.787e-08	0.424566	1.80535e-08	0.132007	0.443427	0.770596	FALSE	rs75584056	0.9034	0.0491	20877	0.00225478	0.121367	0.946638	-1.45836	0.594245	0.0491	174	0.0615466	0.532695	0.267708	-0.117805	-1.57617	2.69843e-13	FALSE	FALSE
TNNI3K	rs10493544	TYW3	ENSG00000162623.15	Small_Intestine_Terminal_Ileum	924	5.787e-08	0.424566	1.80535e-08	0.132007	0.443427	0.770596	FALSE	rs9988473	0.3101	0.1107	21308	0.00104773	1.01501	0.974475	-1.33208	0.666597	0.1107	174	0.0291894	0.430823	0.435293	-0.245327	-1.5774	2.69509e-13	FALSE	FALSE
TNNI3K	rs10493544	TYW3	ENSG00000162623.15	Small_Intestine_Terminal_Ileum	924	5.787e-08	0.424566	1.80535e-08	0.132007	0.443427	0.770596	FALSE	rs567060	0.9147	0.5584	21258	0.000419268	0.107112	0.989627	-2.2786	0.0526272	0.5584	174	0.0116532	1.93797	0.658796	0.699488	-1.57911	2.6905e-13	FALSE	FALSE
TNNI3K	rs10493544	TYW3	ENSG00000162623.15	Small_Intestine_Terminal_Ileum	924	5.787e-08	0.424566	1.80535e-08	0.132007	0.443427	0.770596	FALSE	rs568049	0.9188	0.4417	21258	0.000419248	0.101945	0.989628	-2.27916	0.0526272	0.4417	174	0.0116527	1.93797	0.658806	0.699493	-1.57966	2.68901e-13	FALSE	FALSE
TNNI3K	rs10493544	TYW3	ENSG00000162623.15	Small_Intestine_Terminal_Ileum	924	5.787e-08	0.424566	1.80535e-08	0.132007	0.443427	0.770596	FALSE	rs3765651	0.9472	0.558	21258	0.000419189	0.0662234	0.989629	-2.2822	0.0526272	0.558	174	0.011651	1.93797	0.658838	0.699506	-1.58269	2.68087e-13	FALSE	FALSE
TNNI3K	rs10493544	TYW3	ENSG00000162623.15	Small_Intestine_Terminal_Ileum	924	5.787e-08	0.424566	1.80535e-08	0.132007	0.443427	0.770596	FALSE	rs483259	0.9604	0.5593	21258	0.000419448	0.0496516	0.989623	-2.28284	0.0527372	0.5593	174	0.0116582	1.93707	0.658699	0.698299	-1.58454	2.67592e-13	FALSE	FALSE
TNNI3K	rs10493544	TYW3	ENSG00000162623.15	Small_Intestine_Terminal_Ileum	924	5.787e-08	0.424566	1.80535e-08	0.132007	0.443427	0.770596	FALSE	rs11210467	0.1132	0.4577	21251	0.000416667	1.58397	0.989691	-1.0458	0.979347	0.4577	174	0.0115771	0.0258876	0.660267	-0.539577	-1.58538	2.67368e-13	FALSE	FALSE
TNNI3K	rs10493544	TYW3	ENSG00000162623.15	Small_Intestine_Terminal_Ileum	924	5.787e-08	0.424566	1.80535e-08	0.132007	0.443427	0.770596	FALSE	rs74093467	0.3449	0.1397	21314	0.00085798	0.944528	0.979001	-1.49494	0.322953	0.1397	174	0.0239097	0.988408	0.484812	-0.0947933	-1.58973	2.66207e-13	FALSE	FALSE
TNNI3K	rs10493544	TYW3	ENSG00000162623.15	Small_Intestine_Terminal_Ileum	924	5.787e-08	0.424566	1.80535e-08	0.132007	0.443427	0.770596	FALSE	rs17544747	0.8746	0.0545	20950	0.00203585	0.157818	0.951569	-1.50195	0.451043	0.0545	174	0.0557651	0.753677	0.287484	-0.0878269	-1.58978	2.66194e-13	FALSE	FALSE
TNNI3K	rs10493544	TYW3	ENSG00000162623.15	Small_Intestine_Terminal_Ileum	924	5.787e-08	0.424566	1.80535e-08	0.132007	0.443427	0.770596	FALSE	rs11210440	0.9026	0.4415	21258	0.000419288	0.122378	0.989627	-2.27684	0.053984	0.4415	174	0.0116538	1.92696	0.658785	0.685477	-1.59136	2.65773e-13	FALSE	FALSE
TNNI3K	rs10493544	TYW3	ENSG00000162623.15	Small_Intestine_Terminal_Ileum	924	5.787e-08	0.424566	1.80535e-08	0.132007	0.443427	0.770596	FALSE	rs4650251	0.9026	0.4415	21258	0.000419288	0.122378	0.989627	-2.27684	0.053984	0.4415	174	0.0116538	1.92696	0.658785	0.685477	-1.59136	2.65773e-13	FALSE	FALSE
TNNI3K	rs10493544	TYW3	ENSG00000162623.15	Small_Intestine_Terminal_Ileum	924	5.787e-08	0.424566	1.80535e-08	0.132007	0.443427	0.770596	FALSE	rs10890119	0.9067	0.4415	21258	0.000419288	0.117202	0.989627	-2.27746	0.053984	0.4415	174	0.0116538	1.92696	0.658785	0.685477	-1.59198	2.6561e-13	FALSE	FALSE
TNNI3K	rs10493544	TYW3	ENSG00000162623.15	Small_Intestine_Terminal_Ileum	924	5.787e-08	0.424566	1.80535e-08	0.132007	0.443427	0.770596	FALSE	rs76601464	0.32	0.8884	21306	0.00104043	0.994458	0.974649	-1.35552	0.651508	0.8884	174	0.0289833	0.451668	0.437035	-0.24269	-1.59821	2.63959e-13	FALSE	FALSE
TNNI3K	rs10493544	TYW3	ENSG00000162623.15	Small_Intestine_Terminal_Ileum	924	5.787e-08	0.424566	1.80535e-08	0.132007	0.443427	0.770596	FALSE	rs61790696	0.7828	0.0532	20454	0.00213324	0.275672	0.949369	-1.45552	0.78765	0.0532	174	0.0570494	0.269363	0.282843	-0.155969	-1.61149	2.60477e-13	FALSE	FALSE
TNNI3K	rs10493544	TYW3	ENSG00000162623.15	Small_Intestine_Terminal_Ileum	924	5.787e-08	0.424566	1.80535e-08	0.132007	0.443427	0.770596	FALSE	rs114747493	0.9128	0.95	20877	0.00221629	0.109507	0.947502	-1.4678	0.794865	0.95	174	0.0604961	0.259998	0.271097	-0.148944	-1.61675	2.59111e-13	FALSE	FALSE
TNNI3K	rs10493544	TYW3	ENSG00000162623.15	Small_Intestine_Terminal_Ileum	924	5.787e-08	0.424566	1.80535e-08	0.132007	0.443427	0.770596	FALSE	rs79917026	0.9273	0.0502	20964	0.00219876	0.0912424	0.947895	-1.4733	0.794865	0.0502	174	0.0602677	0.259998	0.271845	-0.149432	-1.62273	2.57565e-13	FALSE	FALSE
TNNI3K	rs10493544	TYW3	ENSG00000162623.15	Small_Intestine_Terminal_Ileum	924	5.787e-08	0.424566	1.80535e-08	0.132007	0.443427	0.770596	FALSE	rs17095586	0.929	0.9498	20964	0.00219876	0.0891031	0.947895	-1.47348	0.794865	0.9498	174	0.0602677	0.259998	0.271845	-0.149432	-1.62292	2.57518e-13	FALSE	FALSE
TNNI3K	rs10493544	TYW3	ENSG00000162623.15	Small_Intestine_Terminal_Ileum	924	5.787e-08	0.424566	1.80535e-08	0.132007	0.443427	0.770596	FALSE	rs78431156	0.929	0.0502	20964	0.00219876	0.0891031	0.947895	-1.47348	0.794865	0.0502	174	0.0602677	0.259998	0.271845	-0.149432	-1.62292	2.57518e-13	FALSE	FALSE
TNNI3K	rs10493544	TYW3	ENSG00000162623.15	Small_Intestine_Terminal_Ileum	924	5.787e-08	0.424566	1.80535e-08	0.132007	0.443427	0.770596	FALSE	rs10159043	0.496	0.9031	21120	0.00118915	0.680797	0.97113	-1.54742	0.344128	0.9031	174	0.0328368	0.94604	0.406601	-0.0789917	-1.62641	2.5662e-13	FALSE	FALSE
TNNI3K	rs10493544	TYW3	ENSG00000162623.15	Small_Intestine_Terminal_Ileum	924	5.787e-08	0.424566	1.80535e-08	0.132007	0.443427	0.770596	FALSE	rs11210465	0.1749	0.5296	21252	0.00041512	1.35663	0.989729	-1.37843	0.350349	0.5296	174	0.0115347	0.933913	0.66109	-0.252712	-1.63114	2.55408e-13	FALSE	FALSE
TNNI3K	rs10493544	TYW3	ENSG00000162623.15	Small_Intestine_Terminal_Ileum	924	5.787e-08	0.424566	1.80535e-08	0.132007	0.443427	0.770596	FALSE	rs1881029	0.7774	0.9447	20064	0.00209678	0.282709	0.950192	-1.46181	0.977989	0.9447	174	0.0550049	0.0275902	0.290304	-0.171349	-1.63316	2.54893e-13	FALSE	FALSE
TNNI3K	rs10493544	TYW3	ENSG00000162623.15	Small_Intestine_Terminal_Ileum	924	5.787e-08	0.424566	1.80535e-08	0.132007	0.443427	0.770596	FALSE	rs41289200	0.7799	0.9447	21052	0.00199837	0.279449	0.952418	-1.48546	0.69547	0.9447	174	0.0550049	0.391443	0.290304	-0.149218	-1.63468	2.54507e-13	FALSE	FALSE
TNNI3K	rs10493544	TYW3	ENSG00000162623.15	Small_Intestine_Terminal_Ileum	924	5.787e-08	0.424566	1.80535e-08	0.132007	0.443427	0.770596	FALSE	rs12724548	0.2997	0.1232	21310	0.000954759	1.03708	0.976687	-1.35415	0.758961	0.1232	174	0.0266017	0.306845	0.458233	-0.284887	-1.63904	2.53399e-13	FALSE	FALSE
TNNI3K	rs10493544	TYW3	ENSG00000162623.15	Small_Intestine_Terminal_Ileum	924	5.787e-08	0.424566	1.80535e-08	0.132007	0.443427	0.770596	FALSE	rs45589143	0.7423	0.9444	21052	0.00198822	0.328809	0.952648	-1.47358	0.977989	0.9444	174	0.0547255	0.0275902	0.291354	-0.172089	-1.64567	2.51726e-13	FALSE	FALSE
TNNI3K	rs10493544	TYW3	ENSG00000162623.15	Small_Intestine_Terminal_Ileum	924	5.787e-08	0.424566	1.80535e-08	0.132007	0.443427	0.770596	FALSE	rs3863718	0.9353	0.9434	21052	0.00195516	0.0811785	0.953399	-1.52992	0.528424	0.9434	174	0.0538156	0.630414	0.294828	-0.116071	-1.64599	2.51643e-13	FALSE	FALSE
TNNI3K	rs10493544	TYW3	ENSG00000162623.15	Small_Intestine_Terminal_Ileum	924	5.787e-08	0.424566	1.80535e-08	0.132007	0.443427	0.770596	FALSE	rs80237727	0.9758	0.9434	20949	0.00196478	0.0303349	0.95318	-1.53029	0.528424	0.9434	174	0.0538156	0.630414	0.294828	-0.116071	-1.64636	2.51551e-13	FALSE	FALSE
TNNI3K	rs10493544	TYW3	ENSG00000162623.15	Small_Intestine_Terminal_Ileum	924	5.787e-08	0.424566	1.80535e-08	0.132007	0.443427	0.770596	FALSE	rs274604	0.1869	0.5319	21251	0.000415375	1.31981	0.989722	-1.4269	0.324936	0.5319	174	0.0115412	0.984365	0.660963	-0.220595	-1.64749	2.51266e-13	FALSE	FALSE
TNNI3K	rs10493544	TYW3	ENSG00000162623.15	Small_Intestine_Terminal_Ileum	924	5.787e-08	0.424566	1.80535e-08	0.132007	0.443427	0.770596	FALSE	rs596204	0.1572	0.4013	21258	0.000430316	1.41455	0.989357	-1.28158	0.482552	0.4013	174	0.0119603	0.702204	0.652925	-0.368132	-1.64971	2.5071e-13	FALSE	FALSE
TNNI3K	rs10493544	TYW3	ENSG00000162623.15	Small_Intestine_Terminal_Ileum	924	5.787e-08	0.424566	1.80535e-08	0.132007	0.443427	0.770596	FALSE	rs17095308	0.7529	0.9444	21052	0.00198822	0.314818	0.952648	-1.47787	0.977989	0.9444	174	0.0547255	0.0275902	0.291354	-0.172089	-1.64996	2.50648e-13	FALSE	FALSE
TNNI3K	rs10493544	TYW3	ENSG00000162623.15	Small_Intestine_Terminal_Ileum	924	5.787e-08	0.424566	1.80535e-08	0.132007	0.443427	0.770596	FALSE	rs481387	0.9721	0.5594	21258	0.000419468	0.0349746	0.989622	-2.28343	0.0594117	0.5594	174	0.0116588	1.88513	0.658688	0.632921	-1.65051	2.50509e-13	FALSE	FALSE
TNNI3K	rs10493544	TYW3	ENSG00000162623.15	Small_Intestine_Terminal_Ileum	924	5.787e-08	0.424566	1.80535e-08	0.132007	0.443427	0.770596	FALSE	rs45512294	0.767	0.9445	21052	0.00199159	0.296301	0.952572	-1.48245	0.977989	0.9445	174	0.0548183	0.0275902	0.291005	-0.171842	-1.65429	2.49563e-13	FALSE	FALSE
TNNI3K	rs10493544	TYW3	ENSG00000162623.15	Small_Intestine_Terminal_Ileum	924	5.787e-08	0.424566	1.80535e-08	0.132007	0.443427	0.770596	FALSE	rs10749831	0.4185	0.1124	21033	0.00104738	0.809026	0.974484	-1.51531	0.408936	0.1124	174	0.028803	0.825767	0.438571	-0.139106	-1.65441	2.49533e-13	FALSE	FALSE
TNNI3K	rs10493544	TYW3	ENSG00000162623.15	Small_Intestine_Terminal_Ileum	924	5.787e-08	0.424566	1.80535e-08	0.132007	0.443427	0.770596	FALSE	rs477159	0.4207	0.8876	21033	0.00104738	0.805207	0.974484	-1.51831	0.408936	0.8876	174	0.028803	0.825767	0.438571	-0.139106	-1.65742	2.48785e-13	FALSE	FALSE
TNNI3K	rs10493544	TYW3	ENSG00000162623.15	Small_Intestine_Terminal_Ileum	924	5.787e-08	0.424566	1.80535e-08	0.132007	0.443427	0.770596	FALSE	rs76752061	0.7765	0.9438	21052	0.00196824	0.283883	0.953102	-1.49148	0.871131	0.9438	174	0.0541757	0.162222	0.293444	-0.169815	-1.6613	2.47822e-13	FALSE	FALSE
TNNI3K	rs10493544	TYW3	ENSG00000162623.15	Small_Intestine_Terminal_Ileum	924	5.787e-08	0.424566	1.80535e-08	0.132007	0.443427	0.770596	FALSE	rs149229123	0.9046	0.0562	20950	0.00197783	0.119852	0.952884	-1.52073	0.638025	0.0562	174	0.0541757	0.470462	0.293444	-0.141202	-1.66193	2.47665e-13	FALSE	FALSE
TNNI3K	rs10493544	TYW3	ENSG00000162623.15	Small_Intestine_Terminal_Ileum	924	5.787e-08	0.424566	1.80535e-08	0.132007	0.443427	0.770596	FALSE	rs45482502	0.7944	0.9438	21052	0.00196824	0.260601	0.953102	-1.49752	0.871131	0.9438	174	0.0541757	0.162222	0.293444	-0.169815	-1.66734	2.46329e-13	FALSE	FALSE
TNNI3K	rs10493544	TYW3	ENSG00000162623.15	Small_Intestine_Terminal_Ileum	924	5.787e-08	0.424566	1.80535e-08	0.132007	0.443427	0.770596	FALSE	rs599480	0.4448	0.2618	21273	0.000534584	0.764113	0.986812	-1.87613	0.135909	0.2618	174	0.0148688	1.4912	0.602106	0.20866	-1.66747	2.46297e-13	FALSE	FALSE
TNNI3K	rs10493544	TYW3	ENSG00000162623.15	Small_Intestine_Terminal_Ileum	924	5.787e-08	0.424566	1.80535e-08	0.132007	0.443427	0.770596	FALSE	rs1341578	0.5033	0.8965	21215	0.00111649	0.669306	0.972846	-1.58521	0.344128	0.8965	174	0.0309692	0.94604	0.420803	-0.0847485	-1.66995	2.45685e-13	FALSE	FALSE
TNNI3K	rs10493544	TYW3	ENSG00000162623.15	Small_Intestine_Terminal_Ileum	924	5.787e-08	0.424566	1.80535e-08	0.132007	0.443427	0.770596	FALSE	rs274602	0.1624	0.4016	21258	0.00043021	1.39705	0.989359	-1.30605	0.482552	0.4016	174	0.0119574	0.702204	0.652981	-0.368198	-1.67424	2.44634e-13	FALSE	FALSE
TNNI3K	rs10493544	TYW3	ENSG00000162623.15	Small_Intestine_Terminal_Ileum	924	5.787e-08	0.424566	1.80535e-08	0.132007	0.443427	0.770596	FALSE	rs12723288	0.5538	0.0852	20172	0.00139789	0.592076	0.966233	-1.52477	0.529578	0.0852	174	0.0368685	0.62865	0.378989	-0.163315	-1.68809	2.4127e-13	FALSE	FALSE
TNNI3K	rs10493544	TYW3	ENSG00000162623.15	Small_Intestine_Terminal_Ileum	924	5.787e-08	0.424566	1.80535e-08	0.132007	0.443427	0.770596	FALSE	rs35855064	0.9257	0.9432	20949	0.00195827	0.0932562	0.953328	-1.52816	0.752714	0.9432	174	0.0536375	0.315063	0.295518	-0.160479	-1.68864	2.41137e-13	FALSE	FALSE
TNNI3K	rs10493544	TYW3	ENSG00000162623.15	Small_Intestine_Terminal_Ileum	924	5.787e-08	0.424566	1.80535e-08	0.132007	0.443427	0.770596	FALSE	rs9659703	0.8608	0.0572	20949	0.0019454	0.175356	0.953621	-1.52079	0.824884	0.0572	174	0.053285	0.221268	0.296892	-0.168855	-1.68964	2.40896e-13	FALSE	FALSE
TNNI3K	rs10493544	TYW3	ENSG00000162623.15	Small_Intestine_Terminal_Ileum	924	5.787e-08	0.424566	1.80535e-08	0.132007	0.443427	0.770596	FALSE	rs1830924	0.9329	0.0569	20949	0.00195504	0.0841968	0.953402	-1.52971	0.752714	0.0569	174	0.0535489	0.315063	0.295862	-0.160706	-1.69042	2.40708e-13	FALSE	FALSE
TNNI3K	rs10493544	TYW3	ENSG00000162623.15	Small_Intestine_Terminal_Ileum	924	5.787e-08	0.424566	1.80535e-08	0.132007	0.443427	0.770596	FALSE	rs507162	0.1664	0.5988	21258	0.000430352	1.38386	0.989356	-1.32402	0.482552	0.5988	174	0.0119613	0.702204	0.652906	-0.36811	-1.69213	2.40297e-13	FALSE	FALSE
TNNI3K	rs10493544	TYW3	ENSG00000162623.15	Small_Intestine_Terminal_Ileum	924	5.787e-08	0.424566	1.80535e-08	0.132007	0.443427	0.770596	FALSE	rs57855271	0.8869	0.0571	20949	0.0019486	0.142228	0.953548	-1.52502	0.824884	0.0571	174	0.0533727	0.221268	0.296549	-0.168619	-1.69364	2.39934e-13	FALSE	FALSE
TNNI3K	rs10493544	TYW3	ENSG00000162623.15	Small_Intestine_Terminal_Ileum	924	5.787e-08	0.424566	1.80535e-08	0.132007	0.443427	0.770596	FALSE	rs60140025	0.8887	0.9429	20949	0.0019486	0.139949	0.953548	-1.52533	0.824884	0.9429	174	0.0533727	0.221268	0.296549	-0.168619	-1.69395	2.39861e-13	FALSE	FALSE
TNNI3K	rs10493544	TYW3	ENSG00000162623.15	Small_Intestine_Terminal_Ileum	924	5.787e-08	0.424566	1.80535e-08	0.132007	0.443427	0.770596	FALSE	rs74093566	0.8124	0.9416	21050	0.0018987	0.237331	0.954683	-1.52015	0.962754	0.9416	174	0.0522566	0.0466979	0.300977	-0.178707	-1.69886	2.38685e-13	FALSE	FALSE
TNNI3K	rs10493544	TYW3	ENSG00000162623.15	Small_Intestine_Terminal_Ileum	924	5.787e-08	0.424566	1.80535e-08	0.132007	0.443427	0.770596	FALSE	rs74093569	0.8903	0.943	20949	0.00195182	0.137925	0.953475	-1.52481	0.962754	0.943	174	0.0534606	0.0466979	0.296206	-0.175312	-1.70012	2.38384e-13	FALSE	FALSE
TNNI3K	rs10493544	TYW3	ENSG00000162623.15	Small_Intestine_Terminal_Ileum	924	5.787e-08	0.424566	1.80535e-08	0.132007	0.443427	0.770596	FALSE	rs474215	0.8584	0.4401	21258	0.00041957	0.178411	0.98962	-2.26817	0.0670959	0.4401	174	0.0116616	1.83103	0.658634	0.566693	-1.70148	2.38062e-13	FALSE	FALSE
TNNI3K	rs10493544	TYW3	ENSG00000162623.15	Small_Intestine_Terminal_Ileum	924	5.787e-08	0.424566	1.80535e-08	0.132007	0.443427	0.770596	FALSE	rs492302	0.8584	0.5599	21258	0.00041957	0.178411	0.98962	-2.26817	0.0670959	0.5599	174	0.0116616	1.83103	0.658634	0.566693	-1.70148	2.38062e-13	FALSE	FALSE
TNNI3K	rs10493544	TYW3	ENSG00000162623.15	Small_Intestine_Terminal_Ileum	924	5.787e-08	0.424566	1.80535e-08	0.132007	0.443427	0.770596	FALSE	rs6687072	0.9846	0.7025	21273	0.000494341	0.0193022	0.987792	-2.20266	0.0748561	0.7025	174	0.0137495	1.78135	0.620698	0.500085	-1.70258	2.378e-13	FALSE	FALSE
TNNI3K	rs10493544	TYW3	ENSG00000162623.15	Small_Intestine_Terminal_Ileum	924	5.787e-08	0.424566	1.80535e-08	0.132007	0.443427	0.770596	FALSE	rs9730623	0.9236	0.0572	20949	0.0019454	0.0959	0.953621	-1.53106	0.89863	0.0572	174	0.053285	0.127392	0.296892	-0.173714	-1.70478	2.37277e-13	FALSE	FALSE
TNNI3K	rs10493544	TYW3	ENSG00000162623.15	Small_Intestine_Terminal_Ileum	924	5.787e-08	0.424566	1.80535e-08	0.132007	0.443427	0.770596	FALSE	rs531412	0.8986	0.4416	21258	0.000419268	0.12743	0.989627	-2.27624	0.0670959	0.4416	174	0.0116532	1.83103	0.658796	0.566727	-1.70951	2.36156e-13	FALSE	FALSE
TNNI3K	rs10493544	TYW3	ENSG00000162623.15	Small_Intestine_Terminal_Ileum	924	5.787e-08	0.424566	1.80535e-08	0.132007	0.443427	0.770596	FALSE	rs500203	0.9147	0.5583	21258	0.000419248	0.107112	0.989628	-2.27862	0.0670959	0.5583	174	0.0116527	1.83103	0.658806	0.566729	-1.71189	2.35595e-13	FALSE	FALSE
TNNI3K	rs10493544	TYW3	ENSG00000162623.15	Small_Intestine_Terminal_Ileum	924	5.787e-08	0.424566	1.80535e-08	0.132007	0.443427	0.770596	FALSE	rs539534	0.9188	0.4417	21258	0.000419248	0.101945	0.989628	-2.27916	0.0670959	0.4417	174	0.0116527	1.83103	0.658806	0.566729	-1.71243	2.35469e-13	FALSE	FALSE
TNNI3K	rs10493544	TYW3	ENSG00000162623.15	Small_Intestine_Terminal_Ileum	924	5.787e-08	0.424566	1.80535e-08	0.132007	0.443427	0.770596	FALSE	rs7512964	0.3872	0.8612	21315	0.000862601	0.864706	0.97889	-1.56304	0.393642	0.8612	174	0.0240396	0.853031	0.483459	-0.154403	-1.71745	2.3429e-13	FALSE	FALSE
TNNI3K	rs10493544	TYW3	ENSG00000162623.15	Small_Intestine_Terminal_Ileum	924	5.787e-08	0.424566	1.80535e-08	0.132007	0.443427	0.770596	FALSE	rs649058	0.185	0.5993	20270	0.000451514	1.32552	0.988838	-1.37894	0.482552	0.5993	174	0.0119662	0.702204	0.652813	-0.367998	-1.74693	2.27482e-13	FALSE	FALSE
TNNI3K	rs10493544	TYW3	ENSG00000162623.15	Small_Intestine_Terminal_Ileum	924	5.787e-08	0.424566	1.80535e-08	0.132007	0.443427	0.770596	FALSE	rs1417586	0.4065	0.8608	21315	0.000860522	0.830069	0.97894	-1.59294	0.393642	0.8608	174	0.0239817	0.853031	0.484062	-0.154767	-1.74771	2.27307e-13	FALSE	FALSE
TNNI3K	rs10493544	TYW3	ENSG00000162623.15	Small_Intestine_Terminal_Ileum	924	5.787e-08	0.424566	1.80535e-08	0.132007	0.443427	0.770596	FALSE	rs1341577	0.5161	0.1017	21215	0.00113397	0.649369	0.972432	-1.59053	0.462614	0.1017	174	0.0314542	0.734549	0.41702	-0.157297	-1.74782	2.2728e-13	FALSE	FALSE
TNNI3K	rs10493544	TYW3	ENSG00000162623.15	Small_Intestine_Terminal_Ileum	924	5.787e-08	0.424566	1.80535e-08	0.132007	0.443427	0.770596	FALSE	rs3819942	0.9693	0.7027	21273	0.000494533	0.0384862	0.987788	-2.20192	0.0822665	0.7027	174	0.0137549	1.73768	0.620607	0.452384	-1.74954	2.2689e-13	FALSE	FALSE
TNNI3K	rs10493544	TYW3	ENSG00000162623.15	Small_Intestine_Terminal_Ileum	924	5.787e-08	0.424566	1.80535e-08	0.132007	0.443427	0.770596	FALSE	rs1340986	0.4105	0.8613	21315	0.000863122	0.823014	0.978878	-1.59719	0.393642	0.8613	174	0.0240541	0.853031	0.483308	-0.154312	-1.7515	2.26445e-13	FALSE	FALSE
TNNI3K	rs10493544	TYW3	ENSG00000162623.15	Small_Intestine_Terminal_Ileum	924	5.787e-08	0.424566	1.80535e-08	0.132007	0.443427	0.770596	FALSE	rs696671	0.4694	0.7375	21273	0.000533665	0.723456	0.986834	-1.90681	0.155046	0.7375	174	0.0148433	1.42193	0.602518	0.14781	-1.759	2.24754e-13	FALSE	FALSE
TNNI3K	rs10493544	TYW3	ENSG00000162623.15	Small_Intestine_Terminal_Ileum	924	5.787e-08	0.424566	1.80535e-08	0.132007	0.443427	0.770596	FALSE	rs1527682	0.9771	0.703	21273	0.000494821	0.0287048	0.987781	-2.20196	0.0861936	0.703	174	0.0137629	1.71583	0.620469	0.428941	-1.77302	2.21625e-13	FALSE	FALSE
TNNI3K	rs10493544	TYW3	ENSG00000162623.15	Small_Intestine_Terminal_Ileum	924	5.787e-08	0.424566	1.80535e-08	0.132007	0.443427	0.770596	FALSE	rs75080444	0.3629	0.139	21315	0.00086156	0.909853	0.978915	-1.52441	0.568791	0.139	174	0.0240106	0.569833	0.483761	-0.252052	-1.77646	2.20863e-13	FALSE	FALSE
TNNI3K	rs10493544	TYW3	ENSG00000162623.15	Small_Intestine_Terminal_Ileum	924	5.787e-08	0.424566	1.80535e-08	0.132007	0.443427	0.770596	FALSE	rs2218354	0.3647	0.139	21315	0.00086156	0.906446	0.978915	-1.52744	0.568791	0.139	174	0.0240106	0.569833	0.483761	-0.252052	-1.77949	2.20195e-13	FALSE	FALSE
TNNI3K	rs10493544	TYW3	ENSG00000162623.15	Small_Intestine_Terminal_Ileum	924	5.787e-08	0.424566	1.80535e-08	0.132007	0.443427	0.770596	FALSE	rs66579530	0.482	0.9042	21320	0.00119007	0.703089	0.971108	-1.53207	0.848481	0.9042	174	0.0331735	0.191057	0.404142	-0.251501	-1.78357	2.19299e-13	FALSE	FALSE
TNNI3K	rs10493544	TYW3	ENSG00000162623.15	Small_Intestine_Terminal_Ileum	924	5.787e-08	0.424566	1.80535e-08	0.132007	0.443427	0.770596	FALSE	rs59596845	0.374	0.1389	21315	0.00086208	0.889006	0.978903	-1.54248	0.568791	0.1389	174	0.0240251	0.569833	0.48361	-0.25193	-1.79441	2.16935e-13	FALSE	FALSE
TNNI3K	rs10493544	TYW3	ENSG00000162623.15	Small_Intestine_Terminal_Ileum	924	5.787e-08	0.424566	1.80535e-08	0.132007	0.443427	0.770596	FALSE	rs61778101	0.4049	0.1177	21305	0.000993378	0.832902	0.975767	-1.52157	0.74277	0.1177	174	0.0276712	0.328187	0.448464	-0.273373	-1.79494	2.16819e-13	FALSE	FALSE
TNNI3K	rs10493544	TYW3	ENSG00000162623.15	Small_Intestine_Terminal_Ileum	924	5.787e-08	0.424566	1.80535e-08	0.132007	0.443427	0.770596	FALSE	rs10890122	0.5537	0.7462	21281	0.000545318	0.592225	0.98655	-1.9814	0.146535	0.7462	174	0.0151731	1.45188	0.597243	0.17477	-1.80663	2.143e-13	FALSE	FALSE
TNNI3K	rs10493544	TYW3	ENSG00000162623.15	Small_Intestine_Terminal_Ileum	924	5.787e-08	0.424566	1.80535e-08	0.132007	0.443427	0.770596	FALSE	rs80072805	0.3777	0.1389	21315	0.00086208	0.882142	0.978903	-1.54843	0.600151	0.1389	174	0.0240251	0.524183	0.48361	-0.264006	-1.81243	2.1306e-13	FALSE	FALSE
TNNI3K	rs10493544	TYW3	ENSG00000162623.15	Small_Intestine_Terminal_Ileum	924	5.787e-08	0.424566	1.80535e-08	0.132007	0.443427	0.770596	FALSE	rs1333031	0.5447	0.102	21215	0.00113102	0.605721	0.972502	-1.61842	0.571459	0.102	174	0.0313721	0.565904	0.417656	-0.20347	-1.82189	2.11055e-13	FALSE	FALSE
TNNI3K	rs10493544	TYW3	ENSG00000162623.15	Small_Intestine_Terminal_Ileum	924	5.787e-08	0.424566	1.80535e-08	0.132007	0.443427	0.770596	FALSE	rs41289218	0.3853	0.1387	21316	0.000863082	0.868172	0.978879	-1.55983	0.600151	0.1387	174	0.0240541	0.524183	0.483308	-0.263756	-1.82359	2.10696e-13	FALSE	FALSE
TNNI3K	rs10493544	TYW3	ENSG00000162623.15	Small_Intestine_Terminal_Ileum	924	5.787e-08	0.424566	1.80535e-08	0.132007	0.443427	0.770596	FALSE	rs1345943	0.164	0.5449	21247	0.000417126	1.39174	0.989679	-1.32833	0.883219	0.5449	174	0.0115877	0.14689	0.660062	-0.532375	-1.86071	2.03019e-13	FALSE	FALSE
TNNI3K	rs10493544	TYW3	ENSG00000162623.15	Small_Intestine_Terminal_Ileum	924	5.787e-08	0.424566	1.80535e-08	0.132007	0.443427	0.770596	FALSE	rs670928	0.4032	0.1491	21307	0.000813037	0.83592	0.980079	-1.61557	0.568502	0.1491	174	0.0226498	0.570259	0.498341	-0.263888	-1.87946	1.99248e-13	FALSE	FALSE
TNNI3K	rs10493544	TYW3	ENSG00000162623.15	Small_Intestine_Terminal_Ileum	924	5.787e-08	0.424566	1.80535e-08	0.132007	0.443427	0.770596	FALSE	rs1412823	0.5852	0.7307	21277	0.000524932	0.545805	0.987047	-2.02618	0.159965	0.7307	174	0.0146031	1.40519	0.606418	0.13247	-1.89371	1.96428e-13	FALSE	FALSE
TNNI3K	rs10493544	TYW3	ENSG00000162623.15	Small_Intestine_Terminal_Ileum	924	5.787e-08	0.424566	1.80535e-08	0.132007	0.443427	0.770596	FALSE	rs4287129	0.3723	0.8395	19966	0.000816962	0.892173	0.979985	-1.56561	0.84106	0.8395	174	0.0213268	0.200538	0.513385	-0.349818	-1.91543	1.92208e-13	FALSE	FALSE
TNNI3K	rs10493544	TYW3	ENSG00000162623.15	Small_Intestine_Terminal_Ileum	924	5.787e-08	0.424566	1.80535e-08	0.132007	0.443427	0.770596	FALSE	rs1417887	0.6204	0.7334	21277	0.000528296	0.495284	0.986965	-2.049	0.159965	0.7334	174	0.0146967	1.40519	0.604892	0.132899	-1.9161	1.92079e-13	FALSE	FALSE
TNNI3K	rs10493544	TYW3	ENSG00000162623.15	Small_Intestine_Terminal_Ileum	924	5.787e-08	0.424566	1.80535e-08	0.132007	0.443427	0.770596	FALSE	rs12030492	0.6432	0.2661	21277	0.000528928	0.463229	0.986949	-2.06357	0.159965	0.2661	174	0.0147143	1.40519	0.604607	0.132978	-1.93059	1.89316e-13	FALSE	FALSE
TNNI3K	rs10493544	TYW3	ENSG00000162623.15	Small_Intestine_Terminal_Ileum	924	5.787e-08	0.424566	1.80535e-08	0.132007	0.443427	0.770596	FALSE	rs6660831	0.6432	0.2661	21277	0.000528928	0.463229	0.986949	-2.06357	0.159965	0.2661	174	0.0147143	1.40519	0.604607	0.132978	-1.93059	1.89316e-13	FALSE	FALSE
TNNI3K	rs10493544	TYW3	ENSG00000162623.15	Small_Intestine_Terminal_Ileum	924	5.787e-08	0.424566	1.80535e-08	0.132007	0.443427	0.770596	FALSE	rs6663678	0.6432	0.2662	21277	0.000528801	0.463229	0.986952	-2.06369	0.159965	0.2662	174	0.0147108	1.40519	0.604664	0.132962	-1.93072	1.8929e-13	FALSE	FALSE
TNNI3K	rs10493544	TYW3	ENSG00000162623.15	Small_Intestine_Terminal_Ileum	924	5.787e-08	0.424566	1.80535e-08	0.132007	0.443427	0.770596	FALSE	rs35497701	0.2679	0.4615	21245	0.000416269	1.10791	0.9897	-1.68041	0.359121	0.4615	174	0.0115628	0.917041	0.660544	-0.262459	-1.94287	1.87004e-13	FALSE	FALSE
TNNI3K	rs10493544	TYW3	ENSG00000162623.15	Small_Intestine_Terminal_Ileum	924	5.787e-08	0.424566	1.80535e-08	0.132007	0.443427	0.770596	FALSE	rs7553863	0.6465	0.2663	21277	0.000528675	0.45863	0.986956	-2.0659	0.170557	0.2663	174	0.0147072	1.37042	0.604721	0.103764	-1.96213	1.83437e-13	FALSE	FALSE
TNNI3K	rs10493544	TYW3	ENSG00000162623.15	Small_Intestine_Terminal_Ileum	924	5.787e-08	0.424566	1.80535e-08	0.132007	0.443427	0.770596	FALSE	rs6684409	0.6625	0.2563	20922	0.000551111	0.436464	0.986409	-2.05524	0.18779	0.2563	174	0.0150756	1.31715	0.598793	0.0627755	-1.99246	1.77958e-13	FALSE	FALSE
TNNI3K	rs10493544	TYW3	ENSG00000162623.15	Small_Intestine_Terminal_Ileum	924	5.787e-08	0.424566	1.80535e-08	0.132007	0.443427	0.770596	FALSE	rs792884	0.4267	0.1745	21292	0.000716572	0.794851	0.982401	-1.70962	0.551354	0.1745	174	0.0199484	0.595732	0.530055	-0.283512	-1.99313	1.77838e-13	FALSE	FALSE
TNNI3K	rs10493544	TYW3	ENSG00000162623.15	Small_Intestine_Terminal_Ileum	924	5.787e-08	0.424566	1.80535e-08	0.132007	0.443427	0.770596	FALSE	rs9728079	0.6694	0.7436	21278	0.000541752	0.426972	0.986637	-2.06771	0.18779	0.7436	174	0.0150717	1.31715	0.598854	0.0627522	-2.00495	1.75748e-13	FALSE	FALSE
TNNI3K	rs10493544	TYW3	ENSG00000162623.15	Small_Intestine_Terminal_Ileum	924	5.787e-08	0.424566	1.80535e-08	0.132007	0.443427	0.770596	FALSE	rs1412827	0.6172	0.2665	21276	0.000528447	0.499823	0.986961	-2.04663	0.197473	0.2665	174	0.0147002	1.28878	0.604835	0.038079	-2.00855	1.75118e-13	FALSE	FALSE
TNNI3K	rs10493544	TYW3	ENSG00000162623.15	Small_Intestine_Terminal_Ileum	924	5.787e-08	0.424566	1.80535e-08	0.132007	0.443427	0.770596	FALSE	rs28535522	0.2746	0.5387	21244	0.000416315	1.09253	0.989699	-1.69711	0.411638	0.5387	174	0.0115635	0.821015	0.660531	-0.317565	-2.01468	1.74048e-13	FALSE	FALSE
TNNI3K	rs10493544	TYW3	ENSG00000162623.15	Small_Intestine_Terminal_Ileum	924	5.787e-08	0.424566	1.80535e-08	0.132007	0.443427	0.770596	FALSE	rs1527683	0.6303	0.8068	21294	0.000662153	0.481305	0.983716	-1.94484	0.304663	0.8068	174	0.0184352	1.02649	0.549649	-0.109289	-2.05413	1.67315e-13	FALSE	FALSE
TNNI3K	rs10493544	TYW3	ENSG00000162623.15	Small_Intestine_Terminal_Ileum	924	5.787e-08	0.424566	1.80535e-08	0.132007	0.443427	0.770596	FALSE	rs75912175	0.6069	0.8556	21307	0.000834888	0.514504	0.979555	-1.81535	0.535207	0.8556	174	0.0232586	0.620077	0.491711	-0.243822	-2.05917	1.66474e-13	FALSE	FALSE
TNNI3K	rs10493544	TYW3	ENSG00000162623.15	Small_Intestine_Terminal_Ileum	924	5.787e-08	0.424566	1.80535e-08	0.132007	0.443427	0.770596	FALSE	rs11590342	0.7827	0.7334	21275	0.000528345	0.275802	0.986964	-2.13247	0.182753	0.7334	174	0.0146967	1.33233	0.604892	0.0725716	-2.05989	1.66353e-13	FALSE	FALSE
TNNI3K	rs10493544	TYW3	ENSG00000162623.15	Small_Intestine_Terminal_Ileum	924	5.787e-08	0.424566	1.80535e-08	0.132007	0.443427	0.770596	FALSE	rs1164570917	0.8036	0.2641	21277	0.000531485	0.248691	0.986887	-2.13656	0.182753	0.2641	174	0.0147854	1.33233	0.603453	0.0731123	-2.06345	1.65763e-13	FALSE	FALSE
TNNI3K	rs10493544	TYW3	ENSG00000162623.15	Small_Intestine_Terminal_Ileum	924	5.787e-08	0.424566	1.80535e-08	0.132007	0.443427	0.770596	FALSE	rs12747994	0.8036	0.2641	21277	0.000531485	0.248691	0.986887	-2.13656	0.182753	0.2641	174	0.0147854	1.33233	0.603453	0.0731123	-2.06345	1.65763e-13	FALSE	FALSE
TNNI3K	rs10493544	TYW3	ENSG00000162623.15	Small_Intestine_Terminal_Ileum	924	5.787e-08	0.424566	1.80535e-08	0.132007	0.443427	0.770596	FALSE	rs502187	0.8141	0.7381	21276	0.000534377	0.23514	0.986817	-2.13712	0.183235	0.7381	174	0.0148652	1.33086	0.602165	0.0724151	-2.06471	1.65554e-13	FALSE	FALSE
TNNI3K	rs10493544	TYW3	ENSG00000162623.15	Small_Intestine_Terminal_Ileum	924	5.787e-08	0.424566	1.80535e-08	0.132007	0.443427	0.770596	FALSE	rs6660350	0.8543	0.7397	21275	0.000536524	0.183635	0.986764	-2.14579	0.182753	0.7397	174	0.0149242	1.33233	0.601215	0.0739398	-2.07185	1.64377e-13	FALSE	FALSE
TNNI3K	rs10493544	TYW3	ENSG00000162623.15	Small_Intestine_Terminal_Ileum	924	5.787e-08	0.424566	1.80535e-08	0.132007	0.443427	0.770596	FALSE	rs564144	0.8423	0.738	21276	0.000534246	0.198952	0.98682	-2.14499	0.183235	0.738	174	0.0148615	1.33086	0.602224	0.0723932	-2.0726	1.64253e-13	FALSE	FALSE
TNNI3K	rs10493544	TYW3	ENSG00000162623.15	Small_Intestine_Terminal_Ileum	924	5.787e-08	0.424566	1.80535e-08	0.132007	0.443427	0.770596	FALSE	rs10493539	0.86	0.2639	21276	0.000531768	0.176374	0.98688	-2.15147	0.180971	0.2639	174	0.0147926	1.33777	0.603337	0.0775416	-2.07393	1.64035e-13	FALSE	FALSE
TNNI3K	rs10493544	TYW3	ENSG00000162623.15	Small_Intestine_Terminal_Ileum	924	5.787e-08	0.424566	1.80535e-08	0.132007	0.443427	0.770596	FALSE	rs3819945	0.3895	0.5685	20257	0.000442285	0.860524	0.989064	-1.89164	0.30492	0.5685	174	0.0117141	1.02594	0.657623	-0.18983	-2.08147	1.62803e-13	FALSE	FALSE
TNNI3K	rs10493544	TYW3	ENSG00000162623.15	Small_Intestine_Terminal_Ileum	924	5.787e-08	0.424566	1.80535e-08	0.132007	0.443427	0.770596	FALSE	rs7536997	0.8388	0.7267	21275	0.000520145	0.203429	0.987163	-2.1573	0.182406	0.7267	174	0.0144686	1.33338	0.608625	0.0719962	-2.0853	1.6218e-13	FALSE	FALSE
TNNI3K	rs10493544	TYW3	ENSG00000162623.15	Small_Intestine_Terminal_Ileum	924	5.787e-08	0.424566	1.80535e-08	0.132007	0.443427	0.770596	FALSE	rs550651	0.4847	0.1564	21313	0.000781575	0.698763	0.980835	-1.73788	0.873006	0.1564	174	0.0217795	0.159841	0.508136	-0.348285	-2.08617	1.62039e-13	FALSE	FALSE
TNNI3K	rs10493544	TYW3	ENSG00000162623.15	Small_Intestine_Terminal_Ileum	924	5.787e-08	0.424566	1.80535e-08	0.132007	0.443427	0.770596	FALSE	rs11210449	0.5603	0.2669	21278	0.000527893	0.582396	0.986975	-2.00304	0.263411	0.2669	174	0.0146862	1.11837	0.605063	-0.0861262	-2.08917	1.61554e-13	FALSE	FALSE
TNNI3K	rs10493544	TYW3	ENSG00000162623.15	Small_Intestine_Terminal_Ileum	924	5.787e-08	0.424566	1.80535e-08	0.132007	0.443427	0.770596	FALSE	rs10157188	0.5665	0.267	21278	0.000527767	0.573214	0.986978	-2.0084	0.263411	0.267	174	0.0146827	1.11837	0.60512	-0.0861627	-2.09456	1.60685e-13	FALSE	FALSE
TNNI3K	rs10493544	TYW3	ENSG00000162623.15	Small_Intestine_Terminal_Ileum	924	5.787e-08	0.424566	1.80535e-08	0.132007	0.443427	0.770596	FALSE	rs6424589	0.556	0.2665	21278	0.000528397	0.588793	0.986962	-1.99888	0.270751	0.2665	174	0.0147002	1.10133	0.604835	-0.0974124	-2.09629	1.60407e-13	FALSE	FALSE
TNNI3K	rs10493544	TYW3	ENSG00000162623.15	Small_Intestine_Terminal_Ileum	924	5.787e-08	0.424566	1.80535e-08	0.132007	0.443427	0.770596	FALSE	rs12027334	0.5745	0.7331	20922	0.000536876	0.561437	0.986756	-2.00658	0.270751	0.7331	174	0.0146862	1.10133	0.605063	-0.0975628	-2.10415	1.59152e-13	FALSE	FALSE
TNNI3K	rs10493544	TYW3	ENSG00000162623.15	Small_Intestine_Terminal_Ileum	924	5.787e-08	0.424566	1.80535e-08	0.132007	0.443427	0.770596	FALSE	rs6669186	0.3556	0.3338	21262	0.000464829	0.923782	0.988513	-1.81147	0.418098	0.3338	174	0.012922	0.809725	0.635198	-0.295965	-2.10744	1.58629e-13	FALSE	FALSE
TNNI3K	rs10493544	TYW3	ENSG00000162623.15	Small_Intestine_Terminal_Ileum	924	5.787e-08	0.424566	1.80535e-08	0.132007	0.443427	0.770596	FALSE	rs12129513	0.3175	0.5424	21245	0.000416799	0.999609	0.989687	-1.79274	0.411638	0.5424	174	0.0115775	0.821015	0.66026	-0.317258	-2.11	1.58223e-13	FALSE	FALSE
TNNI3K	rs10493544	TYW3	ENSG00000162623.15	Small_Intestine_Terminal_Ileum	924	5.787e-08	0.424566	1.80535e-08	0.132007	0.443427	0.770596	FALSE	rs515419	0.2595	0.4152	21256	0.000425836	1.12757	0.989466	-1.64757	0.660595	0.4152	174	0.0118347	0.439092	0.655314	-0.469388	-2.11696	1.57126e-13	FALSE	FALSE
TNNI3K	rs10493544	TYW3	ENSG00000162623.15	Small_Intestine_Terminal_Ileum	924	5.787e-08	0.424566	1.80535e-08	0.132007	0.443427	0.770596	FALSE	rs1341573	0.2718	0.672	21002	0.000474772	1.09893	0.98827	-1.62606	0.9134	0.672	174	0.013037	0.108751	0.633143	-0.497647	-2.12371	1.56069e-13	FALSE	FALSE
TNNI3K	rs10493544	TYW3	ENSG00000162623.15	Small_Intestine_Terminal_Ileum	924	5.787e-08	0.424566	1.80535e-08	0.132007	0.443427	0.770596	FALSE	rs78899502	0.6355	0.8559	21306	0.000836372	0.474	0.979519	-1.83409	0.742623	0.8559	174	0.0232988	0.328382	0.491279	-0.311439	-2.14553	1.527e-13	FALSE	FALSE
TNNI3K	rs10493544	TYW3	ENSG00000162623.15	Small_Intestine_Terminal_Ileum	924	5.787e-08	0.424566	1.80535e-08	0.132007	0.443427	0.770596	FALSE	rs75934595	0.5842	0.8496	21306	0.00080728	0.54726	0.980217	-1.81469	0.831991	0.8496	174	0.0224884	0.212149	0.500129	-0.335448	-2.15014	1.51998e-13	FALSE	FALSE
TNNI3K	rs10493544	TYW3	ENSG00000162623.15	Small_Intestine_Terminal_Ileum	924	5.787e-08	0.424566	1.80535e-08	0.132007	0.443427	0.770596	FALSE	rs75811633	0.5867	0.8496	21306	0.00080728	0.543624	0.980217	-1.81663	0.831991	0.8496	174	0.0224884	0.212149	0.500129	-0.335448	-2.15208	1.51703e-13	FALSE	FALSE
TNNI3K	rs10493544	TYW3	ENSG00000162623.15	Small_Intestine_Terminal_Ileum	924	5.787e-08	0.424566	1.80535e-08	0.132007	0.443427	0.770596	FALSE	rs471338	0.5366	0.8405	21310	0.00076932	0.617963	0.98113	-1.79775	0.903491	0.8405	174	0.0214349	0.121253	0.512121	-0.355079	-2.15283	1.51589e-13	FALSE	FALSE
TNNI3K	rs10493544	TYW3	ENSG00000162623.15	Small_Intestine_Terminal_Ileum	924	5.787e-08	0.424566	1.80535e-08	0.132007	0.443427	0.770596	FALSE	rs12146002	0.4239	0.428	21243	0.000422603	0.799673	0.989545	-1.96396	0.30492	0.428	174	0.0117376	1.02594	0.657171	-0.189409	-2.15337	1.51508e-13	FALSE	FALSE
TNNI3K	rs10493544	TYW3	ENSG00000162623.15	Small_Intestine_Terminal_Ileum	924	5.787e-08	0.424566	1.80535e-08	0.132007	0.443427	0.770596	FALSE	rs76365979	0.5892	0.8496	21306	0.00080728	0.539996	0.980217	-1.81856	0.831991	0.8496	174	0.0224884	0.212149	0.500129	-0.335448	-2.15401	1.51411e-13	FALSE	FALSE
TNNI3K	rs10493544	TYW3	ENSG00000162623.15	Small_Intestine_Terminal_Ileum	924	5.787e-08	0.424566	1.80535e-08	0.132007	0.443427	0.770596	FALSE	rs1569092	0.9397	0.1426	21315	0.000843335	0.0756469	0.979352	-1.93727	0.489342	0.1426	174	0.0235027	0.691356	0.489102	-0.218904	-2.15617	1.51084e-13	FALSE	FALSE
TNNI3K	rs10493544	TYW3	ENSG00000162623.15	Small_Intestine_Terminal_Ileum	924	5.787e-08	0.424566	1.80535e-08	0.132007	0.443427	0.770596	FALSE	rs533307	0.8176	0.7366	21276	0.000532416	0.230633	0.986864	-2.13997	0.224048	0.7366	174	0.0148106	1.21583	0.603045	-0.0162398	-2.15621	1.51078e-13	FALSE	FALSE
TNNI3K	rs10493544	TYW3	ENSG00000162623.15	Small_Intestine_Terminal_Ileum	924	5.787e-08	0.424566	1.80535e-08	0.132007	0.443427	0.770596	FALSE	rs12759644	0.6399	0.2765	21273	0.000516448	0.467839	0.987253	-2.0732	0.263411	0.2765	174	0.0143644	1.11837	0.610345	-0.0895551	-2.16276	1.50092e-13	FALSE	FALSE
TNNI3K	rs10493544	TYW3	ENSG00000162623.15	Small_Intestine_Terminal_Ileum	924	5.787e-08	0.424566	1.80535e-08	0.132007	0.443427	0.770596	FALSE	rs7527057	0.434	0.432	21245	0.000421599	0.782365	0.98957	-1.97868	0.30492	0.432	174	0.0117109	1.02594	0.657686	-0.189889	-2.16857	1.49223e-13	FALSE	FALSE
TNNI3K	rs10493544	TYW3	ENSG00000162623.15	Small_Intestine_Terminal_Ileum	924	5.787e-08	0.424566	1.80535e-08	0.132007	0.443427	0.770596	FALSE	rs6673	0.4371	0.4329	21245	0.00042139	0.7771	0.989575	-1.98298	0.30492	0.4329	174	0.0117051	1.02594	0.657797	-0.189993	-2.17298	1.48566e-13	FALSE	FALSE
TNNI3K	rs10493544	TYW3	ENSG00000162623.15	Small_Intestine_Terminal_Ileum	924	5.787e-08	0.424566	1.80535e-08	0.132007	0.443427	0.770596	FALSE	rs1022915	0.8303	0.1803	20669	0.00071948	0.214317	0.982331	-1.99541	0.387128	0.1803	174	0.0194433	0.864837	0.536438	-0.183795	-2.1792	1.47644e-13	FALSE	FALSE
TNNI3K	rs10493544	TYW3	ENSG00000162623.15	Small_Intestine_Terminal_Ileum	924	5.787e-08	0.424566	1.80535e-08	0.132007	0.443427	0.770596	FALSE	rs1935127	0.6899	0.2663	21278	0.00052865	0.398991	0.986956	-2.09116	0.270751	0.2663	174	0.0147072	1.10133	0.604721	-0.0973372	-2.1885	1.46278e-13	FALSE	FALSE
TNNI3K	rs10493544	TYW3	ENSG00000162623.15	Small_Intestine_Terminal_Ileum	924	5.787e-08	0.424566	1.80535e-08	0.132007	0.443427	0.770596	FALSE	rs17095707	0.615	0.1527	21315	0.000796943	0.502949	0.980466	-1.84378	0.889168	0.1527	174	0.0222098	0.139357	0.503245	-0.344943	-2.18872	1.46245e-13	FALSE	FALSE
TNNI3K	rs10493544	TYW3	ENSG00000162623.15	Small_Intestine_Terminal_Ileum	924	5.787e-08	0.424566	1.80535e-08	0.132007	0.443427	0.770596	FALSE	rs624818	0.6096	0.8416	21310	0.00077365	0.510645	0.981026	-1.85443	0.778011	0.8416	174	0.0215556	0.281912	0.510718	-0.337114	-2.19155	1.45833e-13	FALSE	FALSE
TNNI3K	rs10493544	TYW3	ENSG00000162623.15	Small_Intestine_Terminal_Ileum	924	5.787e-08	0.424566	1.80535e-08	0.132007	0.443427	0.770596	FALSE	rs1325604	0.5178	0.8244	21294	0.000712966	0.64674	0.982488	-1.81696	0.991395	0.8244	174	0.0198499	0.010785	0.531288	-0.378853	-2.19581	1.45212e-13	FALSE	FALSE
TNNI3K	rs10493544	TYW3	ENSG00000162623.15	Small_Intestine_Terminal_Ileum	924	5.787e-08	0.424566	1.80535e-08	0.132007	0.443427	0.770596	FALSE	rs17095690	0.6782	0.1493	21314	0.000811872	0.414921	0.980107	-1.87433	0.831991	0.1493	174	0.0226248	0.212149	0.498617	-0.333972	-2.2083	1.4341e-13	FALSE	FALSE
TNNI3K	rs10493544	TYW3	ENSG00000162623.15	Small_Intestine_Terminal_Ileum	924	5.787e-08	0.424566	1.80535e-08	0.132007	0.443427	0.770596	FALSE	rs274587	0.4973	0.4426	20984	0.000424543	0.678744	0.989498	-2.05016	0.284271	0.4426	174	0.0116478	1.07077	0.658901	-0.160058	-2.21022	1.43135e-13	FALSE	FALSE
TNNI3K	rs10493544	TYW3	ENSG00000162623.15	Small_Intestine_Terminal_Ileum	924	5.787e-08	0.424566	1.80535e-08	0.132007	0.443427	0.770596	FALSE	rs612695	0.2981	0.5849	21256	0.000425866	1.04052	0.989466	-1.74092	0.660595	0.5849	174	0.0118355	0.439092	0.655299	-0.469367	-2.21028	1.43126e-13	FALSE	FALSE
TNNI3K	rs10493544	TYW3	ENSG00000162623.15	Small_Intestine_Terminal_Ileum	924	5.787e-08	0.424566	1.80535e-08	0.132007	0.443427	0.770596	FALSE	rs12034234	0.5534	0.2712	21279	0.000522564	0.592673	0.987104	-2.00207	0.359149	0.2712	174	0.0145386	0.916988	0.607474	-0.212174	-2.21424	1.4256e-13	FALSE	FALSE
TNNI3K	rs10493544	TYW3	ENSG00000162623.15	Small_Intestine_Terminal_Ileum	924	5.787e-08	0.424566	1.80535e-08	0.132007	0.443427	0.770596	FALSE	rs76222346	0.6914	0.8509	21314	0.00081277	0.396956	0.980085	-1.88093	0.831991	0.8509	174	0.0226498	0.212149	0.498341	-0.333703	-2.21464	1.42504e-13	FALSE	FALSE
TNNI3K	rs10493544	TYW3	ENSG00000162623.15	Small_Intestine_Terminal_Ileum	924	5.787e-08	0.424566	1.80535e-08	0.132007	0.443427	0.770596	FALSE	rs11581900	0.635	0.7328	20290	0.000553203	0.474701	0.986359	-2.03619	0.332572	0.7328	174	0.0146757	0.968946	0.605234	-0.180617	-2.21681	1.42195e-13	FALSE	FALSE
TNNI3K	rs10493544	TYW3	ENSG00000162623.15	Small_Intestine_Terminal_Ileum	924	5.787e-08	0.424566	1.80535e-08	0.132007	0.443427	0.770596	FALSE	rs2880794	0.5916	0.2669	21278	0.000527893	0.536519	0.986975	-2.02837	0.339694	0.2669	174	0.0146862	0.95477	0.605063	-0.188731	-2.21711	1.42152e-13	FALSE	FALSE
TNNI3K	rs10493544	TYW3	ENSG00000162623.15	Small_Intestine_Terminal_Ileum	924	5.787e-08	0.424566	1.80535e-08	0.132007	0.443427	0.770596	FALSE	rs274584	0.4501	0.5567	21251	0.000419074	0.755248	0.989632	-2.00226	0.326306	0.5567	174	0.011644	0.981582	0.658974	-0.220437	-2.2227	1.4136e-13	FALSE	FALSE
TNNI3K	rs10493544	TYW3	ENSG00000162623.15	Small_Intestine_Terminal_Ileum	924	5.787e-08	0.424566	1.80535e-08	0.132007	0.443427	0.770596	FALSE	rs1341574	0.5659	0.2711	21279	0.000522685	0.5741	0.987101	-2.01265	0.359149	0.2711	174	0.014542	0.916988	0.607419	-0.212127	-2.22478	1.41066e-13	FALSE	FALSE
TNNI3K	rs10493544	TYW3	ENSG00000162623.15	Small_Intestine_Terminal_Ileum	924	5.787e-08	0.424566	1.80535e-08	0.132007	0.443427	0.770596	FALSE	rs1341575	0.5659	0.2711	21279	0.000522685	0.5741	0.987101	-2.01265	0.359149	0.2711	174	0.014542	0.916988	0.607419	-0.212127	-2.22478	1.41066e-13	FALSE	FALSE
TNNI3K	rs10493544	TYW3	ENSG00000162623.15	Small_Intestine_Terminal_Ileum	924	5.787e-08	0.424566	1.80535e-08	0.132007	0.443427	0.770596	FALSE	rs201891617	0.2746	0.4613	21244	0.000416315	1.09253	0.989699	-1.69711	0.85793	0.4613	174	0.0115635	0.17901	0.660531	-0.529602	-2.22671	1.40793e-13	FALSE	FALSE
TNNI3K	rs10493544	TYW3	ENSG00000162623.15	Small_Intestine_Terminal_Ileum	924	5.787e-08	0.424566	1.80535e-08	0.132007	0.443427	0.770596	FALSE	rs28589978	0.2746	0.4613	21244	0.000416315	1.09253	0.989699	-1.69711	0.85793	0.4613	174	0.0115635	0.17901	0.660531	-0.529602	-2.22671	1.40793e-13	FALSE	FALSE
TNNI3K	rs10493544	TYW3	ENSG00000162623.15	Small_Intestine_Terminal_Ileum	924	5.787e-08	0.424566	1.80535e-08	0.132007	0.443427	0.770596	FALSE	rs274586	0.4563	0.5569	21251	0.000419112	0.744953	0.989631	-2.00986	0.326306	0.5569	174	0.0116451	0.981582	0.658953	-0.220416	-2.23028	1.40293e-13	FALSE	FALSE
TNNI3K	rs10493544	TYW3	ENSG00000162623.15	Small_Intestine_Terminal_Ileum	924	5.787e-08	0.424566	1.80535e-08	0.132007	0.443427	0.770596	FALSE	rs4650280	0.9961	0.3358	21258	0.000463539	0.00488794	0.988544	-2.23462	0.208165	0.3358	174	0.0128837	1.25863	0.635886	-0.00147693	-2.2361	1.39478e-13	FALSE	FALSE
TNNI3K	rs10493544	TYW3	ENSG00000162623.15	Small_Intestine_Terminal_Ileum	924	5.787e-08	0.424566	1.80535e-08	0.132007	0.443427	0.770596	FALSE	rs9661014	0.5605	0.1773	21294	0.000707589	0.582099	0.982618	-1.85968	0.991395	0.1773	174	0.0197002	0.010785	0.533173	-0.380867	-2.24055	1.38859e-13	FALSE	FALSE
TNNI3K	rs10493544	TYW3	ENSG00000162623.15	Small_Intestine_Terminal_Ileum	924	5.787e-08	0.424566	1.80535e-08	0.132007	0.443427	0.770596	FALSE	rs562234	0.3201	0.585	20990	0.000431293	0.994252	0.989333	-1.78129	0.649856	0.585	174	0.0118363	0.453962	0.655283	-0.464994	-2.24628	1.38065e-13	FALSE	FALSE
TNNI3K	rs10493544	TYW3	ENSG00000162623.15	Small_Intestine_Terminal_Ileum	924	5.787e-08	0.424566	1.80535e-08	0.132007	0.443427	0.770596	FALSE	rs3753190	0.4249	0.7335	21014	0.000535035	0.797949	0.986801	-1.84964	0.64075	0.7335	174	0.0147002	0.46665	0.604835	-0.398371	-2.24801	1.37827e-13	FALSE	FALSE
TNNI3K	rs10493544	TYW3	ENSG00000162623.15	Small_Intestine_Terminal_Ileum	924	5.787e-08	0.424566	1.80535e-08	0.132007	0.443427	0.770596	FALSE	rs927754	0.691	0.8332	21300	0.000742444	0.397498	0.981777	-1.92498	0.681468	0.8332	174	0.0206764	0.410461	0.521118	-0.324252	-2.24923	1.37659e-13	FALSE	FALSE
TNNI3K	rs10493544	TYW3	ENSG00000162623.15	Small_Intestine_Terminal_Ileum	924	5.787e-08	0.424566	1.80535e-08	0.132007	0.443427	0.770596	FALSE	rs4650003	0.3177	0.4241	21250	0.000423462	0.999195	0.989524	-1.78538	0.657887	0.4241	174	0.0117654	0.442832	0.65664	-0.470104	-2.25549	1.368e-13	FALSE	FALSE
TNNI3K	rs10493544	TYW3	ENSG00000162623.15	Small_Intestine_Terminal_Ileum	924	5.787e-08	0.424566	1.80535e-08	0.132007	0.443427	0.770596	FALSE	rs6693806	0.4041	0.7501	21279	0.000551	0.834321	0.986412	-1.80597	0.964498	0.7501	174	0.0153298	0.0445099	0.59477	-0.451061	-2.25703	1.36588e-13	FALSE	FALSE
TNNI3K	rs10493544	TYW3	ENSG00000162623.15	Small_Intestine_Terminal_Ileum	924	5.787e-08	0.424566	1.80535e-08	0.132007	0.443427	0.770596	FALSE	rs76283854	0.7691	0.2984	21273	0.000493482	0.293552	0.987813	-2.16114	0.263411	0.2984	174	0.0137256	1.11837	0.621107	-0.0968288	-2.25797	1.3646e-13	FALSE	FALSE
TNNI3K	rs10493544	TYW3	ENSG00000162623.15	Small_Intestine_Terminal_Ileum	924	5.787e-08	0.424566	1.80535e-08	0.132007	0.443427	0.770596	FALSE	rs11210463	0.7277	0.8153	21289	0.000685566	0.348187	0.98315	-1.9821	0.532253	0.8153	174	0.0190826	0.62457	0.541092	-0.283916	-2.26601	1.35367e-13	FALSE	FALSE
TNNI3K	rs10493544	TYW3	ENSG00000162623.15	Small_Intestine_Terminal_Ileum	924	5.787e-08	0.424566	1.80535e-08	0.132007	0.443427	0.770596	FALSE	rs4650281	0.3641	0.5759	21250	0.000423462	0.90758	0.989524	-1.87181	0.514448	0.5759	174	0.0117654	0.651927	0.65664	-0.394949	-2.26676	1.35266e-13	FALSE	FALSE
TNNI3K	rs10493544	TYW3	ENSG00000162623.15	Small_Intestine_Terminal_Ileum	924	5.787e-08	0.424566	1.80535e-08	0.132007	0.443427	0.770596	FALSE	rs17459	0.3353	0.4239	21250	0.000423515	0.963493	0.989523	-1.81999	0.657887	0.4239	174	0.0117668	0.442832	0.656612	-0.470066	-2.29006	1.32151e-13	FALSE	FALSE
TNNI3K	rs10493544	TYW3	ENSG00000162623.15	Small_Intestine_Terminal_Ileum	924	5.787e-08	0.424566	1.80535e-08	0.132007	0.443427	0.770596	FALSE	rs730645	0.8078	0.8424	20955	0.000789999	0.243265	0.980633	-1.94306	0.98911	0.8424	174	0.0216444	0.013649	0.509691	-0.356312	-2.29938	1.30926e-13	FALSE	FALSE
