## Supplementary material for "3D genomic features across >50 diverse cell types reveal insights into the genomic architecture of childhood obesity": eTables1-7 (part 2 of 3)

### Sheet: eTable 6 (continued)
eTable 6 - Colocalization analysis summary from ColocQuiaL. Highlighted rows are concordance with variant-to-gene mapping
TNNI3K	rs10493544	TYW3	ENSG00000162623.15	Small_Intestine_Terminal_Ileum	924	5.787e-08	0.424566	1.80535e-08	0.132007	0.443427	0.770596	FALSE	rs6662846	0.4371	0.5661	21244	0.000421182	0.7771	0.98958	-1.98323	0.438085	0.5661	174	0.0116987	0.775431	0.65792	-0.338553	-2.32178	1.28025e-13	FALSE	FALSE
TNNI3K	rs10493544	TYW3	ENSG00000162623.15	Small_Intestine_Terminal_Ileum	924	5.787e-08	0.424566	1.80535e-08	0.132007	0.443427	0.770596	FALSE	rs6666150	0.4463	0.5666	21245	0.000421276	0.761598	0.989578	-1.99492	0.438085	0.5666	174	0.0117019	0.775431	0.657859	-0.338483	-2.3334	1.26546e-13	FALSE	FALSE
TNNI3K	rs10493544	TYW3	ENSG00000162623.15	Small_Intestine_Terminal_Ileum	924	5.787e-08	0.424566	1.80535e-08	0.132007	0.443427	0.770596	FALSE	rs11210458	0.6849	0.2354	21280	0.000573821	0.405786	0.985857	-2.04811	0.528698	0.2354	174	0.0159654	0.629995	0.584941	-0.323588	-2.3717	1.21791e-13	FALSE	FALSE
TNNI3K	rs10493544	TYW3	ENSG00000162623.15	Small_Intestine_Terminal_Ileum	924	5.787e-08	0.424566	1.80535e-08	0.132007	0.443427	0.770596	FALSE	rs9326112	0.4843	0.5648	21254	0.000420692	0.699403	0.989592	-2.04056	0.429779	0.5648	174	0.0116906	0.78957	0.658075	-0.331454	-2.37201	1.21753e-13	FALSE	FALSE
TNNI3K	rs10493544	TYW3	ENSG00000162623.15	Small_Intestine_Terminal_Ileum	924	5.787e-08	0.424566	1.80535e-08	0.132007	0.443427	0.770596	FALSE	rs12048736	0.7668	0.234	21284	0.000576091	0.296563	0.985802	-2.08398	0.528698	0.234	174	0.0160316	0.629995	0.583937	-0.322579	-2.40656	1.17618e-13	FALSE	FALSE
TNNI3K	rs10493544	TYW3	ENSG00000162623.15	Small_Intestine_Terminal_Ileum	924	5.787e-08	0.424566	1.80535e-08	0.132007	0.443427	0.770596	FALSE	rs7517774	0.8419	0.232	21285	0.000579516	0.199464	0.985719	-2.1048	0.521308	0.232	174	0.0161277	0.64133	0.582484	-0.316927	-2.42173	1.15848e-13	FALSE	FALSE
TNNI3K	rs10493544	TYW3	ENSG00000162623.15	Small_Intestine_Terminal_Ileum	924	5.787e-08	0.424566	1.80535e-08	0.132007	0.443427	0.770596	FALSE	rs1527684	0.6708	0.7658	20296	0.000603776	0.42505	0.98513	-2.01522	0.787174	0.7658	174	0.0160221	0.269982	0.584081	-0.417345	-2.43256	1.146e-13	FALSE	FALSE
TNNI3K	rs10493544	TYW3	ENSG00000162623.15	Small_Intestine_Terminal_Ileum	924	5.787e-08	0.424566	1.80535e-08	0.132007	0.443427	0.770596	FALSE	rs7515072	0.959	0.2326	20662	0.000595916	0.0514085	0.985321	-2.10936	0.54045	0.2326	174	0.0160986	0.612133	0.582922	-0.328029	-2.43739	1.14048e-13	FALSE	FALSE
TNNI3K	rs10493544	TYW3	ENSG00000162623.15	Small_Intestine_Terminal_Ileum	924	5.787e-08	0.424566	1.80535e-08	0.132007	0.443427	0.770596	FALSE	rs640493	0.6071	0.63	20989	0.000449215	0.514217	0.988894	-2.11941	0.434232	0.63	174	0.0123276	0.78197	0.646039	-0.321765	-2.44117	1.13617e-13	FALSE	FALSE
TNNI3K	rs10493544	TYW3	ENSG00000162623.15	Small_Intestine_Terminal_Ileum	924	5.787e-08	0.424566	1.80535e-08	0.132007	0.443427	0.770596	FALSE	rs10890127	0.8182	0.7682	21286	0.000579838	0.229861	0.985711	-2.0981	0.617561	0.7682	174	0.0161374	0.49931	0.582338	-0.36395	-2.46205	1.1127e-13	FALSE	FALSE
TNNI3K	rs10493544	TYW3	ENSG00000162623.15	Small_Intestine_Terminal_Ileum	924	5.787e-08	0.424566	1.80535e-08	0.132007	0.443427	0.770596	FALSE	rs6703217	0.8216	0.2317	21286	0.000580013	0.225488	0.985707	-2.09893	0.617561	0.2317	174	0.0161422	0.49931	0.582264	-0.363871	-2.4628	1.11186e-13	FALSE	FALSE
TNNI3K	rs10493544	TYW3	ENSG00000162623.15	Small_Intestine_Terminal_Ileum	924	5.787e-08	0.424566	1.80535e-08	0.132007	0.443427	0.770596	FALSE	rs2203369	0.9012	0.2327	20663	0.000595708	0.124146	0.985326	-2.10324	0.617561	0.2327	174	0.0160938	0.49931	0.582995	-0.364655	-2.4679	1.10621e-13	FALSE	FALSE
TNNI3K	rs10493544	TYW3	ENSG00000162623.15	Small_Intestine_Terminal_Ileum	924	5.787e-08	0.424566	1.80535e-08	0.132007	0.443427	0.770596	FALSE	rs925643	0.8385	0.7668	21285	0.000577437	0.203813	0.98577	-2.10571	0.61431	0.7668	174	0.0160698	0.503931	0.583358	-0.363693	-2.4694	1.10454e-13	FALSE	FALSE
TNNI3K	rs10493544	TYW3	ENSG00000162623.15	Small_Intestine_Terminal_Ileum	924	5.787e-08	0.424566	1.80535e-08	0.132007	0.443427	0.770596	FALSE	rs1325606	0.8216	0.7661	21281	0.000576343	0.225488	0.985796	-2.10206	0.625629	0.7661	174	0.0160363	0.487888	0.583865	-0.368882	-2.47094	1.10285e-13	FALSE	FALSE
TNNI3K	rs10493544	TYW3	ENSG00000162623.15	Small_Intestine_Terminal_Ileum	924	5.787e-08	0.424566	1.80535e-08	0.132007	0.443427	0.770596	FALSE	rs3765670	0.8148	0.7673	21281	0.000578409	0.234238	0.985746	-2.09831	0.649532	0.7673	174	0.0160938	0.454412	0.582995	-0.377137	-2.47545	1.09789e-13	FALSE	FALSE
TNNI3K	rs10493544	TYW3	ENSG00000162623.15	Small_Intestine_Terminal_Ileum	924	5.787e-08	0.424566	1.80535e-08	0.132007	0.443427	0.770596	FALSE	rs10890123	0.9666	0.2047	21290	0.000634109	0.0418729	0.984395	-2.07921	0.898736	0.2047	174	0.0176511	0.127258	0.560383	-0.406388	-2.4856	1.0868e-13	FALSE	FALSE
TNNI3K	rs10493544	TYW3	ENSG00000162623.15	Small_Intestine_Terminal_Ileum	924	5.787e-08	0.424566	1.80535e-08	0.132007	0.443427	0.770596	FALSE	rs11210457	0.7213	0.2346	21284	0.000575068	0.356722	0.985827	-2.06549	0.864652	0.2346	174	0.0160031	0.170455	0.584368	-0.430489	-2.49598	1.07558e-13	FALSE	FALSE
TNNI3K	rs10493544	TYW3	ENSG00000162623.15	Small_Intestine_Terminal_Ileum	924	5.787e-08	0.424566	1.80535e-08	0.132007	0.443427	0.770596	FALSE	rs10890128	0.7904	0.7666	21282	0.000577174	0.265791	0.985776	-2.09159	0.796733	0.7666	174	0.0160602	0.257577	0.583503	-0.418582	-2.51017	1.06042e-13	FALSE	FALSE
TNNI3K	rs10493544	TYW3	ENSG00000162623.15	Small_Intestine_Terminal_Ileum	924	5.787e-08	0.424566	1.80535e-08	0.132007	0.443427	0.770596	FALSE	rs1325605	0.6412	0.259	21277	0.000538221	0.466022	0.986723	-2.05372	0.962301	0.259	174	0.0149728	0.0472663	0.600436	-0.45802	-2.51174	1.05876e-13	FALSE	FALSE
TNNI3K	rs10493544	TYW3	ENSG00000162623.15	Small_Intestine_Terminal_Ileum	924	5.787e-08	0.424566	1.80535e-08	0.132007	0.443427	0.770596	FALSE	rs6665693	0.8385	0.764	21281	0.000572784	0.203813	0.985883	-2.1097	0.808459	0.764	174	0.0159373	0.242415	0.585369	-0.422983	-2.53268	1.03682e-13	FALSE	FALSE
TNNI3K	rs10493544	TYW3	ENSG00000162623.15	Small_Intestine_Terminal_Ileum	924	5.787e-08	0.424566	1.80535e-08	0.132007	0.443427	0.770596	FALSE	rs3765674	0.4802	0.419	21256	0.000424734	0.705981	0.989493	-2.03128	0.88652	0.419	174	0.011804	0.142709	0.655899	-0.526732	-2.55801	1.01088e-13	FALSE	FALSE
TNNI3K	rs10493544	TYW3	ENSG00000162623.15	Small_Intestine_Terminal_Ileum	924	5.787e-08	0.424566	1.80535e-08	0.132007	0.443427	0.770596	FALSE	rs532221	0.7101	0.3505	21252	0.000454278	0.371722	0.988771	-2.1763	0.532791	0.3505	174	0.0126227	0.623751	0.640611	-0.387055	-2.56335	1.0055e-13	FALSE	FALSE
TNNI3K	rs10493544	TYW3	ENSG00000162623.15	Small_Intestine_Terminal_Ileum	924	5.787e-08	0.424566	1.80535e-08	0.132007	0.443427	0.770596	FALSE	rs648614	0.514	0.5812	20268	0.000445498	0.652622	0.988985	-2.04365	0.928649	0.5812	174	0.0118056	0.0895447	0.655869	-0.530738	-2.57438	9.94466e-14	FALSE	FALSE
TNNI3K	rs10493544	TYW3	ENSG00000162623.15	Small_Intestine_Terminal_Ileum	924	5.787e-08	0.424566	1.80535e-08	0.132007	0.443427	0.770596	FALSE	rs491922	0.5273	0.5814	20268	0.000445557	0.632133	0.988984	-2.0566	0.88652	0.5814	174	0.0118072	0.142709	0.655839	-0.526645	-2.58324	9.85696e-14	FALSE	FALSE
TNNI3K	rs10493544	TYW3	ENSG00000162623.15	Small_Intestine_Terminal_Ileum	924	5.787e-08	0.424566	1.80535e-08	0.132007	0.443427	0.770596	FALSE	rs274589	0.5039	0.5712	21254	0.000422187	0.668366	0.989556	-2.05982	0.868502	0.5712	174	0.0117322	0.165562	0.657277	-0.526408	-2.58623	9.82759e-14	FALSE	FALSE
TNNI3K	rs10493544	TYW3	ENSG00000162623.15	Small_Intestine_Terminal_Ileum	924	5.787e-08	0.424566	1.80535e-08	0.132007	0.443427	0.770596	FALSE	rs274588	0.5072	0.4288	21254	0.000422187	0.663204	0.989556	-2.06322	0.868502	0.4288	174	0.0117322	0.165562	0.657277	-0.526408	-2.58963	9.79423e-14	FALSE	FALSE
TNNI3K	rs10493544	TYW3	ENSG00000162623.15	Small_Intestine_Terminal_Ileum	924	5.787e-08	0.424566	1.80535e-08	0.132007	0.443427	0.770596	FALSE	rs507181	0.5184	0.58	20989	0.000429853	0.645814	0.989368	-2.06562	0.88652	0.58	174	0.0117962	0.142709	0.656049	-0.526947	-2.59257	9.76548e-14	FALSE	FALSE
TNNI3K	rs10493544	TYW3	ENSG00000162623.15	Small_Intestine_Terminal_Ileum	924	5.787e-08	0.424566	1.80535e-08	0.132007	0.443427	0.770596	FALSE	rs11210441	0.7211	0.6499	21252	0.000454517	0.356989	0.988765	-2.18134	0.587154	0.6499	174	0.0126294	0.542965	0.640489	-0.417094	-2.59844	9.70831e-14	FALSE	FALSE
TNNI3K	rs10493544	TYW3	ENSG00000162623.15	Small_Intestine_Terminal_Ileum	924	5.787e-08	0.424566	1.80535e-08	0.132007	0.443427	0.770596	FALSE	rs642167	0.5161	0.4233	21253	0.000423614	0.649369	0.989521	-2.07054	0.929942	0.4233	174	0.0117712	0.0879178	0.656527	-0.531786	-2.60233	9.67061e-14	FALSE	FALSE
TNNI3K	rs10493544	TYW3	ENSG00000162623.15	Small_Intestine_Terminal_Ileum	924	5.787e-08	0.424566	1.80535e-08	0.132007	0.443427	0.770596	FALSE	rs614501	0.5262	0.58	21255	0.000424473	0.633817	0.9895	-2.07942	0.88652	0.58	174	0.0117962	0.142709	0.656049	-0.526947	-2.60636	9.63166e-14	FALSE	FALSE
TNNI3K	rs10493544	TYW3	ENSG00000162623.15	Small_Intestine_Terminal_Ileum	924	5.787e-08	0.424566	1.80535e-08	0.132007	0.443427	0.770596	FALSE	rs12122137	0.6883	0.5379	21247	0.000416153	0.401163	0.989703	-2.20833	0.513239	0.5379	174	0.0115607	0.653803	0.660586	-0.399081	-2.60741	9.62162e-14	FALSE	FALSE
TNNI3K	rs10493544	TYW3	ENSG00000162623.15	Small_Intestine_Terminal_Ileum	924	5.787e-08	0.424566	1.80535e-08	0.132007	0.443427	0.770596	FALSE	rs10890140	0.7029	0.5592	21254	0.000419507	0.381409	0.989621	-2.21201	0.554759	0.5592	174	0.0116577	0.590644	0.65871	-0.422612	-2.63462	9.36328e-14	FALSE	FALSE
TNNI3K	rs10493544	TYW3	ENSG00000162623.15	Small_Intestine_Terminal_Ileum	924	5.787e-08	0.424566	1.80535e-08	0.132007	0.443427	0.770596	FALSE	rs10890141	0.7254	0.4398	21254	0.00041971	0.351251	0.989616	-2.22271	0.554759	0.4398	174	0.0116633	0.590644	0.658601	-0.422472	-2.64518	9.26499e-14	FALSE	FALSE
SEC16B	rs539515	ANGPTL1	ENSG00000116194.12	Brain_Frontal_Cortex_BA9	753	7.35987e-09	0.769143	5.19667e-10	0.054131	0.176726	0.765521	FALSE	rs539515	2.681e-14	0.8081	24146	0.000586953	7.61286	0.985538	26.4406	0.0275025	0.8081	175	0.0184243	2.20431	0.549795	0.936697	27.3773	0.323135	TRUE	FALSE
SEC16B	rs539515	ANGPTL1	ENSG00000116194.12	Brain_Frontal_Cortex_BA9	753	7.35987e-09	0.769143	5.19667e-10	0.054131	0.176726	0.765521	FALSE	rs543874	3.378e-14	0.8116	21295	0.000674976	7.58294	0.983406	26.2241	0.0342556	0.8116	175	0.0186857	2.11705	0.546306	0.829079	27.0532	0.233672	TRUE	FALSE
SEC16B	rs539515	ANGPTL1	ENSG00000116194.12	Brain_Frontal_Cortex_BA9	753	7.35987e-09	0.769143	5.19667e-10	0.054131	0.176726	0.765521	FALSE	rs509325	6.891e-14	0.8108	21294	0.000672816	7.48993	0.983458	25.5346	0.0342556	0.8108	175	0.018625	2.11705	0.547112	0.829996	26.3646	0.117374	TRUE	FALSE
SEC16B	rs539515	ANGPTL1	ENSG00000116194.12	Brain_Frontal_Cortex_BA9	753	7.35987e-09	0.769143	5.19667e-10	0.054131	0.176726	0.765521	FALSE	rs506589	7.106e-14	0.8108	21294	0.000672816	7.4859	0.983458	25.5049	0.0342556	0.8108	175	0.018625	2.11705	0.547112	0.829996	26.3349	0.113939	TRUE	FALSE
SEC16B	rs539515	ANGPTL1	ENSG00000116194.12	Brain_Frontal_Cortex_BA9	753	7.35987e-09	0.769143	5.19667e-10	0.054131	0.176726	0.765521	FALSE	rs545608	1.574e-13	0.1892	21295	0.000672785	7.38075	0.983459	24.7362	0.0327962	0.1892	175	0.018625	2.13457	0.547112	0.850372	25.5866	0.0539132	TRUE	FALSE
SEC16B	rs539515	ANGPTL1	ENSG00000116194.12	Brain_Frontal_Cortex_BA9	753	7.35987e-09	0.769143	5.19667e-10	0.054131	0.176726	0.765521	FALSE	rs693232	2.358e-13	0.809	21297	0.000667864	7.32675	0.983578	24.3453	0.0547635	0.809	175	0.0184906	1.92075	0.548907	0.614493	24.9598	0.028805	TRUE	FALSE
SEC16B	rs539515	ANGPTL1	ENSG00000116194.12	Brain_Frontal_Cortex_BA9	753	7.35987e-09	0.769143	5.19667e-10	0.054131	0.176726	0.765521	FALSE	rs1266155	3.492e-13	0.1909	21297	0.000668132	7.27392	0.983571	23.966	0.0409539	0.1909	175	0.018498	2.044	0.548808	0.748507	24.7145	0.0225391	TRUE	FALSE
SEC16B	rs539515	ANGPTL1	ENSG00000116194.12	Brain_Frontal_Cortex_BA9	753	7.35987e-09	0.769143	5.19667e-10	0.054131	0.176726	0.765521	FALSE	rs670323	3.229e-13	0.1918	21297	0.000665737	7.28449	0.983629	24.0414	0.058183	0.1918	175	0.0184317	1.89432	0.549697	0.587359	24.6287	0.0206871	TRUE	FALSE
SEC16B	rs539515	ANGPTL1	ENSG00000116194.12	Brain_Frontal_Cortex_BA9	753	7.35987e-09	0.769143	5.19667e-10	0.054131	0.176726	0.765521	FALSE	rs589500	3.708e-13	0.1915	21297	0.000666533	7.26581	0.98361	23.9079	0.0503749	0.1915	175	0.0184537	1.95677	0.549401	0.653222	24.5611	0.0193334	TRUE	FALSE
SEC16B	rs539515	ANGPTL1	ENSG00000116194.12	Brain_Frontal_Cortex_BA9	753	7.35987e-09	0.769143	5.19667e-10	0.054131	0.176726	0.765521	FALSE	rs490689	4.111e-13	0.1915	21297	0.000666533	7.25186	0.98361	23.8082	0.0503749	0.1915	175	0.0184537	1.95677	0.549401	0.653222	24.4614	0.0174996	TRUE	FALSE
SEC16B	rs539515	ANGPTL1	ENSG00000116194.12	Brain_Frontal_Cortex_BA9	753	7.35987e-09	0.769143	5.19667e-10	0.054131	0.176726	0.765521	FALSE	rs574367	4.237e-13	0.1916	21297	0.000666267	7.24777	0.983616	23.779	0.0503749	0.1916	175	0.0184463	1.95677	0.5495	0.653301	24.4323	0.0169976	FALSE	FALSE
SEC16B	rs539515	ANGPTL1	ENSG00000116194.12	Brain_Frontal_Cortex_BA9	753	7.35987e-09	0.769143	5.19667e-10	0.054131	0.176726	0.765521	FALSE	rs571567	5.228e-13	0.1918	21297	0.000665737	7.21924	0.983629	23.576	0.0503749	0.1918	175	0.0184317	1.95677	0.549697	0.65346	24.2294	0.0138763	FALSE	FALSE
SEC16B	rs539515	ANGPTL1	ENSG00000116194.12	Brain_Frontal_Cortex_BA9	753	7.35987e-09	0.769143	5.19667e-10	0.054131	0.176726	0.765521	FALSE	rs527248	6.448e-13	0.8084	20309	0.00069868	7.19066	0.982833	23.3766	0.0503749	0.8084	175	0.0184463	1.95677	0.5495	0.653301	24.0299	0.0113662	FALSE	FALSE
SEC16B	rs539515	ANGPTL1	ENSG00000116194.12	Brain_Frontal_Cortex_BA9	753	7.35987e-09	0.769143	5.19667e-10	0.054131	0.176726	0.765521	FALSE	rs516636	3.472e-12	0.1975	20674	0.000670737	6.95716	0.983508	21.7495	0.0503749	0.1975	175	0.0180268	1.95677	0.555188	0.657838	22.4073	0.00224358	FALSE	FALSE
SEC16B	rs539515	ANGPTL1	ENSG00000116194.12	Brain_Frontal_Cortex_BA9	753	7.35987e-09	0.769143	5.19667e-10	0.054131	0.176726	0.765521	FALSE	rs633715	4.368e-12	0.7857	21297	0.000612902	6.92473	0.984909	21.5173	0.0761755	0.7857	175	0.0169689	1.77332	0.570069	0.474274	21.9916	0.00148046	FALSE	FALSE
SEC16B	rs539515	ANGPTL1	ENSG00000116194.12	Brain_Frontal_Cortex_BA9	753	7.35987e-09	0.769143	5.19667e-10	0.054131	0.176726	0.765521	FALSE	rs10913469	5.249e-12	0.8134	21029	0.00068858	6.89867	0.983077	21.3536	0.0832069	0.8134	175	0.0188242	1.73237	0.544475	0.423866	21.7775	0.00119512	FALSE	FALSE
SEC16B	rs539515	ANGPTL1	ENSG00000116194.12	Brain_Frontal_Cortex_BA9	753	7.35987e-09	0.769143	5.19667e-10	0.054131	0.176726	0.765521	FALSE	rs630372	9.52e-12	0.2123	20669	0.000635855	6.81358	0.984352	20.7705	0.0621895	0.2123	175	0.0170852	1.86494	0.568394	0.568319	21.3388	0.000770723	FALSE	FALSE
SEC16B	rs539515	ANGPTL1	ENSG00000116194.12	Brain_Frontal_Cortex_BA9	753	7.35987e-09	0.769143	5.19667e-10	0.054131	0.176726	0.765521	FALSE	rs478788	1.595e-11	0.7875	21290	0.000616884	6.73898	0.984812	20.2684	0.0472242	0.7875	175	0.0170735	1.98428	0.568562	0.699008	20.9674	0.00053164	FALSE	FALSE
SEC16B	rs539515	ANGPTL1	ENSG00000116194.12	Brain_Frontal_Cortex_BA9	753	7.35987e-09	0.769143	5.19667e-10	0.054131	0.176726	0.765521	FALSE	rs6670873	1.293e-10	0.2	21297	0.000644986	6.42799	0.984131	18.26	0.00523059	0.2	175	0.0178571	2.79248	0.557522	1.76608	20.0261	0.000207389	FALSE	FALSE
SEC16B	rs539515	ANGPTL1	ENSG00000116194.12	Brain_Frontal_Cortex_BA9	753	7.35987e-09	0.769143	5.19667e-10	0.054131	0.176726	0.765521	FALSE	rs585944	3.281e-11	0.2119	21293	0.000618073	6.63337	0.984783	19.5734	0.0820019	0.2119	175	0.0171088	1.73919	0.568056	0.43939	20.0128	0.000204643	FALSE	FALSE
SEC16B	rs539515	ANGPTL1	ENSG00000116194.12	Brain_Frontal_Cortex_BA9	753	7.35987e-09	0.769143	5.19667e-10	0.054131	0.176726	0.765521	FALSE	rs2094510	9.054e-11	0.1978	21299	0.00065031	6.48196	0.984002	18.6042	0.0112654	0.1978	175	0.0180062	2.53436	0.55547	1.37851	19.9827	0.000198579	FALSE	FALSE
SEC16B	rs539515	ANGPTL1	ENSG00000116194.12	Brain_Frontal_Cortex_BA9	753	7.35987e-09	0.769143	5.19667e-10	0.054131	0.176726	0.765521	FALSE	rs661691	6.233e-10	0.1983	19582	0.000705987	6.18442	0.982656	16.7646	0.0665787	0.1983	175	0.017972	1.83451	0.555939	0.529587	17.2942	1.35003e-05	FALSE	FALSE
SEC16B	rs539515	ANGPTL1	ENSG00000116194.12	Brain_Frontal_Cortex_BA9	753	7.35987e-09	0.769143	5.19667e-10	0.054131	0.176726	0.765521	FALSE	rs8030	1.466e-09	0.2975	21277	0.000494248	6.04806	0.987795	15.8633	0.0848108	0.2975	175	0.0136709	1.72343	0.622046	0.437313	16.3007	4.9987e-06	FALSE	FALSE
SEC16B	rs539515	ANGPTL1	ENSG00000116194.12	Brain_Frontal_Cortex_BA9	753	7.35987e-09	0.769143	5.19667e-10	0.054131	0.176726	0.765521	FALSE	rs1336780	1.375e-09	0.7413	21284	0.000538449	6.05838	0.986718	15.9476	0.133245	0.7413	175	0.0148985	1.50143	0.601629	0.217936	16.1655	4.36674e-06	FALSE	FALSE
SEC16B	rs539515	ANGPTL1	ENSG00000116194.12	Brain_Frontal_Cortex_BA9	753	7.35987e-09	0.769143	5.19667e-10	0.054131	0.176726	0.765521	FALSE	rs575908	1.715e-09	0.7016	21010	0.00049966	6.02273	0.987663	15.7153	0.0848108	0.7016	175	0.0136472	1.72343	0.622455	0.437379	16.1527	4.31118e-06	FALSE	FALSE
SEC16B	rs539515	ANGPTL1	ENSG00000116194.12	Brain_Frontal_Cortex_BA9	753	7.35987e-09	0.769143	5.19667e-10	0.054131	0.176726	0.765521	FALSE	rs618759	1.182e-08	0.6791	21277	0.000473996	5.7023	0.988289	13.8441	0.151055	0.6791	175	0.0131108	1.43581	0.631831	0.151674	13.9958	4.98729e-07	FALSE	FALSE
SEC16B	rs539515	ANGPTL1	ENSG00000116194.12	Brain_Frontal_Cortex_BA9	753	7.35987e-09	0.769143	5.19667e-10	0.054131	0.176726	0.765521	FALSE	rs617763	1.288e-08	0.3209	21277	0.000473996	5.68765	0.988289	13.7616	0.151055	0.3209	175	0.0131108	1.43581	0.631831	0.151674	13.9133	4.59249e-07	FALSE	FALSE
SEC16B	rs539515	ANGPTL1	ENSG00000116194.12	Brain_Frontal_Cortex_BA9	753	7.35987e-09	0.769143	5.19667e-10	0.054131	0.176726	0.765521	FALSE	rs512898	1.861e-08	0.679	21277	0.000473918	5.62445	0.988291	13.4083	0.133271	0.679	175	0.0131086	1.50133	0.631869	0.212453	13.6208	3.42766e-07	FALSE	FALSE
SEC16B	rs539515	ANGPTL1	ENSG00000116194.12	Brain_Frontal_Cortex_BA9	753	7.35987e-09	0.769143	5.19667e-10	0.054131	0.176726	0.765521	FALSE	rs604388	2.083e-08	0.6779	21277	0.000473066	5.60496	0.988312	13.2996	0.134394	0.6779	175	0.0130851	1.497	0.632288	0.208251	13.5079	3.06172e-07	FALSE	FALSE
SEC16B	rs539515	ANGPTL1	ENSG00000116194.12	Brain_Frontal_Cortex_BA9	753	7.35987e-09	0.769143	5.19667e-10	0.054131	0.176726	0.765521	FALSE	rs671596	2.465e-08	0.6775	21277	0.000472758	5.57573	0.988319	13.1379	0.134394	0.6775	175	0.0130765	1.497	0.632439	0.208215	13.3461	2.6044e-07	FALSE	FALSE
SEC16B	rs539515	ANGPTL1	ENSG00000116194.12	Brain_Frontal_Cortex_BA9	753	7.35987e-09	0.769143	5.19667e-10	0.054131	0.176726	0.765521	FALSE	rs576101	3.951e-08	0.3212	21278	0.00047374	5.49303	0.988295	12.6862	0.16209	0.3212	175	0.0131043	1.39808	0.631946	0.117844	12.8041	1.51462e-07	FALSE	FALSE
SEC16B	rs539515	ANGPTL1	ENSG00000116194.12	Brain_Frontal_Cortex_BA9	753	7.35987e-09	0.769143	5.19667e-10	0.054131	0.176726	0.765521	FALSE	rs623130	3.951e-08	0.6787	21278	0.000473663	5.49303	0.988297	12.6862	0.191103	0.6787	175	0.0131022	1.30732	0.631984	0.0402456	12.7264	1.40146e-07	FALSE	FALSE
SEC16B	rs539515	ANGPTL1	ENSG00000116194.12	Brain_Frontal_Cortex_BA9	753	7.35987e-09	0.769143	5.19667e-10	0.054131	0.176726	0.765521	FALSE	rs531385	3.821e-08	0.6652	21277	0.00046381	5.49893	0.988538	12.7115	0.246804	0.6652	175	0.012829	1.15815	0.63687	-0.0793787	12.6321	1.27533e-07	FALSE	FALSE
SEC16B	rs539515	ANGPTL1	ENSG00000116194.12	Brain_Frontal_Cortex_BA9	753	7.35987e-09	0.769143	5.19667e-10	0.054131	0.176726	0.765521	FALSE	rs685233	5.441e-08	0.6783	20290	0.000496402	5.43626	0.987742	12.3946	0.191103	0.6783	175	0.0130936	1.30732	0.632136	0.0401688	12.4347	1.04689e-07	FALSE	FALSE
SEC16B	rs539515	ANGPTL1	ENSG00000116194.12	Brain_Frontal_Cortex_BA9	753	7.35987e-09	0.769143	5.19667e-10	0.054131	0.176726	0.765521	FALSE	rs533543	7.177e-08	0.6882	21278	0.000481357	5.38668	0.988109	12.1197	0.134394	0.6882	175	0.013315	1.497	0.628228	0.209192	12.3289	9.41728e-08	FALSE	FALSE
SEC16B	rs539515	ANGPTL1	ENSG00000116194.12	Brain_Frontal_Cortex_BA9	753	7.35987e-09	0.769143	5.19667e-10	0.054131	0.176726	0.765521	FALSE	rs527065	8.156e-08	0.319	21278	0.000475467	5.36364	0.988253	11.9933	0.191103	0.319	175	0.0131521	1.30732	0.631099	0.04069	12.034	7.01226e-08	FALSE	FALSE
SEC16B	rs539515	ANGPTL1	ENSG00000116194.12	Brain_Frontal_Cortex_BA9	753	7.35987e-09	0.769143	5.19667e-10	0.054131	0.176726	0.765521	FALSE	rs10159282	1.631e-07	0.354	20906	0.000459708	5.23712	0.988638	11.3192	0.435732	0.354	175	0.0124938	0.779421	0.64297	-0.319667	10.9995	2.49226e-08	FALSE	FALSE
SEC16B	rs539515	ANGPTL1	ENSG00000116194.12	Brain_Frontal_Cortex_BA9	753	7.35987e-09	0.769143	5.19667e-10	0.054131	0.176726	0.765521	FALSE	rs10798578	2.42e-07	0.6291	20283	0.000464387	5.16379	0.988524	10.9456	0.194954	0.6291	175	0.0122449	1.29606	0.647577	0.0224312	10.9681	2.4151e-08	FALSE	FALSE
SEC16B	rs539515	ANGPTL1	ENSG00000116194.12	Brain_Frontal_Cortex_BA9	753	7.35987e-09	0.769143	5.19667e-10	0.054131	0.176726	0.765521	FALSE	rs7518576	3.394e-07	0.6104	21270	0.000434498	5.10014	0.989254	10.5993	0.209765	0.6104	175	0.0120143	1.25421	0.651904	-0.0149003	10.5844	1.64564e-08	FALSE	FALSE
SEC16B	rs539515	ANGPTL1	ENSG00000116194.12	Brain_Frontal_Cortex_BA9	753	7.35987e-09	0.769143	5.19667e-10	0.054131	0.176726	0.765521	FALSE	rs10157480	4.057e-07	0.3901	20913	0.00044171	5.06626	0.989078	10.4349	0.219469	0.3901	175	0.0120087	1.22794	0.652009	-0.0362266	10.3986	1.3666e-08	FALSE	FALSE
SEC16B	rs539515	ANGPTL1	ENSG00000116194.12	Brain_Frontal_Cortex_BA9	753	7.35987e-09	0.769143	5.19667e-10	0.054131	0.176726	0.765521	FALSE	rs10913461	3.919e-07	0.3906	21268	0.000434137	5.07285	0.989263	10.4617	0.245212	0.3906	175	0.0120032	1.16206	0.652113	-0.0876394	10.3741	1.33345e-08	FALSE	FALSE
SEC16B	rs539515	ANGPTL1	ENSG00000116194.12	Brain_Frontal_Cortex_BA9	753	7.35987e-09	0.769143	5.19667e-10	0.054131	0.176726	0.765521	FALSE	rs12121676	3.684e-07	0.405	21268	0.000428835	5.0846	0.989393	10.5164	0.288603	0.405	175	0.0118566	1.06119	0.654896	-0.163207	10.3531	1.30583e-08	FALSE	FALSE
SEC16B	rs539515	ANGPTL1	ENSG00000116194.12	Brain_Frontal_Cortex_BA9	753	7.35987e-09	0.769143	5.19667e-10	0.054131	0.176726	0.765521	FALSE	rs10798583	3.274e-07	0.6457	21262	0.000451838	5.10695	0.98883	10.6475	0.435732	0.6457	175	0.0124891	0.779421	0.643058	-0.319763	10.3278	1.27311e-08	FALSE	FALSE
SEC16B	rs539515	ANGPTL1	ENSG00000116194.12	Brain_Frontal_Cortex_BA9	753	7.35987e-09	0.769143	5.19667e-10	0.054131	0.176726	0.765521	FALSE	rs2902210	4.057e-07	0.4045	19923	0.000457966	5.06626	0.98868	10.4476	0.288603	0.4045	175	0.0118613	1.06119	0.654807	-0.163128	10.2845	1.2192e-08	FALSE	FALSE
SEC16B	rs539515	ANGPTL1	ENSG00000116194.12	Brain_Frontal_Cortex_BA9	753	7.35987e-09	0.769143	5.19667e-10	0.054131	0.176726	0.765521	FALSE	rs1571349	5.999e-07	0.6081	21268	0.000433622	4.99125	0.989276	10.0551	0.221867	0.6081	175	0.011989	1.22158	0.652383	-0.041566	10.0135	9.29787e-09	FALSE	FALSE
SEC16B	rs539515	ANGPTL1	ENSG00000116194.12	Brain_Frontal_Cortex_BA9	753	7.35987e-09	0.769143	5.19667e-10	0.054131	0.176726	0.765521	FALSE	rs6663622	6.324e-07	0.608	21268	0.000433583	4.98105	0.989277	10.0047	0.221867	0.608	175	0.0119879	1.22158	0.652403	-0.0415802	9.96316	8.84127e-09	FALSE	FALSE
SEC16B	rs539515	ANGPTL1	ENSG00000116194.12	Brain_Frontal_Cortex_BA9	753	7.35987e-09	0.769143	5.19667e-10	0.054131	0.176726	0.765521	FALSE	rs1336784	6.532e-07	0.713	21273	0.00050488	4.97479	0.987535	10.0276	0.505194	0.713	175	0.0139624	0.66634	0.617074	-0.342963	9.68461	6.69181e-09	FALSE	FALSE
SEC16B	rs539515	ANGPTL1	ENSG00000116194.12	Brain_Frontal_Cortex_BA9	753	7.35987e-09	0.769143	5.19667e-10	0.054131	0.176726	0.765521	FALSE	rs1336783	6.855e-07	0.2843	21274	0.000507729	4.96543	0.987466	9.98357	0.482105	0.2843	175	0.0140418	0.702921	0.615733	-0.326092	9.65747	6.51265e-09	FALSE	FALSE
SEC16B	rs539515	ANGPTL1	ENSG00000116194.12	Brain_Frontal_Cortex_BA9	753	7.35987e-09	0.769143	5.19667e-10	0.054131	0.176726	0.765521	FALSE	rs12749133	8.008e-07	0.3915	21269	0.00043376	4.93517	0.989272	9.77986	0.296553	0.3915	175	0.0119933	1.04385	0.6523	-0.172825	9.60703	6.19229e-09	FALSE	FALSE
SEC16B	rs539515	ANGPTL1	ENSG00000116194.12	Brain_Frontal_Cortex_BA9	753	7.35987e-09	0.769143	5.19667e-10	0.054131	0.176726	0.765521	FALSE	rs6692651	8.22e-07	0.3916	21269	0.00043372	4.93007	0.989273	9.75493	0.296553	0.3916	175	0.0119922	1.04385	0.652321	-0.172843	9.58208	6.03972e-09	FALSE	FALSE
SEC16B	rs539515	ANGPTL1	ENSG00000116194.12	Brain_Frontal_Cortex_BA9	753	7.35987e-09	0.769143	5.19667e-10	0.054131	0.176726	0.765521	FALSE	rs10798579	8.437e-07	0.6088	21269	0.000433878	4.92498	0.989269	9.73024	0.296553	0.6088	175	0.0119966	1.04385	0.652238	-0.172769	9.55747	5.89285e-09	FALSE	FALSE
SEC16B	rs539515	ANGPTL1	ENSG00000116194.12	Brain_Frontal_Cortex_BA9	753	7.35987e-09	0.769143	5.19667e-10	0.054131	0.176726	0.765521	FALSE	rs1415084	9.122e-07	0.6092	21269	0.000434037	4.90969	0.989266	9.65601	0.253537	0.6092	175	0.012001	1.1418	0.652155	-0.102889	9.55312	5.86728e-09	FALSE	FALSE
SEC16B	rs539515	ANGPTL1	ENSG00000116194.12	Brain_Frontal_Cortex_BA9	753	7.35987e-09	0.769143	5.19667e-10	0.054131	0.176726	0.765521	FALSE	rs10798576	9.608e-07	0.6085	21269	0.00043376	4.8995	0.989272	9.60633	0.258563	0.6085	175	0.0119933	1.12979	0.6523	-0.111899	9.49444	5.53288e-09	FALSE	FALSE
SEC16B	rs539515	ANGPTL1	ENSG00000116194.12	Brain_Frontal_Cortex_BA9	753	7.35987e-09	0.769143	5.19667e-10	0.054131	0.176726	0.765521	FALSE	rs1336785	1.244e-06	0.6017	21269	0.000431173	4.8485	0.989336	9.35819	0.296553	0.6017	175	0.0119218	1.04385	0.653656	-0.174039	9.18415	4.05693e-09	FALSE	FALSE
SEC16B	rs539515	ANGPTL1	ENSG00000116194.12	Brain_Frontal_Cortex_BA9	753	7.35987e-09	0.769143	5.19667e-10	0.054131	0.176726	0.765521	FALSE	rs11583928	1.157e-06	0.7112	21273	0.000503003	4.86286	0.987581	9.48261	0.498761	0.7112	175	0.0139105	0.676441	0.617953	-0.339727	9.14289	3.89291e-09	FALSE	FALSE
SEC16B	rs539515	ANGPTL1	ENSG00000116194.12	Brain_Frontal_Cortex_BA9	753	7.35987e-09	0.769143	5.19667e-10	0.054131	0.176726	0.765521	FALSE	rs10798577	1.777e-06	0.3923	20281	0.00045456	4.77726	0.988764	9.03859	0.296553	0.3923	175	0.0119846	1.04385	0.652465	-0.172972	8.86561	2.95024e-09	FALSE	FALSE
SEC16B	rs539515	ANGPTL1	ENSG00000116194.12	Brain_Frontal_Cortex_BA9	753	7.35987e-09	0.769143	5.19667e-10	0.054131	0.176726	0.765521	FALSE	rs10913454	2.064e-06	0.6079	20281	0.000454643	4.74705	0.988762	8.89643	0.258563	0.6079	175	0.0119868	1.12979	0.652424	-0.111997	8.78443	2.72019e-09	FALSE	FALSE
SEC16B	rs539515	ANGPTL1	ENSG00000116194.12	Brain_Frontal_Cortex_BA9	753	7.35987e-09	0.769143	5.19667e-10	0.054131	0.176726	0.765521	FALSE	rs10798585	2.058e-05	0.2297	20927	0.000593555	4.2585	0.985378	6.82223	0.55873	0.2297	175	0.0161477	0.584729	0.582182	-0.336828	6.4854	2.72987e-10	FALSE	FALSE
SEC16B	rs539515	ANGPTL1	ENSG00000116194.12	Brain_Frontal_Cortex_BA9	753	7.35987e-09	0.769143	5.19667e-10	0.054131	0.176726	0.765521	FALSE	rs1889981	2.722e-05	0.2302	20295	0.000611106	4.19556	0.984952	6.57065	0.655313	0.2302	175	0.0161231	0.446394	0.582553	-0.378757	6.19189	2.03552e-10	FALSE	FALSE
SEC16B	rs539515	ANGPTL1	ENSG00000116194.12	Brain_Frontal_Cortex_BA9	753	7.35987e-09	0.769143	5.19667e-10	0.054131	0.176726	0.765521	FALSE	rs3813652	2.683e-05	0.2295	21283	0.000583983	4.19883	0.98561	6.56761	0.655313	0.2295	175	0.0161576	0.446394	0.582033	-0.378187	6.18942	2.03049e-10	FALSE	FALSE
SEC16B	rs539515	ANGPTL1	ENSG00000116194.12	Brain_Frontal_Cortex_BA9	753	7.35987e-09	0.769143	5.19667e-10	0.054131	0.176726	0.765521	FALSE	rs72703030	3.192e-05	0.2334	21281	0.000577201	4.15932	0.985775	6.40053	0.655313	0.2334	175	0.0159684	0.446394	0.584895	-0.381337	6.01919	1.71267e-10	FALSE	FALSE
SEC16B	rs539515	ANGPTL1	ENSG00000116194.12	Brain_Frontal_Cortex_BA9	753	7.35987e-09	0.769143	5.19667e-10	0.054131	0.176726	0.765521	FALSE	rs522367	3.883e-05	0.5872	21263	0.000426421	4.11433	0.989452	6.09869	0.642487	0.5872	175	0.0117871	0.464224	0.656224	-0.463173	5.63551	1.16692e-10	FALSE	FALSE
SEC16B	rs539515	ANGPTL1	ENSG00000116194.12	Brain_Frontal_Cortex_BA9	753	7.35987e-09	0.769143	5.19667e-10	0.054131	0.176726	0.765521	FALSE	rs10913468	0.0001706	0.632	21259	0.000444509	3.75899	0.989009	4.732	0.0470336	0.632	175	0.0122848	1.986	0.646835	0.755209	5.48721	1.00609e-10	FALSE	FALSE
SEC16B	rs539515	ANGPTL1	ENSG00000116194.12	Brain_Frontal_Cortex_BA9	753	7.35987e-09	0.769143	5.19667e-10	0.054131	0.176726	0.765521	FALSE	rs591120	4.431e-05	0.4127	21263	0.000426451	4.08377	0.989451	5.97477	0.772777	0.4127	175	0.0117879	0.288744	0.656208	-0.506504	5.46827	9.87211e-11	FALSE	FALSE
SEC16B	rs539515	ANGPTL1	ENSG00000116194.12	Brain_Frontal_Cortex_BA9	753	7.35987e-09	0.769143	5.19667e-10	0.054131	0.176726	0.765521	FALSE	rs684227	0.0001182	0.4812	21259	0.000414114	3.84983	0.989753	5.04426	0.891157	0.4812	175	0.0114448	0.13684	0.662842	-0.537396	4.50687	3.77466e-11	FALSE	FALSE
SEC16B	rs539515	ANGPTL1	ENSG00000116194.12	Brain_Frontal_Cortex_BA9	753	7.35987e-09	0.769143	5.19667e-10	0.054131	0.176726	0.765521	FALSE	rs55708311	0.001254	0.0365	20517	0.003046	3.2263	0.929238	3.51202	0.0913754	0.0365	175	0.0812433	1.68819	0.216882	0.186818	3.69884	1.6825e-11	FALSE	FALSE
SEC16B	rs539515	ANGPTL1	ENSG00000116194.12	Brain_Frontal_Cortex_BA9	753	7.35987e-09	0.769143	5.19667e-10	0.054131	0.176726	0.765521	FALSE	rs561634	0.0003318	0.4585	21256	0.000416456	3.58912	0.989696	4.08691	0.919909	0.4585	175	0.0115078	0.100548	0.661612	-0.538437	3.54847	1.44761e-11	FALSE	FALSE
SEC16B	rs539515	ANGPTL1	ENSG00000116194.12	Brain_Frontal_Cortex_BA9	753	7.35987e-09	0.769143	5.19667e-10	0.054131	0.176726	0.765521	FALSE	rs623479	0.0004022	0.5412	20269	0.000436692	3.53864	0.989201	3.92923	0.927751	0.5412	175	0.0115067	0.0906748	0.661634	-0.539094	3.39013	1.23562e-11	FALSE	FALSE
SEC16B	rs539515	ANGPTL1	ENSG00000116194.12	Brain_Frontal_Cortex_BA9	753	7.35987e-09	0.769143	5.19667e-10	0.054131	0.176726	0.765521	FALSE	rs34246968	0.001542	0.9713	19216	0.00410289	3.16666	0.90697	3.36001	0.521256	0.9713	175	0.102494	0.641411	0.180009	-0.0622025	3.29781	1.12666e-11	FALSE	FALSE
SEC16B	rs539515	ANGPTL1	ENSG00000116194.12	Brain_Frontal_Cortex_BA9	753	7.35987e-09	0.769143	5.19667e-10	0.054131	0.176726	0.765521	FALSE	rs626976	0.0004794	0.5414	20269	0.000436721	3.49201	0.9892	3.76712	0.845985	0.5414	175	0.0115075	0.194244	0.661619	-0.52931	3.23781	1.06104e-11	FALSE	FALSE
SEC16B	rs539515	ANGPTL1	ENSG00000116194.12	Brain_Frontal_Cortex_BA9	753	7.35987e-09	0.769143	5.19667e-10	0.054131	0.176726	0.765521	FALSE	rs4142025	0.0005703	0.4271	21271	0.000422272	3.44536	0.989553	3.59251	0.54379	0.4271	175	0.0116768	0.607092	0.658341	-0.415652	3.17685	9.98297e-12	FALSE	FALSE
SEC16B	rs539515	ANGPTL1	ENSG00000116194.12	Brain_Frontal_Cortex_BA9	753	7.35987e-09	0.769143	5.19667e-10	0.054131	0.176726	0.765521	FALSE	rs10798580	0.000668	0.3879	20917	0.000442534	3.40239	0.989058	3.46722	0.59639	0.3879	175	0.0120334	0.529599	0.651542	-0.435749	3.03147	8.63223e-12	FALSE	FALSE
SEC16B	rs539515	ANGPTL1	ENSG00000116194.12	Brain_Frontal_Cortex_BA9	753	7.35987e-09	0.769143	5.19667e-10	0.054131	0.176726	0.765521	FALSE	rs580294	0.0005992	0.5654	20992	0.000426078	3.43198	0.98946	3.55086	0.867466	0.5654	175	0.0116275	0.166878	0.659292	-0.529185	3.02167	8.54801e-12	FALSE	FALSE
SEC16B	rs539515	ANGPTL1	ENSG00000116194.12	Brain_Frontal_Cortex_BA9	753	7.35987e-09	0.769143	5.19667e-10	0.054131	0.176726	0.765521	FALSE	rs8223	0.0005925	0.434	21259	0.000420862	3.43502	0.989588	3.55587	0.95574	0.434	175	0.0116312	0.0555002	0.65922	-0.537244	3.01863	8.52203e-12	FALSE	FALSE
SEC16B	rs539515	ANGPTL1	ENSG00000116194.12	Brain_Frontal_Cortex_BA9	753	7.35987e-09	0.769143	5.19667e-10	0.054131	0.176726	0.765521	FALSE	rs2282288	0.0006613	0.3635	21256	0.000446894	3.40514	0.988951	3.48072	0.986508	0.3635	175	0.0123489	0.0169105	0.645644	-0.518634	2.96209	8.05358e-12	FALSE	FALSE
SEC16B	rs539515	ANGPTL1	ENSG00000116194.12	Brain_Frontal_Cortex_BA9	753	7.35987e-09	0.769143	5.19667e-10	0.054131	0.176726	0.765521	FALSE	rs10489882	0.002221	0.5933	20270	0.000449352	3.05897	0.988891	2.37667	0.0685473	0.5933	175	0.0118409	1.82139	0.655196	0.554407	2.93108	7.80766e-12	FALSE	FALSE
SEC16B	rs539515	ANGPTL1	ENSG00000116194.12	Brain_Frontal_Cortex_BA9	753	7.35987e-09	0.769143	5.19667e-10	0.054131	0.176726	0.765521	FALSE	rs1359940	0.001048	0.5485	21270	0.000417241	3.27731	0.989677	3.02828	0.353697	0.5485	175	0.0115371	0.927442	0.661043	-0.256643	2.77163	6.65695e-12	FALSE	FALSE
SEC16B	rs539515	ANGPTL1	ENSG00000116194.12	Brain_Frontal_Cortex_BA9	753	7.35987e-09	0.769143	5.19667e-10	0.054131	0.176726	0.765521	FALSE	rs72702742	0.002707	0.0389	20517	0.00286521	2.99919	0.933158	2.84423	0.951438	0.0389	175	0.0764212	0.0609011	0.227454	-0.12861	2.71562	6.29431e-12	FALSE	FALSE
SEC16B	rs539515	ANGPTL1	ENSG00000116194.12	Brain_Frontal_Cortex_BA9	753	7.35987e-09	0.769143	5.19667e-10	0.054131	0.176726	0.765521	FALSE	rs3828137	0.0009353	0.3835	20902	0.000444736	3.3093	0.989004	3.16041	0.998583	0.3835	175	0.0120846	0.00177595	0.650578	-0.525736	2.63468	5.8049e-12	FALSE	FALSE
SEC16B	rs539515	ANGPTL1	ENSG00000116194.12	Brain_Frontal_Cortex_BA9	753	7.35987e-09	0.769143	5.19667e-10	0.054131	0.176726	0.765521	FALSE	rs139546874	0.005841	0.0301	18612	0.00404485	2.75658	0.908165	2.25656	0.202489	0.0301	175	0.0978675	1.27449	0.186928	0.0483485	2.30491	4.17426e-12	FALSE	FALSE
SEC16B	rs539515	ANGPTL1	ENSG00000116194.12	Brain_Frontal_Cortex_BA9	753	7.35987e-09	0.769143	5.19667e-10	0.054131	0.176726	0.765521	FALSE	rs6667752	0.002404	0.6229	21256	0.000440182	3.03517	0.989115	2.2958	0.363547	0.6229	175	0.0121635	0.908627	0.649099	-0.255676	2.04012	3.20319e-12	FALSE	FALSE
SEC16B	rs539515	ANGPTL1	ENSG00000116194.12	Brain_Frontal_Cortex_BA9	753	7.35987e-09	0.769143	5.19667e-10	0.054131	0.176726	0.765521	FALSE	rs560415	0.004487	0.334	21263	0.000464669	2.84173	0.988517	1.75791	0.133177	0.334	175	0.0128443	1.50169	0.636594	0.211666	1.96957	2.98501e-12	FALSE	FALSE
SEC16B	rs539515	ANGPTL1	ENSG00000116194.12	Brain_Frontal_Cortex_BA9	753	7.35987e-09	0.769143	5.19667e-10	0.054131	0.176726	0.765521	FALSE	rs570762	0.005779	0.3929	21263	0.000433333	2.76006	0.989283	1.5002	0.183466	0.3929	175	0.0119781	1.33016	0.652587	0.0486977	1.5489	1.95997e-12	FALSE	FALSE
SEC16B	rs539515	ANGPTL1	ENSG00000116194.12	Brain_Frontal_Cortex_BA9	753	7.35987e-09	0.769143	5.19667e-10	0.054131	0.176726	0.765521	FALSE	rs61816275	0.006613	0.2364	21281	0.000572115	2.71573	0.985899	1.50484	0.199826	0.2364	175	0.0158277	1.28205	0.587042	0.0402397	1.54508	1.9525e-12	FALSE	FALSE
SEC16B	rs539515	ANGPTL1	ENSG00000116194.12	Brain_Frontal_Cortex_BA9	753	7.35987e-09	0.769143	5.19667e-10	0.054131	0.176726	0.765521	FALSE	rs79295525	0.01276	0.9173	21234	0.00136439	2.4904	0.967015	1.2929	0.118127	0.9173	175	0.037663	1.56268	0.373984	0.222441	1.51534	1.89528e-12	FALSE	FALSE
SEC16B	rs539515	ANGPTL1	ENSG00000116194.12	Brain_Frontal_Cortex_BA9	753	7.35987e-09	0.769143	5.19667e-10	0.054131	0.176726	0.765521	FALSE	rs943764	0.006514	0.405	20275	0.000449838	2.72072	0.988879	1.41053	0.186453	0.405	175	0.0118566	1.32115	0.654896	0.0395809	1.45011	1.7756e-12	FALSE	FALSE
SEC16B	rs539515	ANGPTL1	ENSG00000116194.12	Brain_Frontal_Cortex_BA9	753	7.35987e-09	0.769143	5.19667e-10	0.054131	0.176726	0.765521	FALSE	rs58689292	0.004428	0.3573	21274	0.000449881	2.84594	0.988878	1.75524	0.473238	0.3573	175	0.012442	0.717221	0.643924	-0.350687	1.40455	1.69652e-12	FALSE	FALSE
SEC16B	rs539515	ANGPTL1	ENSG00000116194.12	Brain_Frontal_Cortex_BA9	753	7.35987e-09	0.769143	5.19667e-10	0.054131	0.176726	0.765521	FALSE	rs7522194	0.008284	0.2358	21281	0.00057312	2.64027	0.985874	1.3064	0.199826	0.2358	175	0.0158555	1.28205	0.586617	0.040405	1.3468	1.60132e-12	FALSE	FALSE
SEC16B	rs539515	ANGPTL1	ENSG00000116194.12	Brain_Frontal_Cortex_BA9	753	7.35987e-09	0.769143	5.19667e-10	0.054131	0.176726	0.765521	FALSE	rs138239299	0.01858	0.0231	18706	0.0052065	2.35385	0.884829	1.37058	0.775802	0.0231	175	0.126611	0.284794	0.150895	-0.0756667	1.29492	1.52035e-12	FALSE	FALSE
SEC16B	rs539515	ANGPTL1	ENSG00000116194.12	Brain_Frontal_Cortex_BA9	753	7.35987e-09	0.769143	5.19667e-10	0.054131	0.176726	0.765521	FALSE	rs76059062	0.01858	0.0231	18706	0.0052065	2.35385	0.884829	1.37058	0.775802	0.0231	175	0.126611	0.284794	0.150895	-0.0756667	1.29492	1.52035e-12	FALSE	FALSE
SEC16B	rs539515	ANGPTL1	ENSG00000116194.12	Brain_Frontal_Cortex_BA9	753	7.35987e-09	0.769143	5.19667e-10	0.054131	0.176726	0.765521	FALSE	rs945640	0.005663	0.4272	21266	0.000422346	2.76668	0.989552	1.50662	0.343373	0.4272	175	0.0116761	0.947522	0.658355	-0.241457	1.26516	1.47579e-12	FALSE	FALSE
SEC16B	rs539515	ANGPTL1	ENSG00000116194.12	Brain_Frontal_Cortex_BA9	753	7.35987e-09	0.769143	5.19667e-10	0.054131	0.176726	0.765521	FALSE	rs954502	0.007484	0.576	20275	0.000443853	2.6745	0.989025	1.28115	0.215651	0.576	175	0.0116989	1.23818	0.657917	-0.0320315	1.24911	1.45229e-12	FALSE	FALSE
SEC16B	rs539515	ANGPTL1	ENSG00000116194.12	Brain_Frontal_Cortex_BA9	753	7.35987e-09	0.769143	5.19667e-10	0.054131	0.176726	0.765521	FALSE	rs6676302	0.008447	0.2171	21295	0.000607218	2.63366	0.985047	1.31482	0.279247	0.2171	175	0.0168099	1.08201	0.572374	-0.0896997	1.22512	1.41785e-12	FALSE	FALSE
SEC16B	rs539515	ANGPTL1	ENSG00000116194.12	Brain_Frontal_Cortex_BA9	753	7.35987e-09	0.769143	5.19667e-10	0.054131	0.176726	0.765521	FALSE	rs7539159	0.01427	0.7701	21286	0.000583188	2.45039	0.98563	0.837773	0.0937861	0.7701	175	0.0161379	1.67576	0.58233	0.381105	1.21888	1.40904e-12	FALSE	FALSE
SEC16B	rs539515	ANGPTL1	ENSG00000116194.12	Brain_Frontal_Cortex_BA9	753	7.35987e-09	0.769143	5.19667e-10	0.054131	0.176726	0.765521	FALSE	rs10798587	0.008014	0.5733	21263	0.000422532	2.65148	0.989547	1.19799	0.215651	0.5733	175	0.0116796	1.23818	0.658288	-0.0322897	1.1657	1.33606e-12	FALSE	FALSE
SEC16B	rs539515	ANGPTL1	ENSG00000116194.12	Brain_Frontal_Cortex_BA9	753	7.35987e-09	0.769143	5.19667e-10	0.054131	0.176726	0.765521	FALSE	rs6679120	0.008139	0.5732	21263	0.000422507	2.64625	0.989548	1.18425	0.215651	0.5732	175	0.0116789	1.23818	0.658301	-0.0322991	1.15195	1.31782e-12	FALSE	FALSE
SEC16B	rs539515	ANGPTL1	ENSG00000116194.12	Brain_Frontal_Cortex_BA9	753	7.35987e-09	0.769143	5.19667e-10	0.054131	0.176726	0.765521	FALSE	rs10913472	0.01555	0.4756	20884	0.000421959	2.41931	0.989561	0.61487	0.0747181	0.4756	175	0.0114559	1.78219	0.662625	0.509036	1.12391	1.28138e-12	FALSE	FALSE
SEC16B	rs539515	ANGPTL1	ENSG00000116194.12	Brain_Frontal_Cortex_BA9	753	7.35987e-09	0.769143	5.19667e-10	0.054131	0.176726	0.765521	FALSE	rs3813651	0.008139	0.4264	21263	0.000422608	2.64625	0.989545	1.18436	0.242349	0.4264	175	0.0116817	1.16914	0.658247	-0.086962	1.0974	1.24786e-12	FALSE	FALSE
SEC16B	rs539515	ANGPTL1	ENSG00000116194.12	Brain_Frontal_Cortex_BA9	753	7.35987e-09	0.769143	5.19667e-10	0.054131	0.176726	0.765521	FALSE	rs12135725	0.008788	0.5733	21263	0.000422532	2.62019	0.989547	1.11639	0.242349	0.5733	175	0.0116796	1.16914	0.658288	-0.0869936	1.02939	1.16581e-12	FALSE	FALSE
SEC16B	rs539515	ANGPTL1	ENSG00000116194.12	Brain_Frontal_Cortex_BA9	753	7.35987e-09	0.769143	5.19667e-10	0.054131	0.176726	0.765521	FALSE	rs954503	0.00944	0.4265	21263	0.000422583	2.59569	0.989546	1.05322	0.215651	0.4265	175	0.011681	1.23818	0.658261	-0.0322709	1.02095	1.15601e-12	FALSE	FALSE
SEC16B	rs539515	ANGPTL1	ENSG00000116194.12	Brain_Frontal_Cortex_BA9	753	7.35987e-09	0.769143	5.19667e-10	0.054131	0.176726	0.765521	FALSE	rs1113415	0.009022	0.4265	21263	0.000422583	2.61122	0.989546	1.09321	0.242349	0.4265	175	0.011681	1.16914	0.658261	-0.0869725	1.00624	1.13913e-12	FALSE	FALSE
SEC16B	rs539515	ANGPTL1	ENSG00000116194.12	Brain_Frontal_Cortex_BA9	753	7.35987e-09	0.769143	5.19667e-10	0.054131	0.176726	0.765521	FALSE	rs77563551	0.01075	0.8297	21302	0.000730184	2.55072	0.982073	1.18406	0.40253	0.8297	175	0.0202207	0.837111	0.526677	-0.189453	0.994606	1.12596e-12	FALSE	FALSE
SEC16B	rs539515	ANGPTL1	ENSG00000116194.12	Brain_Frontal_Cortex_BA9	753	7.35987e-09	0.769143	5.19667e-10	0.054131	0.176726	0.765521	FALSE	rs2862299	0.008361	0.4213	21264	0.000423934	2.63713	0.989513	1.16197	0.296051	0.4213	175	0.0117189	1.04494	0.657531	-0.176809	0.985161	1.11537e-12	FALSE	FALSE
SEC16B	rs539515	ANGPTL1	ENSG00000116194.12	Brain_Frontal_Cortex_BA9	753	7.35987e-09	0.769143	5.19667e-10	0.054131	0.176726	0.765521	FALSE	rs1113416	0.009299	0.5734	21263	0.000422557	2.60086	0.989546	1.06647	0.242349	0.5734	175	0.0116803	1.16914	0.658274	-0.086983	0.979492	1.10907e-12	FALSE	FALSE
SEC16B	rs539515	ANGPTL1	ENSG00000116194.12	Brain_Frontal_Cortex_BA9	753	7.35987e-09	0.769143	5.19667e-10	0.054131	0.176726	0.765521	FALSE	rs10913473	0.009627	0.5742	21263	0.000422761	2.58895	0.989542	1.0361	0.254405	0.5742	175	0.0116859	1.13972	0.658166	-0.109252	0.92685	1.05219e-12	FALSE	FALSE
SEC16B	rs539515	ANGPTL1	ENSG00000116194.12	Brain_Frontal_Cortex_BA9	753	7.35987e-09	0.769143	5.19667e-10	0.054131	0.176726	0.765521	FALSE	rs12747656	0.01075	0.4271	20907	0.000429624	2.55072	0.989374	0.946319	0.215651	0.4271	175	0.0116768	1.23818	0.658341	-0.0323272	0.913992	1.03875e-12	FALSE	FALSE
SEC16B	rs539515	ANGPTL1	ENSG00000116194.12	Brain_Frontal_Cortex_BA9	753	7.35987e-09	0.769143	5.19667e-10	0.054131	0.176726	0.765521	FALSE	rs75423647	0.02318	0.0479	20990	0.00229593	2.27045	0.945718	0.980793	0.445132	0.0479	175	0.062649	0.763556	0.264243	-0.0763985	0.904395	1.02883e-12	FALSE	FALSE
SEC16B	rs539515	ANGPTL1	ENSG00000116194.12	Brain_Frontal_Cortex_BA9	753	7.35987e-09	0.769143	5.19667e-10	0.054131	0.176726	0.765521	FALSE	rs7538368	0.0129	0.1819	21301	0.000693345	2.48652	0.982962	1.00257	0.347759	0.1819	175	0.0191996	0.938945	0.539573	-0.149952	0.852616	9.76915e-13	FALSE	FALSE
SEC16B	rs539515	ANGPTL1	ENSG00000116194.12	Brain_Frontal_Cortex_BA9	753	7.35987e-09	0.769143	5.19667e-10	0.054131	0.176726	0.765521	FALSE	rs1336782	0.01342	0.2123	21287	0.000617395	2.47242	0.9848	0.916762	0.280483	0.2123	175	0.0170852	1.07923	0.568394	-0.089103	0.827659	9.52835e-13	FALSE	FALSE
SEC16B	rs539515	ANGPTL1	ENSG00000116194.12	Brain_Frontal_Cortex_BA9	753	7.35987e-09	0.769143	5.19667e-10	0.054131	0.176726	0.765521	FALSE	rs61816282	0.01398	0.2387	21279	0.000568367	2.45778	0.98599	0.84403	0.350331	0.2387	175	0.0157226	0.933947	0.588657	-0.187434	0.656597	8.0302e-13	FALSE	FALSE
SEC16B	rs539515	ANGPTL1	ENSG00000116194.12	Brain_Frontal_Cortex_BA9	753	7.35987e-09	0.769143	5.19667e-10	0.054131	0.176726	0.765521	FALSE	rs10798586	0.01241	0.547	21259	0.000417215	2.50027	0.989677	0.806696	0.277302	0.547	175	0.0115305	1.0864	0.661172	-0.150953	0.655743	8.02335e-13	FALSE	FALSE
SEC16B	rs539515	ANGPTL1	ENSG00000116194.12	Brain_Frontal_Cortex_BA9	753	7.35987e-09	0.769143	5.19667e-10	0.054131	0.176726	0.765521	FALSE	rs12728260	0.01454	0.1427	21302	0.000843357	2.44364	0.979351	0.983979	0.96995	0.1427	175	0.0233547	0.037671	0.49068	-0.336991	0.646988	7.95341e-13	FALSE	FALSE
SEC16B	rs539515	ANGPTL1	ENSG00000116194.12	Brain_Frontal_Cortex_BA9	753	7.35987e-09	0.769143	5.19667e-10	0.054131	0.176726	0.765521	FALSE	rs7517442	0.02043	0.1316	21315	0.000902251	2.31836	0.977941	0.721083	0.320997	0.1316	175	0.0250009	0.992411	0.473675	-0.0876616	0.633421	7.84624e-13	FALSE	FALSE
SEC16B	rs539515	ANGPTL1	ENSG00000116194.12	Brain_Frontal_Cortex_BA9	753	7.35987e-09	0.769143	5.19667e-10	0.054131	0.176726	0.765521	FALSE	rs16852055	0.01719	0.8261	20670	0.000740143	2.38262	0.981833	0.782806	0.362934	0.8261	175	0.0198884	0.909789	0.530806	-0.158691	0.624115	7.77355e-13	FALSE	FALSE
SEC16B	rs539515	ANGPTL1	ENSG00000116194.12	Brain_Frontal_Cortex_BA9	753	7.35987e-09	0.769143	5.19667e-10	0.054131	0.176726	0.765521	FALSE	rs2152716	0.02033	0.1374	21314	0.000870016	2.3202	0.978713	0.709548	0.320997	0.1374	175	0.0241066	0.992411	0.482764	-0.0918959	0.617652	7.72348e-13	FALSE	FALSE
SEC16B	rs539515	ANGPTL1	ENSG00000116194.12	Brain_Frontal_Cortex_BA9	753	7.35987e-09	0.769143	5.19667e-10	0.054131	0.176726	0.765521	FALSE	rs10798589	0.0203	0.1331	21315	0.000893627	2.32076	0.978148	0.722387	0.34206	0.1331	175	0.024762	0.950103	0.47607	-0.108326	0.614061	7.69579e-13	FALSE	FALSE
SEC16B	rs539515	ANGPTL1	ENSG00000116194.12	Brain_Frontal_Cortex_BA9	753	7.35987e-09	0.769143	5.19667e-10	0.054131	0.176726	0.765521	FALSE	rs12065736	0.02049	0.1331	21315	0.000893627	2.31725	0.978148	0.714438	0.34206	0.1331	175	0.024762	0.950103	0.47607	-0.108326	0.606113	7.63487e-13	FALSE	FALSE
SEC16B	rs539515	ANGPTL1	ENSG00000116194.12	Brain_Frontal_Cortex_BA9	753	7.35987e-09	0.769143	5.19667e-10	0.054131	0.176726	0.765521	FALSE	rs79943341	0.05655	0.981	18790	0.00627537	1.90677	0.864391	0.57238	0.239568	0.981	175	0.153288	1.17607	0.127995	0.020037	0.592417	7.53101e-13	FALSE	FALSE
SEC16B	rs539515	ANGPTL1	ENSG00000116194.12	Brain_Frontal_Cortex_BA9	753	7.35987e-09	0.769143	5.19667e-10	0.054131	0.176726	0.765521	FALSE	rs1444679545	0.02204	0.1366	21315	0.00087426	2.28968	0.978611	0.642806	0.320997	0.1366	175	0.0242253	0.992411	0.481538	-0.0913156	0.55149	7.22902e-13	FALSE	FALSE
SEC16B	rs539515	ANGPTL1	ENSG00000116194.12	Brain_Frontal_Cortex_BA9	753	7.35987e-09	0.769143	5.19667e-10	0.054131	0.176726	0.765521	FALSE	rs4652285	0.02204	0.1366	21315	0.00087426	2.28968	0.978611	0.642806	0.320997	0.1366	175	0.0242253	0.992411	0.481538	-0.0913156	0.55149	7.22902e-13	FALSE	FALSE
SEC16B	rs539515	ANGPTL1	ENSG00000116194.12	Brain_Frontal_Cortex_BA9	753	7.35987e-09	0.769143	5.19667e-10	0.054131	0.176726	0.765521	FALSE	rs2902202	0.09839	0.7459	20647	0.000561625	1.65271	0.986154	-0.793057	0.0142649	0.7459	175	0.0150746	2.45052	0.598808	1.34128	0.548225	7.20545e-13	FALSE	FALSE
SEC16B	rs539515	ANGPTL1	ENSG00000116194.12	Brain_Frontal_Cortex_BA9	753	7.35987e-09	0.769143	5.19667e-10	0.054131	0.176726	0.765521	FALSE	rs10913480	0.02224	0.8635	21315	0.000874799	2.28624	0.978598	0.635385	0.320997	0.8635	175	0.0242402	0.992411	0.481384	-0.091243	0.544142	7.17609e-13	FALSE	FALSE
SEC16B	rs539515	ANGPTL1	ENSG00000116194.12	Brain_Frontal_Cortex_BA9	753	7.35987e-09	0.769143	5.19667e-10	0.054131	0.176726	0.765521	FALSE	rs12093787	0.02204	0.8631	21315	0.000872647	2.28968	0.97865	0.642004	0.34206	0.8631	175	0.0241806	0.950103	0.481999	-0.11134	0.530664	7.08002e-13	FALSE	FALSE
SEC16B	rs539515	ANGPTL1	ENSG00000116194.12	Brain_Frontal_Cortex_BA9	753	7.35987e-09	0.769143	5.19667e-10	0.054131	0.176726	0.765521	FALSE	rs11576081	0.02266	0.1365	21315	0.000874799	2.27912	0.978598	0.619469	0.320997	0.1365	175	0.0242402	0.992411	0.481384	-0.091243	0.528226	7.06278e-13	FALSE	FALSE
SEC16B	rs539515	ANGPTL1	ENSG00000116194.12	Brain_Frontal_Cortex_BA9	753	7.35987e-09	0.769143	5.19667e-10	0.054131	0.176726	0.765521	FALSE	rs55924135	0.01647	0.2388	21281	0.000568151	2.39833	0.985995	0.701541	0.350331	0.2388	175	0.0157181	0.933947	0.588727	-0.187488	0.514052	6.96338e-13	FALSE	FALSE
SEC16B	rs539515	ANGPTL1	ENSG00000116194.12	Brain_Frontal_Cortex_BA9	753	7.35987e-09	0.769143	5.19667e-10	0.054131	0.176726	0.765521	FALSE	rs9782881	0.02317	0.1357	21315	0.000879142	2.27062	0.978494	0.602704	0.320997	0.1357	175	0.0243606	0.992411	0.480148	-0.0906614	0.512042	6.9494e-13	FALSE	FALSE
SEC16B	rs539515	ANGPTL1	ENSG00000116194.12	Brain_Frontal_Cortex_BA9	753	7.35987e-09	0.769143	5.19667e-10	0.054131	0.176726	0.765521	FALSE	rs12026879	0.02338	0.8639	21315	0.000876964	2.26717	0.978546	0.593959	0.320997	0.8639	175	0.0243002	0.992411	0.480767	-0.0909523	0.503007	6.88689e-13	FALSE	FALSE
SEC16B	rs539515	ANGPTL1	ENSG00000116194.12	Brain_Frontal_Cortex_BA9	753	7.35987e-09	0.769143	5.19667e-10	0.054131	0.176726	0.765521	FALSE	rs113702013	0.02037	0.1621	21301	0.00075965	2.31946	0.981363	0.648523	0.368837	0.1621	175	0.0210357	0.898654	0.516817	-0.154995	0.493528	6.82192e-13	FALSE	FALSE
SEC16B	rs539515	ANGPTL1	ENSG00000116194.12	Brain_Frontal_Cortex_BA9	753	7.35987e-09	0.769143	5.19667e-10	0.054131	0.176726	0.765521	FALSE	rs74128490	0.02026	0.8232	21305	0.000708793	2.3215	0.982589	0.62244	0.333034	0.8232	175	0.0196311	0.968021	0.534047	-0.131617	0.490823	6.80349e-13	FALSE	FALSE
SEC16B	rs539515	ANGPTL1	ENSG00000116194.12	Brain_Frontal_Cortex_BA9	753	7.35987e-09	0.769143	5.19667e-10	0.054131	0.176726	0.765521	FALSE	rs10913483	0.02487	0.136	20327	0.000920159	2.24342	0.977513	0.562455	0.320997	0.136	175	0.0243153	0.992411	0.480612	-0.0908796	0.471575	6.67379e-13	FALSE	FALSE
SEC16B	rs539515	ANGPTL1	ENSG00000116194.12	Brain_Frontal_Cortex_BA9	753	7.35987e-09	0.769143	5.19667e-10	0.054131	0.176726	0.765521	FALSE	rs11588515	0.02463	0.8635	21315	0.000874799	2.24716	0.978598	0.548683	0.320997	0.8635	175	0.0242402	0.992411	0.481384	-0.091243	0.45744	6.58012e-13	FALSE	FALSE
SEC16B	rs539515	ANGPTL1	ENSG00000116194.12	Brain_Frontal_Cortex_BA9	753	7.35987e-09	0.769143	5.19667e-10	0.054131	0.176726	0.765521	FALSE	rs10798588	0.02471	0.8638	21315	0.000876421	2.24591	0.978559	0.546742	0.320997	0.8638	175	0.0242852	0.992411	0.480921	-0.091025	0.455717	6.56879e-13	FALSE	FALSE
SEC16B	rs539515	ANGPTL1	ENSG00000116194.12	Brain_Frontal_Cortex_BA9	753	7.35987e-09	0.769143	5.19667e-10	0.054131	0.176726	0.765521	FALSE	rs2225829	0.02486	0.8635	21315	0.000874799	2.24357	0.978598	0.540804	0.320997	0.8635	175	0.0242402	0.992411	0.481384	-0.091243	0.449561	6.52848e-13	FALSE	FALSE
SEC16B	rs539515	ANGPTL1	ENSG00000116194.12	Brain_Frontal_Cortex_BA9	753	7.35987e-09	0.769143	5.19667e-10	0.054131	0.176726	0.765521	FALSE	rs7517262	0.02486	0.1365	21315	0.000874799	2.24357	0.978598	0.540804	0.320997	0.1365	175	0.0242402	0.992411	0.481384	-0.091243	0.449561	6.52848e-13	FALSE	FALSE
SEC16B	rs539515	ANGPTL1	ENSG00000116194.12	Brain_Frontal_Cortex_BA9	753	7.35987e-09	0.769143	5.19667e-10	0.054131	0.176726	0.765521	FALSE	rs3813657	0.02441	0.1372	21315	0.000871042	2.25061	0.978688	0.554413	0.34206	0.1372	175	0.0241361	0.950103	0.482459	-0.111576	0.442836	6.48472e-13	FALSE	FALSE
SEC16B	rs539515	ANGPTL1	ENSG00000116194.12	Brain_Frontal_Cortex_BA9	753	7.35987e-09	0.769143	5.19667e-10	0.054131	0.176726	0.765521	FALSE	rs1934650	0.0261	0.8633	20327	0.000916189	2.22472	0.977608	0.519749	0.320997	0.8633	175	0.0242104	0.992411	0.481692	-0.0913882	0.428361	6.39153e-13	FALSE	FALSE
SEC16B	rs539515	ANGPTL1	ENSG00000116194.12	Brain_Frontal_Cortex_BA9	753	7.35987e-09	0.769143	5.19667e-10	0.054131	0.176726	0.765521	FALSE	rs10753175	0.02555	0.1365	21315	0.000874799	2.23298	0.978598	0.517614	0.320997	0.1365	175	0.0242402	0.992411	0.481384	-0.091243	0.426371	6.37883e-13	FALSE	FALSE
SEC16B	rs539515	ANGPTL1	ENSG00000116194.12	Brain_Frontal_Cortex_BA9	753	7.35987e-09	0.769143	5.19667e-10	0.054131	0.176726	0.765521	FALSE	rs10913477	0.02509	0.1365	21315	0.000874799	2.24001	0.978598	0.533001	0.34206	0.1365	175	0.0242402	0.950103	0.481384	-0.111024	0.421976	6.35085e-13	FALSE	FALSE
SEC16B	rs539515	ANGPTL1	ENSG00000116194.12	Brain_Frontal_Cortex_BA9	753	7.35987e-09	0.769143	5.19667e-10	0.054131	0.176726	0.765521	FALSE	rs3813655	0.02532	0.1369	21315	0.000872647	2.23649	0.97865	0.524195	0.34206	0.1369	175	0.0241806	0.950103	0.481999	-0.11134	0.412855	6.29319e-13	FALSE	FALSE
SEC16B	rs539515	ANGPTL1	ENSG00000116194.12	Brain_Frontal_Cortex_BA9	753	7.35987e-09	0.769143	5.19667e-10	0.054131	0.176726	0.765521	FALSE	rs3813656	0.02532	0.1369	21315	0.000872647	2.23649	0.97865	0.524195	0.34206	0.1369	175	0.0241806	0.950103	0.481999	-0.11134	0.412855	6.29319e-13	FALSE	FALSE
SEC16B	rs539515	ANGPTL1	ENSG00000116194.12	Brain_Frontal_Cortex_BA9	753	7.35987e-09	0.769143	5.19667e-10	0.054131	0.176726	0.765521	FALSE	rs12048638	0.02603	0.8635	21315	0.000874799	2.22576	0.978598	0.501862	0.320997	0.8635	175	0.0242402	0.992411	0.481384	-0.091243	0.410619	6.27913e-13	FALSE	FALSE
SEC16B	rs539515	ANGPTL1	ENSG00000116194.12	Brain_Frontal_Cortex_BA9	753	7.35987e-09	0.769143	5.19667e-10	0.054131	0.176726	0.765521	FALSE	rs76278013	0.02603	0.8635	21315	0.000874799	2.22576	0.978598	0.501862	0.320997	0.8635	175	0.0242402	0.992411	0.481384	-0.091243	0.410619	6.27913e-13	FALSE	FALSE
SEC16B	rs539515	ANGPTL1	ENSG00000116194.12	Brain_Frontal_Cortex_BA9	753	7.35987e-09	0.769143	5.19667e-10	0.054131	0.176726	0.765521	FALSE	rs12049372	0.02627	0.8635	21315	0.000874799	2.2222	0.978598	0.494099	0.320997	0.8635	175	0.0242402	0.992411	0.481384	-0.091243	0.402856	6.23058e-13	FALSE	FALSE
SEC16B	rs539515	ANGPTL1	ENSG00000116194.12	Brain_Frontal_Cortex_BA9	753	7.35987e-09	0.769143	5.19667e-10	0.054131	0.176726	0.765521	FALSE	rs11589503	0.02799	0.8643	21315	0.000879142	2.19743	0.978494	0.442705	0.320997	0.8643	175	0.0243606	0.992411	0.480148	-0.0906614	0.352043	5.92189e-13	FALSE	FALSE
SEC16B	rs539515	ANGPTL1	ENSG00000116194.12	Brain_Frontal_Cortex_BA9	753	7.35987e-09	0.769143	5.19667e-10	0.054131	0.176726	0.765521	FALSE	rs144662465	0.07478	0.9769	14185	0.0068659	1.78181	0.853499	0.394505	0.775802	0.9769	175	0.126611	0.284794	0.150895	-0.0756667	0.318838	5.72848e-13	FALSE	FALSE
SEC16B	rs539515	ANGPTL1	ENSG00000116194.12	Brain_Frontal_Cortex_BA9	753	7.35987e-09	0.769143	5.19667e-10	0.054131	0.176726	0.765521	FALSE	rs6693389	0.02551	0.2385	21287	0.000568481	2.23359	0.985987	0.32562	0.241228	0.2385	175	0.0157316	1.17192	0.588518	-0.0398587	0.285761	5.5421e-13	FALSE	FALSE
SEC16B	rs539515	ANGPTL1	ENSG00000116194.12	Brain_Frontal_Cortex_BA9	753	7.35987e-09	0.769143	5.19667e-10	0.054131	0.176726	0.765521	FALSE	rs16828592	0.02614	0.1553	21307	0.000786307	2.22413	0.980721	0.451307	0.393101	0.1553	175	0.02178	0.854007	0.50813	-0.169474	0.281833	5.52038e-13	FALSE	FALSE
SEC16B	rs539515	ANGPTL1	ENSG00000116194.12	Brain_Frontal_Cortex_BA9	753	7.35987e-09	0.769143	5.19667e-10	0.054131	0.176726	0.765521	FALSE	rs12129817	0.02571	0.7611	21287	0.000567827	2.23056	0.986003	0.318432	0.241228	0.7611	175	0.0157135	1.17192	0.588797	-0.040006	0.278426	5.5016e-13	FALSE	FALSE
SEC16B	rs539515	ANGPTL1	ENSG00000116194.12	Brain_Frontal_Cortex_BA9	753	7.35987e-09	0.769143	5.19667e-10	0.054131	0.176726	0.765521	FALSE	rs10913478	0.03199	0.8682	21316	0.000901048	2.14454	0.97797	0.341182	0.320997	0.8682	175	0.0249687	0.992411	0.473996	-0.0878087	0.253373	5.36548e-13	FALSE	FALSE
SEC16B	rs539515	ANGPTL1	ENSG00000116194.12	Brain_Frontal_Cortex_BA9	753	7.35987e-09	0.769143	5.19667e-10	0.054131	0.176726	0.765521	FALSE	rs7531399	0.03916	0.2269	21016	0.000596168	2.0625	0.985315	-0.014732	0.120858	0.2269	175	0.0162878	1.55118	0.58008	0.264039	0.249307	5.34371e-13	FALSE	FALSE
SEC16B	rs539515	ANGPTL1	ENSG00000116194.12	Brain_Frontal_Cortex_BA9	753	7.35987e-09	0.769143	5.19667e-10	0.054131	0.176726	0.765521	FALSE	rs61816274	0.03345	0.7737	21283	0.000589792	2.12664	0.985469	0.11269	0.168965	0.7737	175	0.0163183	1.37554	0.579624	0.115051	0.227741	5.2297e-13	FALSE	FALSE
SEC16B	rs539515	ANGPTL1	ENSG00000116194.12	Brain_Frontal_Cortex_BA9	753	7.35987e-09	0.769143	5.19667e-10	0.054131	0.176726	0.765521	FALSE	rs6682862	0.02274	0.174	21302	0.000717859	2.27777	0.98237	0.52932	0.642264	0.174	175	0.0198794	0.464536	0.530919	-0.321205	0.208114	5.12806e-13	FALSE	FALSE
SEC16B	rs539515	ANGPTL1	ENSG00000116194.12	Brain_Frontal_Cortex_BA9	753	7.35987e-09	0.769143	5.19667e-10	0.054131	0.176726	0.765521	FALSE	rs3813649	0.03274	0.2268	21283	0.000588872	2.13526	0.985492	0.130068	0.195012	0.2268	175	0.0162929	1.29589	0.580004	0.0532574	0.183325	5.0025e-13	FALSE	FALSE
SEC16B	rs539515	ANGPTL1	ENSG00000116194.12	Brain_Frontal_Cortex_BA9	753	7.35987e-09	0.769143	5.19667e-10	0.054131	0.176726	0.765521	FALSE	rs77146124	0.02621	0.1841	21301	0.000686907	2.22309	0.983117	0.388606	0.412431	0.1841	175	0.0190213	0.819623	0.54189	-0.208307	0.180299	4.98739e-13	FALSE	FALSE
SEC16B	rs539515	ANGPTL1	ENSG00000116194.12	Brain_Frontal_Cortex_BA9	753	7.35987e-09	0.769143	5.19667e-10	0.054131	0.176726	0.765521	FALSE	rs490544	0.01858	0.2773	21281	0.000515334	2.35385	0.987281	0.552763	0.567877	0.2773	175	0.0142569	0.571181	0.612131	-0.37369	0.179072	4.98127e-13	FALSE	FALSE
SEC16B	rs539515	ANGPTL1	ENSG00000116194.12	Brain_Frontal_Cortex_BA9	753	7.35987e-09	0.769143	5.19667e-10	0.054131	0.176726	0.765521	FALSE	rs61745560	0.03021	0.2357	21283	0.000573234	2.16733	0.985872	0.185684	0.236439	0.2357	175	0.0158602	1.18393	0.586546	-0.0305232	0.155161	4.86357e-13	FALSE	FALSE
SEC16B	rs539515	ANGPTL1	ENSG00000116194.12	Brain_Frontal_Cortex_BA9	753	7.35987e-09	0.769143	5.19667e-10	0.054131	0.176726	0.765521	FALSE	rs55855103	0.03595	0.1875	21299	0.000677337	2.09749	0.983349	0.11548	0.217299	0.1875	175	0.0187546	1.23374	0.545394	0.0209154	0.136395	4.77316e-13	FALSE	FALSE
SEC16B	rs539515	ANGPTL1	ENSG00000116194.12	Brain_Frontal_Cortex_BA9	753	7.35987e-09	0.769143	5.19667e-10	0.054131	0.176726	0.765521	FALSE	rs6695715	0.03095	0.2372	21015	0.000578008	2.15771	0.985756	0.169011	0.252944	0.2372	175	0.0157909	1.14323	0.587607	-0.058897	0.110114	4.64935e-13	FALSE	FALSE
SEC16B	rs539515	ANGPTL1	ENSG00000116194.12	Brain_Frontal_Cortex_BA9	753	7.35987e-09	0.769143	5.19667e-10	0.054131	0.176726	0.765521	FALSE	rs77646091	0.1132	0.0298	20332	0.00373879	1.58397	0.91452	-0.0824857	0.0769111	0.0298	175	0.0988222	1.7689	0.185457	0.187583	0.105097	4.62608e-13	FALSE	FALSE
SEC16B	rs539515	ANGPTL1	ENSG00000116194.12	Brain_Frontal_Cortex_BA9	753	7.35987e-09	0.769143	5.19667e-10	0.054131	0.176726	0.765521	FALSE	rs72705015	0.8926	0.9832	18222	0.00730199	0.135015	0.84563	-0.926495	1.36599e-05	0.9832	175	0.172974	4.34926	0.115105	1.02752	0.101026	4.60729e-13	FALSE	FALSE
SEC16B	rs539515	ANGPTL1	ENSG00000116194.12	Brain_Frontal_Cortex_BA9	753	7.35987e-09	0.769143	5.19667e-10	0.054131	0.176726	0.765521	FALSE	rs74997731	0.09019	0.0245	20187	0.00455537	1.6944	0.897759	0.148511	0.658255	0.0245	175	0.119547	0.442324	0.158398	-0.0707289	0.0777821	4.50143e-13	FALSE	FALSE
SEC16B	rs539515	ANGPTL1	ENSG00000116194.12	Brain_Frontal_Cortex_BA9	753	7.35987e-09	0.769143	5.19667e-10	0.054131	0.176726	0.765521	FALSE	rs78272976	0.09204	0.0243	20187	0.00459192	1.68473	0.897024	0.136396	0.658255	0.0243	175	0.120506	0.442324	0.157336	-0.070202	0.0661937	4.44957e-13	FALSE	FALSE
SEC16B	rs539515	ANGPTL1	ENSG00000116194.12	Brain_Frontal_Cortex_BA9	753	7.35987e-09	0.769143	5.19667e-10	0.054131	0.176726	0.765521	FALSE	rs76592509	0.03223	0.1871	21299	0.000678451	2.14155	0.983322	0.208044	0.370251	0.1871	175	0.0187854	0.896003	0.544987	-0.174951	0.0330938	4.3047e-13	FALSE	FALSE
SEC16B	rs539515	ANGPTL1	ENSG00000116194.12	Brain_Frontal_Cortex_BA9	753	7.35987e-09	0.769143	5.19667e-10	0.054131	0.176726	0.765521	FALSE	rs58766730	0.03915	0.8712	21311	0.000919075	2.06261	0.977539	0.181404	0.470479	0.8712	175	0.0254623	0.7217	0.469118	-0.194438	-0.013034	4.11064e-13	FALSE	FALSE
SEC16B	rs539515	ANGPTL1	ENSG00000116194.12	Brain_Frontal_Cortex_BA9	753	7.35987e-09	0.769143	5.19667e-10	0.054131	0.176726	0.765521	FALSE	rs6665966	0.1339	0.0175	17858	0.00715789	1.4989	0.848214	0.0101971	0.606215	0.0175	175	0.166173	0.515484	0.119254	-0.0476486	-0.0374515	4.01148e-13	FALSE	FALSE
SEC16B	rs539515	ANGPTL1	ENSG00000116194.12	Brain_Frontal_Cortex_BA9	753	7.35987e-09	0.769143	5.19667e-10	0.054131	0.176726	0.765521	FALSE	rs3748792	0.0387	0.2273	21283	0.000587957	2.06736	0.985514	-0.011249	0.236439	0.2273	175	0.0162675	1.18393	0.580383	-0.0274446	-0.0386936	4.00651e-13	FALSE	FALSE
SEC16B	rs539515	ANGPTL1	ENSG00000116194.12	Brain_Frontal_Cortex_BA9	753	7.35987e-09	0.769143	5.19667e-10	0.054131	0.176726	0.765521	FALSE	rs3813648	0.04004	0.2266	20295	0.000617925	2.05334	0.984787	-0.0167754	0.236439	0.2266	175	0.016303	1.18393	0.579852	-0.0271845	-0.04396	3.98546e-13	FALSE	FALSE
SEC16B	rs539515	ANGPTL1	ENSG00000116194.12	Brain_Frontal_Cortex_BA9	753	7.35987e-09	0.769143	5.19667e-10	0.054131	0.176726	0.765521	FALSE	rs7554597	0.03951	0.2273	21283	0.000587957	2.05884	0.985514	-0.0285864	0.236439	0.2273	175	0.0162675	1.18393	0.580383	-0.0274446	-0.056031	3.93764e-13	FALSE	FALSE
SEC16B	rs539515	ANGPTL1	ENSG00000116194.12	Brain_Frontal_Cortex_BA9	753	7.35987e-09	0.769143	5.19667e-10	0.054131	0.176726	0.765521	FALSE	rs2862278	0.02962	0.8227	20657	0.000729409	2.17514	0.982091	0.312006	0.839949	0.8227	175	0.0195876	0.201959	0.534599	-0.371525	-0.0595197	3.92393e-13	FALSE	FALSE
SEC16B	rs539515	ANGPTL1	ENSG00000116194.12	Brain_Frontal_Cortex_BA9	753	7.35987e-09	0.769143	5.19667e-10	0.054131	0.176726	0.765521	FALSE	rs6659428	0.03663	0.8417	21286	0.000774919	2.08986	0.980995	0.160732	0.554745	0.8417	175	0.0214434	0.590665	0.512022	-0.269424	-0.108692	3.73565e-13	FALSE	FALSE
SEC16B	rs539515	ANGPTL1	ENSG00000116194.12	Brain_Frontal_Cortex_BA9	753	7.35987e-09	0.769143	5.19667e-10	0.054131	0.176726	0.765521	FALSE	rs10913479	0.04977	0.1327	21316	0.000895865	1.96194	0.978094	-0.028062	0.320997	0.1327	175	0.0248251	0.992411	0.475434	-0.0884695	-0.116532	3.70648e-13	FALSE	FALSE
SEC16B	rs539515	ANGPTL1	ENSG00000116194.12	Brain_Frontal_Cortex_BA9	753	7.35987e-09	0.769143	5.19667e-10	0.054131	0.176726	0.765521	FALSE	rs75807765	0.1177	0.9752	20187	0.00450165	1.5645	0.898843	-0.045509	0.658255	0.9752	175	0.118137	0.442324	0.159986	-0.0715178	-0.117027	3.70464e-13	FALSE	FALSE
SEC16B	rs539515	ANGPTL1	ENSG00000116194.12	Brain_Frontal_Cortex_BA9	753	7.35987e-09	0.769143	5.19667e-10	0.054131	0.176726	0.765521	FALSE	rs17360364	0.04078	0.1377	21309	0.000868627	2.04576	0.978746	0.122489	0.574654	0.1377	175	0.0240624	0.561211	0.483222	-0.253974	-0.131485	3.65146e-13	FALSE	FALSE
SEC16B	rs539515	ANGPTL1	ENSG00000116194.12	Brain_Frontal_Cortex_BA9	753	7.35987e-09	0.769143	5.19667e-10	0.054131	0.176726	0.765521	FALSE	rs115461320	0.1637	0.9725	20332	0.00404191	1.39273	0.908226	-0.313365	0.0769111	0.9725	175	0.106834	1.7689	0.173968	0.176612	-0.136753	3.63228e-13	FALSE	FALSE
SEC16B	rs539515	ANGPTL1	ENSG00000116194.12	Brain_Frontal_Cortex_BA9	753	7.35987e-09	0.769143	5.19667e-10	0.054131	0.176726	0.765521	FALSE	rs4650987	0.0335	0.7712	21285	0.000585183	2.12604	0.985581	0.107818	0.421799	0.7712	175	0.0161923	0.803304	0.581511	-0.247928	-0.14011	3.6201e-13	FALSE	FALSE
SEC16B	rs539515	ANGPTL1	ENSG00000116194.12	Brain_Frontal_Cortex_BA9	753	7.35987e-09	0.769143	5.19667e-10	0.054131	0.176726	0.765521	FALSE	rs115904230	0.1687	0.9726	20332	0.00405624	1.37639	0.90793	-0.332587	0.0769111	0.9726	175	0.107213	1.7689	0.17346	0.176124	-0.156463	3.56139e-13	FALSE	FALSE
SEC16B	rs539515	ANGPTL1	ENSG00000116194.12	Brain_Frontal_Cortex_BA9	753	7.35987e-09	0.769143	5.19667e-10	0.054131	0.176726	0.765521	FALSE	rs78919810	0.1687	0.9726	20332	0.00405624	1.37639	0.90793	-0.332587	0.0769111	0.9726	175	0.107213	1.7689	0.17346	0.176124	-0.156463	3.56139e-13	FALSE	FALSE
SEC16B	rs539515	ANGPTL1	ENSG00000116194.12	Brain_Frontal_Cortex_BA9	753	7.35987e-09	0.769143	5.19667e-10	0.054131	0.176726	0.765521	FALSE	rs77177332	0.03906	0.1733	21293	0.000720452	2.06355	0.982307	0.0741549	0.482081	0.1733	175	0.0199428	0.702959	0.530126	-0.246664	-0.172509	3.5047e-13	FALSE	FALSE
SEC16B	rs539515	ANGPTL1	ENSG00000116194.12	Brain_Frontal_Cortex_BA9	753	7.35987e-09	0.769143	5.19667e-10	0.054131	0.176726	0.765521	FALSE	rs2149184	0.03294	0.2332	20923	0.000587427	2.13281	0.985527	0.123798	0.485179	0.2332	175	0.015978	0.697997	0.58475	-0.296993	-0.173194	3.5023e-13	FALSE	FALSE
SEC16B	rs539515	ANGPTL1	ENSG00000116194.12	Brain_Frontal_Cortex_BA9	753	7.35987e-09	0.769143	5.19667e-10	0.054131	0.176726	0.765521	FALSE	rs10158853	0.04796	0.7738	21286	0.000589893	1.97772	0.985467	-0.188395	0.215134	0.7738	175	0.0163234	1.23957	0.579547	0.0120363	-0.176359	3.49123e-13	FALSE	FALSE
SEC16B	rs539515	ANGPTL1	ENSG00000116194.12	Brain_Frontal_Cortex_BA9	753	7.35987e-09	0.769143	5.19667e-10	0.054131	0.176726	0.765521	FALSE	rs61813779	0.05786	0.1314	21305	0.000903841	1.89676	0.977903	-0.147068	0.273461	0.1314	175	0.0250332	1.09513	0.473353	-0.0367656	-0.183833	3.46523e-13	FALSE	FALSE
SEC16B	rs539515	ANGPTL1	ENSG00000116194.12	Brain_Frontal_Cortex_BA9	753	7.35987e-09	0.769143	5.19667e-10	0.054131	0.176726	0.765521	FALSE	rs114612653	0.1235	0.0278	20036	0.00405861	1.54025	0.907882	-0.115428	0.658255	0.0278	175	0.105714	0.442324	0.175488	-0.0793147	-0.194743	3.42763e-13	FALSE	FALSE
SEC16B	rs539515	ANGPTL1	ENSG00000116194.12	Brain_Frontal_Cortex_BA9	753	7.35987e-09	0.769143	5.19667e-10	0.054131	0.176726	0.765521	FALSE	rs79816383	0.1787	0.0274	20332	0.00405624	1.34477	0.90793	-0.371654	0.0769111	0.0274	175	0.107213	1.7689	0.17346	0.176124	-0.195529	3.42494e-13	FALSE	FALSE
SEC16B	rs539515	ANGPTL1	ENSG00000116194.12	Brain_Frontal_Cortex_BA9	753	7.35987e-09	0.769143	5.19667e-10	0.054131	0.176726	0.765521	FALSE	rs117970473	0.1319	0.0268	20037	0.00420551	1.50665	0.904865	-0.149206	0.658255	0.0268	175	0.109546	0.442324	0.170396	-0.0767342	-0.22594	3.32235e-13	FALSE	FALSE
SEC16B	rs539515	ANGPTL1	ENSG00000116194.12	Brain_Frontal_Cortex_BA9	753	7.35987e-09	0.769143	5.19667e-10	0.054131	0.176726	0.765521	FALSE	rs71628261	0.04316	0.1879	21282	0.000676768	2.02216	0.983362	-0.0374966	0.391556	0.1879	175	0.0187239	0.856799	0.5458	-0.194272	-0.231768	3.30304e-13	FALSE	FALSE
SEC16B	rs539515	ANGPTL1	ENSG00000116194.12	Brain_Frontal_Cortex_BA9	753	7.35987e-09	0.769143	5.19667e-10	0.054131	0.176726	0.765521	FALSE	rs77696295	0.19	0.9725	20332	0.00404191	1.31058	0.908226	-0.41422	0.0769111	0.9725	175	0.106834	1.7689	0.173968	0.176612	-0.237608	3.28381e-13	FALSE	FALSE
SEC16B	rs539515	ANGPTL1	ENSG00000116194.12	Brain_Frontal_Cortex_BA9	753	7.35987e-09	0.769143	5.19667e-10	0.054131	0.176726	0.765521	FALSE	rs10913481	0.0381	0.7724	21285	0.000587355	2.07378	0.985529	0.00136717	0.421799	0.7724	175	0.0162524	0.803304	0.580609	-0.247143	-0.245776	3.2571e-13	FALSE	FALSE
SEC16B	rs539515	ANGPTL1	ENSG00000116194.12	Brain_Frontal_Cortex_BA9	753	7.35987e-09	0.769143	5.19667e-10	0.054131	0.176726	0.765521	FALSE	rs143565345	0.1849	0.0319	20332	0.00350024	1.32582	0.919535	-0.451791	0.0769111	0.0319	175	0.0925169	1.7689	0.195623	0.197209	-0.254583	3.22854e-13	FALSE	FALSE
SEC16B	rs539515	ANGPTL1	ENSG00000116194.12	Brain_Frontal_Cortex_BA9	753	7.35987e-09	0.769143	5.19667e-10	0.054131	0.176726	0.765521	FALSE	rs12126416	0.04843	0.1589	21285	0.00077258	1.97358	0.981051	-0.0724164	0.407331	0.1589	175	0.0213777	0.8286	0.512789	-0.183495	-0.255911	3.22426e-13	FALSE	FALSE
SEC16B	rs539515	ANGPTL1	ENSG00000116194.12	Brain_Frontal_Cortex_BA9	753	7.35987e-09	0.769143	5.19667e-10	0.054131	0.176726	0.765521	FALSE	rs7530170	0.05972	0.1272	21311	0.00092893	1.88286	0.977304	-0.160438	0.336075	0.1272	175	0.0257354	0.961949	0.466463	-0.0982934	-0.258732	3.21517e-13	FALSE	FALSE
SEC16B	rs539515	ANGPTL1	ENSG00000116194.12	Brain_Frontal_Cortex_BA9	753	7.35987e-09	0.769143	5.19667e-10	0.054131	0.176726	0.765521	FALSE	rs12072838	0.03744	0.209	21290	0.000624439	2.08093	0.984629	0.044226	0.530529	0.209	175	0.0172826	0.627199	0.565574	-0.305622	-0.261396	3.20662e-13	FALSE	FALSE
SEC16B	rs539515	ANGPTL1	ENSG00000116194.12	Brain_Frontal_Cortex_BA9	753	7.35987e-09	0.769143	5.19667e-10	0.054131	0.176726	0.765521	FALSE	rs80032316	0.1393	0.9731	19856	0.00422851	1.4784	0.904394	-0.185405	0.658255	0.9731	175	0.10915	0.442324	0.170908	-0.0769931	-0.262398	3.20341e-13	FALSE	FALSE
SEC16B	rs539515	ANGPTL1	ENSG00000116194.12	Brain_Frontal_Cortex_BA9	753	7.35987e-09	0.769143	5.19667e-10	0.054131	0.176726	0.765521	FALSE	rs750725	0.03722	0.823	21281	0.000708963	2.08334	0.982585	0.107164	0.839949	0.823	175	0.0196137	0.201959	0.534268	-0.371177	-0.264013	3.19824e-13	FALSE	FALSE
SEC16B	rs539515	ANGPTL1	ENSG00000116194.12	Brain_Frontal_Cortex_BA9	753	7.35987e-09	0.769143	5.19667e-10	0.054131	0.176726	0.765521	FALSE	rs74469034	0.2072	0.0274	20332	0.00405624	1.2613	0.90793	-0.4704	0.0769111	0.0274	175	0.107213	1.7689	0.17346	0.176124	-0.294275	3.1029e-13	FALSE	FALSE
SEC16B	rs539515	ANGPTL1	ENSG00000116194.12	Brain_Frontal_Cortex_BA9	753	7.35987e-09	0.769143	5.19667e-10	0.054131	0.176726	0.765521	FALSE	rs41267158	0.1622	0.023	19618	0.00498553	1.39771	0.889175	-0.231357	0.658255	0.023	175	0.127148	0.442324	0.150353	-0.0667588	-0.298116	3.09101e-13	FALSE	FALSE
SEC16B	rs539515	ANGPTL1	ENSG00000116194.12	Brain_Frontal_Cortex_BA9	753	7.35987e-09	0.769143	5.19667e-10	0.054131	0.176726	0.765521	FALSE	rs143408971	0.8046	0.9064	21147	0.00122502	0.247398	0.970284	-1.72835	0.00371703	0.9064	175	0.0336772	2.90123	0.400518	1.42976	-0.298588	3.08955e-13	FALSE	FALSE
SEC16B	rs539515	ANGPTL1	ENSG00000116194.12	Brain_Frontal_Cortex_BA9	753	7.35987e-09	0.769143	5.19667e-10	0.054131	0.176726	0.765521	FALSE	rs1934651	0.04059	0.7724	21285	0.000587355	2.04769	0.985529	-0.0516059	0.421799	0.7724	175	0.0162524	0.803304	0.580609	-0.247143	-0.298749	3.08905e-13	FALSE	FALSE
SEC16B	rs539515	ANGPTL1	ENSG00000116194.12	Brain_Frontal_Cortex_BA9	753	7.35987e-09	0.769143	5.19667e-10	0.054131	0.176726	0.765521	FALSE	rs78971331	0.1481	0.0268	19856	0.00424385	1.44628	0.90408	-0.226585	0.658255	0.0268	175	0.109546	0.442324	0.170396	-0.0767342	-0.303319	3.07497e-13	FALSE	FALSE
SEC16B	rs539515	ANGPTL1	ENSG00000116194.12	Brain_Frontal_Cortex_BA9	753	7.35987e-09	0.769143	5.19667e-10	0.054131	0.176726	0.765521	FALSE	rs144693623	0.5201	0.9812	13870	0.00859007	0.643191	0.823213	-0.696126	0.00815273	0.9812	175	0.154888	2.64568	0.126841	0.3761	-0.320027	3.02402e-13	FALSE	FALSE
SEC16B	rs539515	ANGPTL1	ENSG00000116194.12	Brain_Frontal_Cortex_BA9	753	7.35987e-09	0.769143	5.19667e-10	0.054131	0.176726	0.765521	FALSE	rs115045185	0.7029	0.026	20187	0.00429917	0.381409	0.902951	-1.10059	0.0012274	0.026	175	0.112824	3.23244	0.166268	0.777716	-0.322878	3.01541e-13	FALSE	FALSE
SEC16B	rs539515	ANGPTL1	ENSG00000116194.12	Brain_Frontal_Cortex_BA9	753	7.35987e-09	0.769143	5.19667e-10	0.054131	0.176726	0.765521	FALSE	rs17275640	0.0517	0.1367	21311	0.000873885	1.94562	0.97862	-0.0703901	0.574654	0.1367	175	0.0242104	0.561211	0.481692	-0.252736	-0.323126	3.01466e-13	FALSE	FALSE
SEC16B	rs539515	ANGPTL1	ENSG00000116194.12	Brain_Frontal_Cortex_BA9	753	7.35987e-09	0.769143	5.19667e-10	0.054131	0.176726	0.765521	FALSE	rs116216811	0.7016	0.0258	20187	0.00433161	0.383162	0.902291	-1.09665	0.0012274	0.0258	175	0.113675	3.23244	0.165229	0.772909	-0.323737	3.01282e-13	FALSE	FALSE
SEC16B	rs539515	ANGPTL1	ENSG00000116194.12	Brain_Frontal_Cortex_BA9	753	7.35987e-09	0.769143	5.19667e-10	0.054131	0.176726	0.765521	FALSE	rs181764903	0.1582	0.0255	19856	0.00445425	1.41115	0.899801	-0.254392	0.658255	0.0255	175	0.114977	0.442324	0.163664	-0.073352	-0.327744	3.00077e-13	FALSE	FALSE
SEC16B	rs539515	ANGPTL1	ENSG00000116194.12	Brain_Frontal_Cortex_BA9	753	7.35987e-09	0.769143	5.19667e-10	0.054131	0.176726	0.765521	FALSE	rs186603636	0.1582	0.9745	19856	0.00445425	1.41115	0.899801	-0.254392	0.658255	0.9745	175	0.114977	0.442324	0.163664	-0.073352	-0.327744	3.00077e-13	FALSE	FALSE
SEC16B	rs539515	ANGPTL1	ENSG00000116194.12	Brain_Frontal_Cortex_BA9	753	7.35987e-09	0.769143	5.19667e-10	0.054131	0.176726	0.765521	FALSE	rs2862300	0.0385	0.7727	21285	0.000587902	2.06949	0.985515	-0.00695303	0.537838	0.7727	175	0.0162675	0.616086	0.580383	-0.324061	-0.331014	2.99097e-13	FALSE	FALSE
SEC16B	rs539515	ANGPTL1	ENSG00000116194.12	Brain_Frontal_Cortex_BA9	753	7.35987e-09	0.769143	5.19667e-10	0.054131	0.176726	0.765521	FALSE	rs116417394	0.05524	0.8773	21311	0.000958059	1.91698	0.976609	-0.0832635	0.630926	0.8773	175	0.0265423	0.480424	0.458787	-0.254026	-0.337289	2.97226e-13	FALSE	FALSE
SEC16B	rs539515	ANGPTL1	ENSG00000116194.12	Brain_Frontal_Cortex_BA9	753	7.35987e-09	0.769143	5.19667e-10	0.054131	0.176726	0.765521	FALSE	rs6697359	0.03945	0.7739	21284	0.000590133	2.05946	0.985461	-0.0256066	0.530529	0.7739	175	0.0163285	0.627199	0.579471	-0.319145	-0.344752	2.95016e-13	FALSE	FALSE
SEC16B	rs539515	ANGPTL1	ENSG00000116194.12	Brain_Frontal_Cortex_BA9	753	7.35987e-09	0.769143	5.19667e-10	0.054131	0.176726	0.765521	FALSE	rs11583299	0.06372	0.1156	21211	0.00101349	1.85413	0.975289	-0.173819	0.472856	0.1156	175	0.0279464	0.71784	0.446018	-0.180396	-0.354215	2.92238e-13	FALSE	FALSE
SEC16B	rs539515	ANGPTL1	ENSG00000116194.12	Brain_Frontal_Cortex_BA9	753	7.35987e-09	0.769143	5.19667e-10	0.054131	0.176726	0.765521	FALSE	rs75905071	0.1631	0.0264	19856	0.00430638	1.39472	0.902805	-0.287427	0.658255	0.0264	175	0.11116	0.442324	0.168338	-0.0756969	-0.363124	2.89646e-13	FALSE	FALSE
SEC16B	rs539515	ANGPTL1	ENSG00000116194.12	Brain_Frontal_Cortex_BA9	753	7.35987e-09	0.769143	5.19667e-10	0.054131	0.176726	0.765521	FALSE	rs1336774	0.04108	0.2256	21285	0.000591031	2.04272	0.985439	-0.0587395	0.530529	0.2256	175	0.0163541	0.627199	0.579089	-0.318766	-0.377506	2.8551e-13	FALSE	FALSE
SEC16B	rs539515	ANGPTL1	ENSG00000116194.12	Brain_Frontal_Cortex_BA9	753	7.35987e-09	0.769143	5.19667e-10	0.054131	0.176726	0.765521	FALSE	rs74991717	0.1369	0.96	16810	0.00340478	1.48743	0.921557	-0.253238	0.811371	0.96	175	0.0744048	0.238658	0.232187	-0.125492	-0.37873	2.85161e-13	FALSE	FALSE
SEC16B	rs539515	ANGPTL1	ENSG00000116194.12	Brain_Frontal_Cortex_BA9	753	7.35987e-09	0.769143	5.19667e-10	0.054131	0.176726	0.765521	FALSE	rs79271840	0.1687	0.9736	19856	0.00430638	1.37639	0.902805	-0.310353	0.658255	0.9736	175	0.11116	0.442324	0.168338	-0.0756969	-0.38605	2.83081e-13	FALSE	FALSE
SEC16B	rs539515	ANGPTL1	ENSG00000116194.12	Brain_Frontal_Cortex_BA9	753	7.35987e-09	0.769143	5.19667e-10	0.054131	0.176726	0.765521	FALSE	rs72705007	0.9885	0.0173	19350	0.00668099	0.0144136	0.85688	-0.971947	0.000922512	0.0173	175	0.16806	3.31315	0.118073	0.585218	-0.386728	2.82889e-13	FALSE	FALSE
SEC16B	rs539515	ANGPTL1	ENSG00000116194.12	Brain_Frontal_Cortex_BA9	753	7.35987e-09	0.769143	5.19667e-10	0.054131	0.176726	0.765521	FALSE	rs12740301	0.1055	0.9474	20881	0.00211212	1.61875	0.949845	-0.25185	0.640955	0.9474	175	0.0573341	0.466364	0.281835	-0.134879	-0.386729	2.82889e-13	FALSE	FALSE
SEC16B	rs539515	ANGPTL1	ENSG00000116194.12	Brain_Frontal_Cortex_BA9	753	7.35987e-09	0.769143	5.19667e-10	0.054131	0.176726	0.765521	FALSE	rs183036866	0.1681	0.0265	20037	0.00425181	1.37833	0.903918	-0.312641	0.658255	0.0265	175	0.110752	0.442324	0.168853	-0.0759565	-0.388598	2.82361e-13	FALSE	FALSE
SEC16B	rs539515	ANGPTL1	ENSG00000116194.12	Brain_Frontal_Cortex_BA9	753	7.35987e-09	0.769143	5.19667e-10	0.054131	0.176726	0.765521	FALSE	rs116622478	0.1701	0.0266	19856	0.00427488	1.37188	0.903447	-0.318659	0.658255	0.0266	175	0.110347	0.442324	0.169368	-0.0762159	-0.394875	2.80594e-13	FALSE	FALSE
SEC16B	rs539515	ANGPTL1	ENSG00000116194.12	Brain_Frontal_Cortex_BA9	753	7.35987e-09	0.769143	5.19667e-10	0.054131	0.176726	0.765521	FALSE	rs10913463	0.1813	0.0271	19856	0.00419816	1.33676	0.905015	-0.368416	0.420614	0.0271	175	0.108366	0.805356	0.171931	-0.0385723	-0.406989	2.77215e-13	FALSE	FALSE
SEC16B	rs539515	ANGPTL1	ENSG00000116194.12	Brain_Frontal_Cortex_BA9	753	7.35987e-09	0.769143	5.19667e-10	0.054131	0.176726	0.765521	FALSE	rs77236723	0.1573	0.9614	17653	0.00335489	1.41421	0.922618	-0.356885	0.41445	0.9614	175	0.0769911	0.816088	0.226151	-0.052881	-0.409767	2.76446e-13	FALSE	FALSE
SEC16B	rs539515	ANGPTL1	ENSG00000116194.12	Brain_Frontal_Cortex_BA9	753	7.35987e-09	0.769143	5.19667e-10	0.054131	0.176726	0.765521	FALSE	rs143487786	0.176	0.0263	19856	0.00432231	1.35317	0.90248	-0.337592	0.658255	0.0263	175	0.111571	0.442324	0.167822	-0.0754371	-0.413029	2.75546e-13	FALSE	FALSE
SEC16B	rs539515	ANGPTL1	ENSG00000116194.12	Brain_Frontal_Cortex_BA9	753	7.35987e-09	0.769143	5.19667e-10	0.054131	0.176726	0.765521	FALSE	rs1934652	0.04283	0.774	21285	0.00059029	2.02536	0.985457	-0.094113	0.530529	0.774	175	0.0163336	0.627199	0.579395	-0.31907	-0.413183	2.75504e-13	FALSE	FALSE
SEC16B	rs539515	ANGPTL1	ENSG00000116194.12	Brain_Frontal_Cortex_BA9	753	7.35987e-09	0.769143	5.19667e-10	0.054131	0.176726	0.765521	FALSE	rs11581088	0.06446	0.1272	21311	0.00092893	1.84898	0.977304	-0.222203	0.472856	0.1272	175	0.0257354	0.71784	0.466463	-0.193931	-0.416134	2.74692e-13	FALSE	FALSE
SEC16B	rs539515	ANGPTL1	ENSG00000116194.12	Brain_Frontal_Cortex_BA9	753	7.35987e-09	0.769143	5.19667e-10	0.054131	0.176726	0.765521	FALSE	rs116296495	0.176	0.0265	19856	0.00429057	1.35317	0.903127	-0.340327	0.658255	0.0265	175	0.110752	0.442324	0.168853	-0.0759565	-0.416284	2.74651e-13	FALSE	FALSE
SEC16B	rs539515	ANGPTL1	ENSG00000116194.12	Brain_Frontal_Cortex_BA9	753	7.35987e-09	0.769143	5.19667e-10	0.054131	0.176726	0.765521	FALSE	rs80043792	0.1755	0.9734	20037	0.00423626	1.35474	0.904236	-0.343149	0.658255	0.9734	175	0.110347	0.442324	0.169368	-0.0762159	-0.419365	2.73806e-13	FALSE	FALSE
SEC16B	rs539515	ANGPTL1	ENSG00000116194.12	Brain_Frontal_Cortex_BA9	753	7.35987e-09	0.769143	5.19667e-10	0.054131	0.176726	0.765521	FALSE	rs10913487	0.08256	0.8812	21322	0.000984622	1.73602	0.975976	-0.393663	0.275893	0.8812	175	0.0272924	1.08959	0.451877	-0.0323911	-0.426054	2.7198e-13	FALSE	FALSE
SEC16B	rs539515	ANGPTL1	ENSG00000116194.12	Brain_Frontal_Cortex_BA9	753	7.35987e-09	0.769143	5.19667e-10	0.054131	0.176726	0.765521	FALSE	rs7556610	0.04372	0.7739	21285	0.000590105	2.01677	0.985462	-0.111384	0.530529	0.7739	175	0.0163285	0.627199	0.579471	-0.319145	-0.430529	2.70766e-13	FALSE	FALSE
SEC16B	rs539515	ANGPTL1	ENSG00000116194.12	Brain_Frontal_Cortex_BA9	753	7.35987e-09	0.769143	5.19667e-10	0.054131	0.176726	0.765521	FALSE	rs116094295	0.1777	0.0271	20037	0.00416024	1.34787	0.905792	-0.358325	0.658255	0.0271	175	0.108366	0.442324	0.171931	-0.0775103	-0.435835	2.69333e-13	FALSE	FALSE
SEC16B	rs539515	ANGPTL1	ENSG00000116194.12	Brain_Frontal_Cortex_BA9	753	7.35987e-09	0.769143	5.19667e-10	0.054131	0.176726	0.765521	FALSE	rs7544839	0.04418	0.2262	21285	0.000589921	2.01238	0.985466	-0.120237	0.530529	0.2262	175	0.0163234	0.627199	0.579547	-0.319221	-0.439458	2.68359e-13	FALSE	FALSE
SEC16B	rs539515	ANGPTL1	ENSG00000116194.12	Brain_Frontal_Cortex_BA9	753	7.35987e-09	0.769143	5.19667e-10	0.054131	0.176726	0.765521	FALSE	rs60813402	0.06691	0.8727	21311	0.000928307	1.83228	0.977319	-0.252559	0.472856	0.8727	175	0.0257181	0.71784	0.46663	-0.194044	-0.446603	2.66448e-13	FALSE	FALSE
SEC16B	rs539515	ANGPTL1	ENSG00000116194.12	Brain_Frontal_Cortex_BA9	753	7.35987e-09	0.769143	5.19667e-10	0.054131	0.176726	0.765521	FALSE	rs144589294	0.04676	0.7895	21288	0.000621226	1.98847	0.984707	-0.143409	0.530529	0.7895	175	0.0171921	0.627199	0.566864	-0.306856	-0.450264	2.65474e-13	FALSE	FALSE
SEC16B	rs539515	ANGPTL1	ENSG00000116194.12	Brain_Frontal_Cortex_BA9	753	7.35987e-09	0.769143	5.19667e-10	0.054131	0.176726	0.765521	FALSE	rs10913485	0.04898	0.7732	21284	0.000588844	1.96877	0.985492	-0.20664	0.421799	0.7732	175	0.0162929	0.803304	0.580004	-0.246617	-0.453257	2.64681e-13	FALSE	FALSE
SEC16B	rs539515	ANGPTL1	ENSG00000116194.12	Brain_Frontal_Cortex_BA9	753	7.35987e-09	0.769143	5.19667e-10	0.054131	0.176726	0.765521	FALSE	rs1336775	0.04943	0.773	21285	0.00058845	1.96486	0.985502	-0.214515	0.421799	0.773	175	0.0162827	0.803304	0.580155	-0.246749	-0.461264	2.6257e-13	FALSE	FALSE
SEC16B	rs539515	ANGPTL1	ENSG00000116194.12	Brain_Frontal_Cortex_BA9	753	7.35987e-09	0.769143	5.19667e-10	0.054131	0.176726	0.765521	FALSE	rs78073020	0.08018	0.1356	21321	0.000879441	1.74964	0.978487	-0.421852	0.275893	0.1356	175	0.0243757	1.08959	0.479993	-0.04203	-0.463882	2.61884e-13	FALSE	FALSE
SEC16B	rs539515	ANGPTL1	ENSG00000116194.12	Brain_Frontal_Cortex_BA9	753	7.35987e-09	0.769143	5.19667e-10	0.054131	0.176726	0.765521	FALSE	rs116738889	0.1875	0.0268	20037	0.00420551	1.31801	0.904865	-0.390283	0.658255	0.0268	175	0.109546	0.442324	0.170396	-0.0767342	-0.467017	2.61064e-13	FALSE	FALSE
SEC16B	rs539515	ANGPTL1	ENSG00000116194.12	Brain_Frontal_Cortex_BA9	753	7.35987e-09	0.769143	5.19667e-10	0.054131	0.176726	0.765521	FALSE	rs12067288	0.05262	0.7753	21286	0.000592682	1.93803	0.985399	-0.262789	0.376434	0.7753	175	0.0164006	0.884486	0.578398	-0.205602	-0.468391	2.60706e-13	FALSE	FALSE
SEC16B	rs539515	ANGPTL1	ENSG00000116194.12	Brain_Frontal_Cortex_BA9	753	7.35987e-09	0.769143	5.19667e-10	0.054131	0.176726	0.765521	FALSE	rs79273466	0.1937	0.9732	20037	0.00420551	1.29971	0.904865	-0.411956	0.658255	0.9732	175	0.109546	0.442324	0.170396	-0.0767342	-0.48869	2.55467e-13	FALSE	FALSE
SEC16B	rs539515	ANGPTL1	ENSG00000116194.12	Brain_Frontal_Cortex_BA9	753	7.35987e-09	0.769143	5.19667e-10	0.054131	0.176726	0.765521	FALSE	rs74472589	0.2074	0.975	19856	0.00454101	1.26075	0.898049	-0.427914	0.658255	0.975	175	0.117216	0.442324	0.161041	-0.0720428	-0.499957	2.52605e-13	FALSE	FALSE
SEC16B	rs539515	ANGPTL1	ENSG00000116194.12	Brain_Frontal_Cortex_BA9	753	7.35987e-09	0.769143	5.19667e-10	0.054131	0.176726	0.765521	FALSE	rs80012241	0.2074	0.975	19856	0.00454101	1.26075	0.898049	-0.427914	0.658255	0.975	175	0.117216	0.442324	0.161041	-0.0720428	-0.499957	2.52605e-13	FALSE	FALSE
SEC16B	rs539515	ANGPTL1	ENSG00000116194.12	Brain_Frontal_Cortex_BA9	753	7.35987e-09	0.769143	5.19667e-10	0.054131	0.176726	0.765521	FALSE	rs116087363	0.1982	0.9731	20037	0.00419031	1.2867	0.905176	-0.428566	0.658255	0.9731	175	0.10915	0.442324	0.170908	-0.0769931	-0.505559	2.51194e-13	FALSE	FALSE
SEC16B	rs539515	ANGPTL1	ENSG00000116194.12	Brain_Frontal_Cortex_BA9	753	7.35987e-09	0.769143	5.19667e-10	0.054131	0.176726	0.765521	FALSE	rs77947976	0.1982	0.0269	20037	0.00419031	1.2867	0.905176	-0.428566	0.658255	0.0269	175	0.10915	0.442324	0.170908	-0.0769931	-0.505559	2.51194e-13	FALSE	FALSE
SEC16B	rs539515	ANGPTL1	ENSG00000116194.12	Brain_Frontal_Cortex_BA9	753	7.35987e-09	0.769143	5.19667e-10	0.054131	0.176726	0.765521	FALSE	rs6425457	0.07369	0.6208	20269	0.000460613	1.78853	0.988616	-0.656545	0.149546	0.6208	175	0.012137	1.44114	0.649594	0.150232	-0.506314	2.51004e-13	FALSE	FALSE
SEC16B	rs539515	ANGPTL1	ENSG00000116194.12	Brain_Frontal_Cortex_BA9	753	7.35987e-09	0.769143	5.19667e-10	0.054131	0.176726	0.765521	FALSE	rs869286	0.08946	0.8203	20309	0.000734141	1.69825	0.981977	-0.592018	0.186428	0.8203	175	0.0193826	1.32122	0.537216	0.0836406	-0.508378	2.50487e-13	FALSE	FALSE
SEC16B	rs539515	ANGPTL1	ENSG00000116194.12	Brain_Frontal_Cortex_BA9	753	7.35987e-09	0.769143	5.19667e-10	0.054131	0.176726	0.765521	FALSE	rs80198917	0.1991	0.9728	20037	0.00414537	1.28412	0.906097	-0.435687	0.658255	0.9728	175	0.107979	0.442324	0.172441	-0.0777686	-0.513456	2.49218e-13	FALSE	FALSE
SEC16B	rs539515	ANGPTL1	ENSG00000116194.12	Brain_Frontal_Cortex_BA9	753	7.35987e-09	0.769143	5.19667e-10	0.054131	0.176726	0.765521	FALSE	rs115969555	0.2009	0.9727	20037	0.00413061	1.27899	0.9064	-0.44301	0.658255	0.9727	175	0.107595	0.442324	0.172951	-0.0780268	-0.521037	2.47336e-13	FALSE	FALSE
SEC16B	rs539515	ANGPTL1	ENSG00000116194.12	Brain_Frontal_Cortex_BA9	753	7.35987e-09	0.769143	5.19667e-10	0.054131	0.176726	0.765521	FALSE	rs115169302	0.2047	0.973	20037	0.00417522	1.26827	0.905485	-0.451253	0.658255	0.973	175	0.108757	0.442324	0.17142	-0.0772518	-0.528505	2.45495e-13	FALSE	FALSE
SEC16B	rs539515	ANGPTL1	ENSG00000116194.12	Brain_Frontal_Cortex_BA9	753	7.35987e-09	0.769143	5.19667e-10	0.054131	0.176726	0.765521	FALSE	rs1556975	0.09643	0.8209	20309	0.000736062	1.66241	0.981931	-0.649937	0.175125	0.8209	175	0.0194333	1.35592	0.536567	0.108697	-0.54124	2.42389e-13	FALSE	FALSE
SEC16B	rs539515	ANGPTL1	ENSG00000116194.12	Brain_Frontal_Cortex_BA9	753	7.35987e-09	0.769143	5.19667e-10	0.054131	0.176726	0.765521	FALSE	rs7531743	0.09685	0.8209	21297	0.000701915	1.66032	0.982755	-0.675547	0.175125	0.8209	175	0.0194333	1.35592	0.536567	0.108697	-0.56685	2.3626e-13	FALSE	FALSE
SEC16B	rs539515	ANGPTL1	ENSG00000116194.12	Brain_Frontal_Cortex_BA9	753	7.35987e-09	0.769143	5.19667e-10	0.054131	0.176726	0.765521	FALSE	rs61816261	0.2162	0.9687	20534	0.00353005	1.2367	0.918905	-0.553375	0.326669	0.9687	175	0.094232	0.980845	0.192749	-0.0143425	-0.567717	2.36055e-13	FALSE	FALSE
SEC16B	rs539515	ANGPTL1	ENSG00000116194.12	Brain_Frontal_Cortex_BA9	753	7.35987e-09	0.769143	5.19667e-10	0.054131	0.176726	0.765521	FALSE	rs192395340	0.7391	0.0184	19572	0.00621729	0.333045	0.865477	-0.955011	0.00782881	0.0184	175	0.15819	2.65936	0.124523	0.373833	-0.581178	2.32899e-13	FALSE	FALSE
SEC16B	rs539515	ANGPTL1	ENSG00000116194.12	Brain_Frontal_Cortex_BA9	753	7.35987e-09	0.769143	5.19667e-10	0.054131	0.176726	0.765521	FALSE	rs147880537	0.2686	0.0207	19862	0.00545858	1.10629	0.879922	-0.521346	0.768932	0.0207	175	0.140944	0.293772	0.137662	-0.0681137	-0.58946	2.30978e-13	FALSE	FALSE
SEC16B	rs539515	ANGPTL1	ENSG00000116194.12	Brain_Frontal_Cortex_BA9	753	7.35987e-09	0.769143	5.19667e-10	0.054131	0.176726	0.765521	FALSE	rs118161585	0.2255	0.9734	19856	0.00427488	1.21203	0.903447	-0.505239	0.755248	0.9734	175	0.110347	0.311727	0.169368	-0.0845553	-0.589794	2.30901e-13	FALSE	FALSE
SEC16B	rs539515	ANGPTL1	ENSG00000116194.12	Brain_Frontal_Cortex_BA9	753	7.35987e-09	0.769143	5.19667e-10	0.054131	0.176726	0.765521	FALSE	rs78593232	0.2198	0.0289	20035	0.00390875	1.22706	0.91098	-0.523628	0.658255	0.0289	175	0.101805	0.442324	0.181006	-0.0821323	-0.60576	2.27244e-13	FALSE	FALSE
SEC16B	rs539515	ANGPTL1	ENSG00000116194.12	Brain_Frontal_Cortex_BA9	753	7.35987e-09	0.769143	5.19667e-10	0.054131	0.176726	0.765521	FALSE	rs141871692	0.5604	0.9846	12548	0.0115514	0.582247	0.775925	-0.616363	0.277339	0.9846	175	0.188431	1.08632	0.10667	0.00654014	-0.609823	2.26322e-13	FALSE	FALSE
SEC16B	rs539515	ANGPTL1	ENSG00000116194.12	Brain_Frontal_Cortex_BA9	753	7.35987e-09	0.769143	5.19667e-10	0.054131	0.176726	0.765521	FALSE	rs150256617	0.8518	0.0151	12596	0.0117324	0.186822	0.77321	-0.728372	0.0741214	0.0151	175	0.192116	1.78586	0.104839	0.111806	-0.616566	2.24801e-13	FALSE	FALSE
SEC16B	rs539515	ANGPTL1	ENSG00000116194.12	Brain_Frontal_Cortex_BA9	753	7.35987e-09	0.769143	5.19667e-10	0.054131	0.176726	0.765521	FALSE	rs79518155	0.4922	0.0181	16343	0.00756678	0.686814	0.840923	-0.720846	0.0992403	0.0181	175	0.160763	1.64855	0.122774	0.101337	-0.619509	2.24141e-13	FALSE	FALSE
SEC16B	rs539515	ANGPTL1	ENSG00000116194.12	Brain_Frontal_Cortex_BA9	753	7.35987e-09	0.769143	5.19667e-10	0.054131	0.176726	0.765521	FALSE	rs77373722	0.125	0.9256	21031	0.00151751	1.53412	0.963449	-0.52077	0.43689	0.9256	175	0.0414893	0.777456	0.351622	-0.110374	-0.631144	2.21548e-13	FALSE	FALSE
SEC16B	rs539515	ANGPTL1	ENSG00000116194.12	Brain_Frontal_Cortex_BA9	753	7.35987e-09	0.769143	5.19667e-10	0.054131	0.176726	0.765521	FALSE	rs61816264	0.2452	0.9696	20536	0.00363084	1.16209	0.916783	-0.624117	0.326669	0.9696	175	0.0969317	0.980845	0.188392	-0.013747	-0.637864	2.20064e-13	FALSE	FALSE
SEC16B	rs539515	ANGPTL1	ENSG00000116194.12	Brain_Frontal_Cortex_BA9	753	7.35987e-09	0.769143	5.19667e-10	0.054131	0.176726	0.765521	FALSE	rs115607533	0.4361	0.0227	17476	0.00566882	0.778796	0.875871	-0.777599	0.0888628	0.0227	175	0.128789	1.70143	0.148722	0.134756	-0.642843	2.18971e-13	FALSE	FALSE
SEC16B	rs539515	ANGPTL1	ENSG00000116194.12	Brain_Frontal_Cortex_BA9	753	7.35987e-09	0.769143	5.19667e-10	0.054131	0.176726	0.765521	FALSE	rs1336776	0.09907	0.8211	21297	0.000702528	1.64938	0.98274	-0.692932	0.218885	0.8211	175	0.0194503	1.2295	0.536349	0.0210786	-0.671853	2.1271e-13	FALSE	FALSE
SEC16B	rs539515	ANGPTL1	ENSG00000116194.12	Brain_Frontal_Cortex_BA9	753	7.35987e-09	0.769143	5.19667e-10	0.054131	0.176726	0.765521	FALSE	rs750726	0.06573	0.1652	21285	0.000748725	1.84026	0.981626	-0.336237	0.727726	0.1652	175	0.0207176	0.348152	0.520621	-0.33608	-0.672317	2.12611e-13	FALSE	FALSE
SEC16B	rs539515	ANGPTL1	ENSG00000116194.12	Brain_Frontal_Cortex_BA9	753	7.35987e-09	0.769143	5.19667e-10	0.054131	0.176726	0.765521	FALSE	rs12127753	0.102	0.8701	21301	0.000912873	1.63523	0.977687	-0.594138	0.320799	0.8701	175	0.0252786	0.992817	0.470922	-0.0862189	-0.680357	2.10909e-13	FALSE	FALSE
SEC16B	rs539515	ANGPTL1	ENSG00000116194.12	Brain_Frontal_Cortex_BA9	753	7.35987e-09	0.769143	5.19667e-10	0.054131	0.176726	0.765521	FALSE	rs115536049	0.623	0.0157	12268	0.0115928	0.491603	0.775302	-0.652815	0.557024	0.0157	175	0.184886	0.587268	0.108493	-0.0387124	-0.691527	2.08566e-13	FALSE	FALSE
SEC16B	rs539515	ANGPTL1	ENSG00000116194.12	Brain_Frontal_Cortex_BA9	753	7.35987e-09	0.769143	5.19667e-10	0.054131	0.176726	0.765521	FALSE	rs149779213	0.7859	0.0139	11940	0.0134291	0.271638	0.748655	-0.662844	0.729339	0.0139	175	0.208447	0.346005	0.0974248	-0.0454198	-0.708264	2.05104e-13	FALSE	FALSE
SEC16B	rs539515	ANGPTL1	ENSG00000116194.12	Brain_Frontal_Cortex_BA9	753	7.35987e-09	0.769143	5.19667e-10	0.054131	0.176726	0.765521	FALSE	rs112056069	0.3273	0.9751	19145	0.00472808	0.979567	0.894293	-0.694481	0.603049	0.9751	175	0.117675	0.520021	0.160514	-0.0657794	-0.760261	1.94712e-13	FALSE	FALSE
SEC16B	rs539515	ANGPTL1	ENSG00000116194.12	Brain_Frontal_Cortex_BA9	753	7.35987e-09	0.769143	5.19667e-10	0.054131	0.176726	0.765521	FALSE	rs1819587	0.04419	0.3579	21266	0.000449716	2.01228	0.988882	-0.247465	0.927309	0.3579	175	0.0124328	0.0912311	0.644095	-0.513865	-0.76133	1.94504e-13	FALSE	FALSE
SEC16B	rs539515	ANGPTL1	ENSG00000116194.12	Brain_Frontal_Cortex_BA9	753	7.35987e-09	0.769143	5.19667e-10	0.054131	0.176726	0.765521	FALSE	rs12405310	0.4609	0.1205	21311	0.00097311	0.737366	0.97625	-1.60469	0.0250933	0.1205	175	0.0269593	2.23996	0.454919	0.837853	-0.766836	1.93436e-13	FALSE	FALSE
SEC16B	rs539515	ANGPTL1	ENSG00000116194.12	Brain_Frontal_Cortex_BA9	753	7.35987e-09	0.769143	5.19667e-10	0.054131	0.176726	0.765521	FALSE	rs3813647	0.08164	0.183	21283	0.000690689	1.74125	0.983026	-0.547791	0.432024	0.183	175	0.0191099	0.785733	0.540736	-0.222147	-0.769938	1.92837e-13	FALSE	FALSE
SEC16B	rs539515	ANGPTL1	ENSG00000116194.12	Brain_Frontal_Cortex_BA9	753	7.35987e-09	0.769143	5.19667e-10	0.054131	0.176726	0.765521	FALSE	rs72703099	0.2526	0.9658	20977	0.00317199	1.14406	0.926527	-0.699066	0.518266	0.9658	175	0.0865005	0.646021	0.206421	-0.072527	-0.771593	1.92518e-13	FALSE	FALSE
SEC16B	rs539515	ANGPTL1	ENSG00000116194.12	Brain_Frontal_Cortex_BA9	753	7.35987e-09	0.769143	5.19667e-10	0.054131	0.176726	0.765521	FALSE	rs17360489	0.1677	0.0557	20871	0.00200207	1.37963	0.952334	-0.615439	0.780575	0.0557	175	0.0543209	0.27857	0.292889	-0.16192	-0.777359	1.91411e-13	FALSE	FALSE
SEC16B	rs539515	ANGPTL1	ENSG00000116194.12	Brain_Frontal_Cortex_BA9	753	7.35987e-09	0.769143	5.19667e-10	0.054131	0.176726	0.765521	FALSE	rs112493473	0.3651	0.0227	19145	0.00517463	0.90569	0.885453	-0.720227	0.603049	0.0227	175	0.128789	0.520021	0.148722	-0.0603995	-0.780626	1.90787e-13	FALSE	FALSE
SEC16B	rs539515	ANGPTL1	ENSG00000116194.12	Brain_Frontal_Cortex_BA9	753	7.35987e-09	0.769143	5.19667e-10	0.054131	0.176726	0.765521	FALSE	rs112578002	0.3658	0.9773	19145	0.00517463	0.904369	0.885453	-0.721286	0.603049	0.9773	175	0.128789	0.520021	0.148722	-0.0603995	-0.781685	1.90585e-13	FALSE	FALSE
SEC16B	rs539515	ANGPTL1	ENSG00000116194.12	Brain_Frontal_Cortex_BA9	753	7.35987e-09	0.769143	5.19667e-10	0.054131	0.176726	0.765521	FALSE	rs77344139	0.7502	0.1214	21309	0.000966976	0.318376	0.976396	-1.82369	0.0152507	0.1214	175	0.0267869	2.42637	0.456511	1.03893	-0.784759	1.9e-13	FALSE	FALSE
SEC16B	rs539515	ANGPTL1	ENSG00000116194.12	Brain_Frontal_Cortex_BA9	753	7.35987e-09	0.769143	5.19667e-10	0.054131	0.176726	0.765521	FALSE	rs11588190	0.09675	0.1966	21300	0.000653271	1.66082	0.983931	-0.708425	0.27724	0.1966	175	0.0180891	1.08654	0.554336	-0.0768789	-0.785304	1.89897e-13	FALSE	FALSE
SEC16B	rs539515	ANGPTL1	ENSG00000116194.12	Brain_Frontal_Cortex_BA9	753	7.35987e-09	0.769143	5.19667e-10	0.054131	0.176726	0.765521	FALSE	rs114010300	0.4863	0.0281	20673	0.00389276	0.696206	0.911312	-0.990458	0.0734714	0.0281	175	0.104617	1.78989	0.177002	0.186131	-0.804328	1.86318e-13	FALSE	FALSE
SEC16B	rs539515	ANGPTL1	ENSG00000116194.12	Brain_Frontal_Cortex_BA9	753	7.35987e-09	0.769143	5.19667e-10	0.054131	0.176726	0.765521	FALSE	rs112057096	0.3754	0.0232	19145	0.0050657	0.886404	0.887593	-0.744118	0.603049	0.0232	175	0.126078	0.520021	0.151436	-0.061629	-0.805747	1.86054e-13	FALSE	FALSE
SEC16B	rs539515	ANGPTL1	ENSG00000116194.12	Brain_Frontal_Cortex_BA9	753	7.35987e-09	0.769143	5.19667e-10	0.054131	0.176726	0.765521	FALSE	rs6678537	0.1001	0.8035	21300	0.000653523	1.64437	0.983925	-0.734991	0.27724	0.8035	175	0.018096	1.08654	0.554241	-0.0768284	-0.811819	1.84928e-13	FALSE	FALSE
SEC16B	rs539515	ANGPTL1	ENSG00000116194.12	Brain_Frontal_Cortex_BA9	753	7.35987e-09	0.769143	5.19667e-10	0.054131	0.176726	0.765521	FALSE	rs114681899	0.2535	0.9623	20777	0.00291577	1.14189	0.932058	-0.736891	0.651312	0.9623	175	0.0787554	0.45194	0.22221	-0.102956	-0.839848	1.79816e-13	FALSE	FALSE
SEC16B	rs539515	ANGPTL1	ENSG00000116194.12	Brain_Frontal_Cortex_BA9	753	7.35987e-09	0.769143	5.19667e-10	0.054131	0.176726	0.765521	FALSE	rs3813654	0.2785	0.9288	21127	0.00157307	1.0837	0.962161	-1.07223	0.109558	0.9288	175	0.0432046	1.60018	0.342442	0.228815	-0.843418	1.79175e-13	FALSE	FALSE
SEC16B	rs539515	ANGPTL1	ENSG00000116194.12	Brain_Frontal_Cortex_BA9	753	7.35987e-09	0.769143	5.19667e-10	0.054131	0.176726	0.765521	FALSE	rs148620542	0.473	0.98	18306	0.00612547	0.717606	0.8672	-0.786169	0.973333	0.98	175	0.145773	0.0334284	0.133712	-0.071694	-0.857863	1.76606e-13	FALSE	FALSE
SEC16B	rs539515	ANGPTL1	ENSG00000116194.12	Brain_Frontal_Cortex_BA9	753	7.35987e-09	0.769143	5.19667e-10	0.054131	0.176726	0.765521	FALSE	rs75650660	0.1591	0.0707	21032	0.0015905	1.4081	0.961758	-0.678445	0.68174	0.0707	175	0.0434867	0.41009	0.340978	-0.179827	-0.858272	1.76534e-13	FALSE	FALSE
SEC16B	rs539515	ANGPTL1	ENSG00000116194.12	Brain_Frontal_Cortex_BA9	753	7.35987e-09	0.769143	5.19667e-10	0.054131	0.176726	0.765521	FALSE	rs181563306	0.2635	0.0474	20279	0.00240023	1.11816	0.943391	-0.846045	0.321842	0.0474	175	0.0632766	0.99068	0.262309	-0.0233941	-0.869439	1.74573e-13	FALSE	FALSE
SEC16B	rs539515	ANGPTL1	ENSG00000116194.12	Brain_Frontal_Cortex_BA9	753	7.35987e-09	0.769143	5.19667e-10	0.054131	0.176726	0.765521	FALSE	rs57796890	0.1124	0.1525	21288	0.000798811	1.5875	0.980421	-0.731239	0.363278	0.1525	175	0.0221066	0.909137	0.504409	-0.142548	-0.873787	1.73816e-13	FALSE	FALSE
SEC16B	rs539515	ANGPTL1	ENSG00000116194.12	Brain_Frontal_Cortex_BA9	753	7.35987e-09	0.769143	5.19667e-10	0.054131	0.176726	0.765521	FALSE	rs34322793	0.05524	0.6922	21273	0.000484908	1.91698	0.988022	-0.396957	0.854861	0.6922	175	0.0134101	0.18292	0.626565	-0.482023	-0.87898	1.72916e-13	FALSE	FALSE
SEC16B	rs539515	ANGPTL1	ENSG00000116194.12	Brain_Frontal_Cortex_BA9	753	7.35987e-09	0.769143	5.19667e-10	0.054131	0.176726	0.765521	FALSE	rs72705003	0.3138	0.033	20977	0.00328326	1.00728	0.924145	-0.82064	0.518266	0.033	175	0.0895347	0.646021	0.200831	-0.0701836	-0.890823	1.7088e-13	FALSE	FALSE
SEC16B	rs539515	ANGPTL1	ENSG00000116194.12	Brain_Frontal_Cortex_BA9	753	7.35987e-09	0.769143	5.19667e-10	0.054131	0.176726	0.765521	FALSE	rs115923020	0.3417	0.0465	20886	0.00237334	0.950812	0.94399	-1.01441	0.150413	0.0465	175	0.0644404	1.43807	0.258798	0.117864	-0.896544	1.69905e-13	FALSE	FALSE
SEC16B	rs539515	ANGPTL1	ENSG00000116194.12	Brain_Frontal_Cortex_BA9	753	7.35987e-09	0.769143	5.19667e-10	0.054131	0.176726	0.765521	FALSE	rs11585914	0.1117	0.8035	21301	0.000653492	1.5906	0.983925	-0.820588	0.27724	0.8035	175	0.018096	1.08654	0.554241	-0.0768284	-0.897416	1.69757e-13	FALSE	FALSE
SEC16B	rs539515	ANGPTL1	ENSG00000116194.12	Brain_Frontal_Cortex_BA9	753	7.35987e-09	0.769143	5.19667e-10	0.054131	0.176726	0.765521	FALSE	rs11585531	0.1126	0.8036	21301	0.000653743	1.58661	0.983919	-0.826634	0.27724	0.8036	175	0.018103	1.08654	0.554146	-0.0767779	-0.903411	1.68742e-13	FALSE	FALSE
SEC16B	rs539515	ANGPTL1	ENSG00000116194.12	Brain_Frontal_Cortex_BA9	753	7.35987e-09	0.769143	5.19667e-10	0.054131	0.176726	0.765521	FALSE	rs112455484	0.3545	0.0314	17638	0.00409699	0.925896	0.907091	-0.799252	0.935678	0.0314	175	0.0939416	0.0807032	0.19323	-0.106729	-0.905981	1.68309e-13	FALSE	FALSE
SEC16B	rs539515	ANGPTL1	ENSG00000116194.12	Brain_Frontal_Cortex_BA9	753	7.35987e-09	0.769143	5.19667e-10	0.054131	0.176726	0.765521	FALSE	rs147331394	0.6022	0.0223	19860	0.00507573	0.521239	0.887395	-0.971388	0.161408	0.0223	175	0.131045	1.40035	0.146537	0.0644517	-0.906936	1.68148e-13	FALSE	FALSE
SEC16B	rs539515	ANGPTL1	ENSG00000116194.12	Brain_Frontal_Cortex_BA9	753	7.35987e-09	0.769143	5.19667e-10	0.054131	0.176726	0.765521	FALSE	rs80271131	0.3552	0.0314	17638	0.00409699	0.92455	0.907091	-0.800382	0.935678	0.0314	175	0.0939416	0.0807032	0.19323	-0.106729	-0.907111	1.68119e-13	FALSE	FALSE
SEC16B	rs539515	ANGPTL1	ENSG00000116194.12	Brain_Frontal_Cortex_BA9	753	7.35987e-09	0.769143	5.19667e-10	0.054131	0.176726	0.765521	FALSE	rs4147158	0.05773	0.6921	21273	0.000484821	1.89774	0.988025	-0.433302	0.854861	0.6921	175	0.0134077	0.18292	0.626607	-0.482079	-0.915381	1.66734e-13	FALSE	FALSE
SEC16B	rs539515	ANGPTL1	ENSG00000116194.12	Brain_Frontal_Cortex_BA9	753	7.35987e-09	0.769143	5.19667e-10	0.054131	0.176726	0.765521	FALSE	rs842192	0.09274	0.1584	19681	0.000837685	1.68112	0.979487	-0.559266	0.954268	0.1584	175	0.0214324	0.057348	0.51215	-0.358032	-0.917298	1.66415e-13	FALSE	FALSE
SEC16B	rs539515	ANGPTL1	ENSG00000116194.12	Brain_Frontal_Cortex_BA9	753	7.35987e-09	0.769143	5.19667e-10	0.054131	0.176726	0.765521	FALSE	rs73049311	0.4557	0.1214	21310	0.000966931	0.745946	0.976397	-1.60155	0.037489	0.1214	175	0.0267869	2.0804	0.456511	0.68303	-0.918516	1.66213e-13	FALSE	FALSE
SEC16B	rs539515	ANGPTL1	ENSG00000116194.12	Brain_Frontal_Cortex_BA9	753	7.35987e-09	0.769143	5.19667e-10	0.054131	0.176726	0.765521	FALSE	rs11584600	0.05967	0.3078	21273	0.000484908	1.88322	0.988022	-0.460335	0.854861	0.3078	175	0.0134101	0.18292	0.626565	-0.482023	-0.942358	1.62297e-13	FALSE	FALSE
SEC16B	rs539515	ANGPTL1	ENSG00000116194.12	Brain_Frontal_Cortex_BA9	753	7.35987e-09	0.769143	5.19667e-10	0.054131	0.176726	0.765521	FALSE	rs190347640	0.3588	0.038	19742	0.00304536	0.917654	0.929252	-0.933061	0.321842	0.038	175	0.078158	0.99068	0.223529	-0.0168072	-0.949868	1.61082e-13	FALSE	FALSE
SEC16B	rs539515	ANGPTL1	ENSG00000116194.12	Brain_Frontal_Cortex_BA9	753	7.35987e-09	0.769143	5.19667e-10	0.054131	0.176726	0.765521	FALSE	rs4314843	0.06032	0.308	21273	0.000484734	1.87845	0.988027	-0.469383	0.854861	0.308	175	0.0134053	0.18292	0.626649	-0.482135	-0.951517	1.60817e-13	FALSE	FALSE
SEC16B	rs539515	ANGPTL1	ENSG00000116194.12	Brain_Frontal_Cortex_BA9	753	7.35987e-09	0.769143	5.19667e-10	0.054131	0.176726	0.765521	FALSE	rs61816279	0.239	0.9466	20872	0.00208313	1.17749	0.9505	-0.843962	0.575752	0.9466	175	0.0565229	0.5596	0.284728	-0.122964	-0.966926	1.58358e-13	FALSE	FALSE
SEC16B	rs539515	ANGPTL1	ENSG00000116194.12	Brain_Frontal_Cortex_BA9	753	7.35987e-09	0.769143	5.19667e-10	0.054131	0.176726	0.765521	FALSE	rs143871732	0.5104	0.9728	16503	0.00503307	0.658215	0.888236	-0.90327	0.562083	0.9728	175	0.107979	0.57975	0.172441	-0.065658	-0.968928	1.58041e-13	FALSE	FALSE
SEC16B	rs539515	ANGPTL1	ENSG00000116194.12	Brain_Frontal_Cortex_BA9	753	7.35987e-09	0.769143	5.19667e-10	0.054131	0.176726	0.765521	FALSE	rs56099017	0.2544	0.9256	21125	0.00151076	1.13973	0.963606	-1.03082	0.208519	0.9256	175	0.0414893	1.25765	0.351622	0.0614359	-0.969383	1.57969e-13	FALSE	FALSE
SEC16B	rs539515	ANGPTL1	ENSG00000116194.12	Brain_Frontal_Cortex_BA9	753	7.35987e-09	0.769143	5.19667e-10	0.054131	0.176726	0.765521	FALSE	rs75323351	0.7102	0.0251	20359	0.00441162	0.371587	0.900665	-1.09245	0.106055	0.0251	175	0.116761	1.61618	0.161567	0.1229	-0.969549	1.57943e-13	FALSE	FALSE
SEC16B	rs539515	ANGPTL1	ENSG00000116194.12	Brain_Frontal_Cortex_BA9	753	7.35987e-09	0.769143	5.19667e-10	0.054131	0.176726	0.765521	FALSE	rs7531837	0.06364	0.6937	20287	0.000509861	1.85469	0.987414	-0.489284	0.854861	0.6937	175	0.0134466	0.18292	0.625928	-0.481182	-0.970466	1.57798e-13	FALSE	FALSE
SEC16B	rs539515	ANGPTL1	ENSG00000116194.12	Brain_Frontal_Cortex_BA9	753	7.35987e-09	0.769143	5.19667e-10	0.054131	0.176726	0.765521	FALSE	rs10913494	0.06364	0.6926	20286	0.000508869	1.85469	0.987438	-0.490205	0.854861	0.6926	175	0.0134198	0.18292	0.626396	-0.4818	-0.972004	1.57556e-13	FALSE	FALSE
SEC16B	rs539515	ANGPTL1	ENSG00000116194.12	Brain_Frontal_Cortex_BA9	753	7.35987e-09	0.769143	5.19667e-10	0.054131	0.176726	0.765521	FALSE	rs77394130	0.3244	0.9585	19027	0.00290388	0.985456	0.932317	-0.89376	0.494205	0.9585	175	0.0718277	0.683636	0.23853	-0.0805129	-0.974273	1.57199e-13	FALSE	FALSE
SEC16B	rs539515	ANGPTL1	ENSG00000116194.12	Brain_Frontal_Cortex_BA9	753	7.35987e-09	0.769143	5.19667e-10	0.054131	0.176726	0.765521	FALSE	rs12757912	0.4364	0.0282	18094	0.00443229	0.778287	0.900246	-0.879872	0.929598	0.0282	175	0.104257	0.0883506	0.177505	-0.0970135	-0.976886	1.56788e-13	FALSE	FALSE
SEC16B	rs539515	ANGPTL1	ENSG00000116194.12	Brain_Frontal_Cortex_BA9	753	7.35987e-09	0.769143	5.19667e-10	0.054131	0.176726	0.765521	FALSE	rs7529302	0.06232	0.692	21273	0.000484734	1.86401	0.988027	-0.496071	0.854861	0.692	175	0.0134053	0.18292	0.626649	-0.482135	-0.978205	1.56582e-13	FALSE	FALSE
SEC16B	rs539515	ANGPTL1	ENSG00000116194.12	Brain_Frontal_Cortex_BA9	753	7.35987e-09	0.769143	5.19667e-10	0.054131	0.176726	0.765521	FALSE	rs7533262	0.06232	0.692	21273	0.000484734	1.86401	0.988027	-0.496071	0.854861	0.692	175	0.0134053	0.18292	0.626649	-0.482135	-0.978205	1.56582e-13	FALSE	FALSE
SEC16B	rs539515	ANGPTL1	ENSG00000116194.12	Brain_Frontal_Cortex_BA9	753	7.35987e-09	0.769143	5.19667e-10	0.054131	0.176726	0.765521	FALSE	rs11806168	0.2452	0.0535	20872	0.00207946	1.16209	0.950583	-0.861871	0.575752	0.0535	175	0.0564232	0.5596	0.285087	-0.12316	-0.98503	1.55517e-13	FALSE	FALSE
SEC16B	rs539515	ANGPTL1	ENSG00000116194.12	Brain_Frontal_Cortex_BA9	753	7.35987e-09	0.769143	5.19667e-10	0.054131	0.176726	0.765521	FALSE	rs61816280	0.2452	0.9465	20872	0.00207946	1.16209	0.950583	-0.861871	0.575752	0.9465	175	0.0564232	0.5596	0.285087	-0.12316	-0.98503	1.55517e-13	FALSE	FALSE
SEC16B	rs539515	ANGPTL1	ENSG00000116194.12	Brain_Frontal_Cortex_BA9	753	7.35987e-09	0.769143	5.19667e-10	0.054131	0.176726	0.765521	FALSE	rs1134448	0.063	0.6919	21272	0.000484669	1.85919	0.988028	-0.505	0.854861	0.6919	175	0.0134028	0.18292	0.626691	-0.48219	-0.987191	1.55181e-13	FALSE	FALSE
SEC16B	rs539515	ANGPTL1	ENSG00000116194.12	Brain_Frontal_Cortex_BA9	753	7.35987e-09	0.769143	5.19667e-10	0.054131	0.176726	0.765521	FALSE	rs78794374	0.9298	0.0214	15252	0.00688086	0.0880965	0.853227	-0.956122	0.427646	0.0214	175	0.136431	0.793226	0.141571	-0.0317868	-0.987909	1.5507e-13	FALSE	FALSE
SEC16B	rs539515	ANGPTL1	ENSG00000116194.12	Brain_Frontal_Cortex_BA9	753	7.35987e-09	0.769143	5.19667e-10	0.054131	0.176726	0.765521	FALSE	rs12073281	0.06369	0.6919	21272	0.000484669	1.85434	0.988028	-0.513894	0.854861	0.6919	175	0.0134028	0.18292	0.626691	-0.48219	-0.996084	1.53807e-13	FALSE	FALSE
SEC16B	rs539515	ANGPTL1	ENSG00000116194.12	Brain_Frontal_Cortex_BA9	753	7.35987e-09	0.769143	5.19667e-10	0.054131	0.176726	0.765521	FALSE	rs1932847	0.06049	0.3578	20278	0.000471686	1.87721	0.988345	-0.484608	0.927309	0.3578	175	0.0124343	0.0912311	0.644066	-0.513825	-0.998433	1.53446e-13	FALSE	FALSE
SEC16B	rs539515	ANGPTL1	ENSG00000116194.12	Brain_Frontal_Cortex_BA9	753	7.35987e-09	0.769143	5.19667e-10	0.054131	0.176726	0.765521	FALSE	rs115437970	0.6936	0.031	20406	0.00358546	0.393974	0.917737	-1.17769	0.0907544	0.031	175	0.0951144	1.69143	0.191303	0.167488	-1.01021	1.5165e-13	FALSE	FALSE
SEC16B	rs539515	ANGPTL1	ENSG00000116194.12	Brain_Frontal_Cortex_BA9	753	7.35987e-09	0.769143	5.19667e-10	0.054131	0.176726	0.765521	FALSE	rs61816284	0.2684	0.9466	20791	0.00209125	1.10675	0.950316	-0.919015	0.474602	0.9466	175	0.0565229	0.715011	0.284728	-0.0947637	-1.01378	1.51109e-13	FALSE	FALSE
SEC16B	rs539515	ANGPTL1	ENSG00000116194.12	Brain_Frontal_Cortex_BA9	753	7.35987e-09	0.769143	5.19667e-10	0.054131	0.176726	0.765521	FALSE	rs35891059	0.2703	0.0533	20791	0.00209495	1.10237	0.950233	-0.922826	0.474602	0.0533	175	0.0566229	0.715011	0.284368	-0.0946041	-1.01743	1.50559e-13	FALSE	FALSE
SEC16B	rs539515	ANGPTL1	ENSG00000116194.12	Brain_Frontal_Cortex_BA9	753	7.35987e-09	0.769143	5.19667e-10	0.054131	0.176726	0.765521	FALSE	rs61816285	0.2792	0.9464	20791	0.00208388	1.08212	0.950483	-0.946218	0.474602	0.9464	175	0.0563239	0.715011	0.285447	-0.0950827	-1.0413	1.47007e-13	FALSE	FALSE
SEC16B	rs539515	ANGPTL1	ENSG00000116194.12	Brain_Frontal_Cortex_BA9	753	7.35987e-09	0.769143	5.19667e-10	0.054131	0.176726	0.765521	FALSE	rs77947619	0.2181	0.0755	21214	0.00148427	1.2316	0.964221	-0.933917	0.435676	0.0755	175	0.0409334	0.779516	0.354703	-0.111255	-1.04517	1.46439e-13	FALSE	FALSE
SEC16B	rs539515	ANGPTL1	ENSG00000116194.12	Brain_Frontal_Cortex_BA9	753	7.35987e-09	0.769143	5.19667e-10	0.054131	0.176726	0.765521	FALSE	rs3087982	0.0694	0.6923	21274	0.000484973	1.81581	0.988021	-0.583468	0.789707	0.6923	175	0.0134125	0.266691	0.626523	-0.470168	-1.05364	1.45205e-13	FALSE	FALSE
SEC16B	rs539515	ANGPTL1	ENSG00000116194.12	Brain_Frontal_Cortex_BA9	753	7.35987e-09	0.769143	5.19667e-10	0.054131	0.176726	0.765521	FALSE	rs79787338	0.3714	0.9584	19027	0.0028972	0.893854	0.932462	-0.975024	0.494205	0.9584	175	0.0716625	0.683636	0.238949	-0.0806899	-1.05571	1.44904e-13	FALSE	FALSE
SEC16B	rs539515	ANGPTL1	ENSG00000116194.12	Brain_Frontal_Cortex_BA9	753	7.35987e-09	0.769143	5.19667e-10	0.054131	0.176726	0.765521	FALSE	rs115842172	0.3824	0.0356	20332	0.00314848	0.873483	0.927031	-0.955214	0.696729	0.0356	175	0.0832194	0.38974	0.212827	-0.10349	-1.0587	1.44471e-13	FALSE	FALSE
SEC16B	rs539515	ANGPTL1	ENSG00000116194.12	Brain_Frontal_Cortex_BA9	753	7.35987e-09	0.769143	5.19667e-10	0.054131	0.176726	0.765521	FALSE	rs6425463	0.2914	0.0748	21125	0.00150333	1.05506	0.963778	-1.12263	0.208519	0.0748	175	0.0412852	1.25765	0.352746	0.0614572	-1.06118	1.44114e-13	FALSE	FALSE
SEC16B	rs539515	ANGPTL1	ENSG00000116194.12	Brain_Frontal_Cortex_BA9	753	7.35987e-09	0.769143	5.19667e-10	0.054131	0.176726	0.765521	FALSE	rs7529702	0.2914	0.0748	21125	0.00150333	1.05506	0.963778	-1.12263	0.208519	0.0748	175	0.0412852	1.25765	0.352746	0.0614572	-1.06118	1.44114e-13	FALSE	FALSE
SEC16B	rs539515	ANGPTL1	ENSG00000116194.12	Brain_Frontal_Cortex_BA9	753	7.35987e-09	0.769143	5.19667e-10	0.054131	0.176726	0.765521	FALSE	rs73045025	0.4631	0.0315	18702	0.00385204	0.733752	0.912158	-0.97056	0.736512	0.0315	175	0.093653	0.336476	0.19371	-0.0966904	-1.06725	1.43242e-13	FALSE	FALSE
SEC16B	rs539515	ANGPTL1	ENSG00000116194.12	Brain_Frontal_Cortex_BA9	753	7.35987e-09	0.769143	5.19667e-10	0.054131	0.176726	0.765521	FALSE	rs73045026	0.465	0.0314	18702	0.0038639	0.730638	0.911912	-0.971303	0.736512	0.0314	175	0.0939416	0.336476	0.19323	-0.0964199	-1.06772	1.43174e-13	FALSE	FALSE
SEC16B	rs539515	ANGPTL1	ENSG00000116194.12	Brain_Frontal_Cortex_BA9	753	7.35987e-09	0.769143	5.19667e-10	0.054131	0.176726	0.765521	FALSE	rs16852414	0.4413	0.9633	20680	0.00300615	0.77	0.9301	-1.05461	0.329515	0.9633	175	0.0808173	0.975091	0.217776	-0.019276	-1.07389	1.42294e-13	FALSE	FALSE
SEC16B	rs539515	ANGPTL1	ENSG00000116194.12	Brain_Frontal_Cortex_BA9	753	7.35987e-09	0.769143	5.19667e-10	0.054131	0.176726	0.765521	FALSE	rs59044224	0.2975	0.0747	21125	0.00150518	1.04181	0.963735	-1.13545	0.208519	0.0747	175	0.041336	1.25765	0.352466	0.0614521	-1.074	1.42278e-13	FALSE	FALSE
SEC16B	rs539515	ANGPTL1	ENSG00000116194.12	Brain_Frontal_Cortex_BA9	753	7.35987e-09	0.769143	5.19667e-10	0.054131	0.176726	0.765521	FALSE	rs75130631	0.5404	0.9672	15517	0.00446468	0.612208	0.89959	-0.980666	0.675882	0.9672	175	0.090062	0.418089	0.19989	-0.0940327	-1.0747	1.42179e-13	FALSE	FALSE
SEC16B	rs539515	ANGPTL1	ENSG00000116194.12	Brain_Frontal_Cortex_BA9	753	7.35987e-09	0.769143	5.19667e-10	0.054131	0.176726	0.765521	FALSE	rs55816918	0.2999	0.0747	21125	0.00150518	1.03665	0.963735	-1.14062	0.208519	0.0747	175	0.041336	1.25765	0.352466	0.0614521	-1.07917	1.41545e-13	FALSE	FALSE
SEC16B	rs539515	ANGPTL1	ENSG00000116194.12	Brain_Frontal_Cortex_BA9	753	7.35987e-09	0.769143	5.19667e-10	0.054131	0.176726	0.765521	FALSE	rs56100705	0.3011	0.9253	21125	0.00150518	1.03408	0.963735	-1.14318	0.208519	0.9253	175	0.041336	1.25765	0.352466	0.0614521	-1.08173	1.41182e-13	FALSE	FALSE
SEC16B	rs539515	ANGPTL1	ENSG00000116194.12	Brain_Frontal_Cortex_BA9	753	7.35987e-09	0.769143	5.19667e-10	0.054131	0.176726	0.765521	FALSE	rs112253991	0.3023	0.9253	21125	0.00150518	1.03151	0.963735	-1.14574	0.208519	0.9253	175	0.041336	1.25765	0.352466	0.0614521	-1.08428	1.40822e-13	FALSE	FALSE
SEC16B	rs539515	ANGPTL1	ENSG00000116194.12	Brain_Frontal_Cortex_BA9	753	7.35987e-09	0.769143	5.19667e-10	0.054131	0.176726	0.765521	FALSE	rs55636117	0.3023	0.9253	21125	0.00150518	1.03151	0.963735	-1.14574	0.208519	0.9253	175	0.041336	1.25765	0.352466	0.0614521	-1.08428	1.40822e-13	FALSE	FALSE
SEC16B	rs539515	ANGPTL1	ENSG00000116194.12	Brain_Frontal_Cortex_BA9	753	7.35987e-09	0.769143	5.19667e-10	0.054131	0.176726	0.765521	FALSE	rs77907167	0.3023	0.9253	21125	0.00150518	1.03151	0.963735	-1.14574	0.208519	0.9253	175	0.041336	1.25765	0.352466	0.0614521	-1.08428	1.40822e-13	FALSE	FALSE
SEC16B	rs539515	ANGPTL1	ENSG00000116194.12	Brain_Frontal_Cortex_BA9	753	7.35987e-09	0.769143	5.19667e-10	0.054131	0.176726	0.765521	FALSE	rs56064090	0.4805	0.9337	21134	0.00167991	0.705499	0.959695	-1.36681	0.0875299	0.9337	175	0.0461542	1.70857	0.327729	0.279811	-1.087	1.40441e-13	FALSE	FALSE
SEC16B	rs539515	ANGPTL1	ENSG00000116194.12	Brain_Frontal_Cortex_BA9	753	7.35987e-09	0.769143	5.19667e-10	0.054131	0.176726	0.765521	FALSE	rs56149368	0.3073	0.9253	21125	0.00150518	1.0209	0.963735	-1.15623	0.208519	0.9253	175	0.041336	1.25765	0.352466	0.0614521	-1.09478	1.39352e-13	FALSE	FALSE
SEC16B	rs539515	ANGPTL1	ENSG00000116194.12	Brain_Frontal_Cortex_BA9	753	7.35987e-09	0.769143	5.19667e-10	0.054131	0.176726	0.765521	FALSE	rs114918315	0.436	0.965	20736	0.00313811	0.778966	0.927254	-1.02907	0.482025	0.965	175	0.0845934	0.703049	0.210097	-0.0659993	-1.09507	1.39312e-13	FALSE	FALSE
SEC16B	rs539515	ANGPTL1	ENSG00000116194.12	Brain_Frontal_Cortex_BA9	753	7.35987e-09	0.769143	5.19667e-10	0.054131	0.176726	0.765521	FALSE	rs56303835	0.4881	0.9337	21134	0.00167991	0.693334	0.959695	-1.37497	0.0875299	0.9337	175	0.0461542	1.70857	0.327729	0.279811	-1.09516	1.39299e-13	FALSE	FALSE
SEC16B	rs539515	ANGPTL1	ENSG00000116194.12	Brain_Frontal_Cortex_BA9	753	7.35987e-09	0.769143	5.19667e-10	0.054131	0.176726	0.765521	FALSE	rs139712515	0.8656	0.0214	19218	0.00546086	0.16925	0.879878	-1.04702	0.556969	0.0214	175	0.136431	0.58735	0.141571	-0.0519061	-1.09893	1.38775e-13	FALSE	FALSE
SEC16B	rs539515	ANGPTL1	ENSG00000116194.12	Brain_Frontal_Cortex_BA9	753	7.35987e-09	0.769143	5.19667e-10	0.054131	0.176726	0.765521	FALSE	rs72703076	0.2939	0.0753	21125	0.00149416	1.0496	0.963991	-1.131	0.234879	0.0753	175	0.0410333	1.18788	0.354145	0.0312714	-1.09972	1.38665e-13	FALSE	FALSE
SEC16B	rs539515	ANGPTL1	ENSG00000116194.12	Brain_Frontal_Cortex_BA9	753	7.35987e-09	0.769143	5.19667e-10	0.054131	0.176726	0.765521	FALSE	rs74128501	0.4983	0.0314	18702	0.0038639	0.677167	0.911912	-1.00563	0.736512	0.0314	175	0.0939416	0.336476	0.19323	-0.0964199	-1.10205	1.38343e-13	FALSE	FALSE
SEC16B	rs539515	ANGPTL1	ENSG00000116194.12	Brain_Frontal_Cortex_BA9	753	7.35987e-09	0.769143	5.19667e-10	0.054131	0.176726	0.765521	FALSE	rs74130811	0.3063	0.922	21124	0.00144673	1.02302	0.965094	-1.17254	0.204958	0.922	175	0.0397289	1.26755	0.361568	0.0660934	-1.10644	1.37736e-13	FALSE	FALSE
SEC16B	rs539515	ANGPTL1	ENSG00000116194.12	Brain_Frontal_Cortex_BA9	753	7.35987e-09	0.769143	5.19667e-10	0.054131	0.176726	0.765521	FALSE	rs201453014	0.8939	0.9783	19218	0.00538702	0.133371	0.881309	-1.05778	0.556969	0.9783	175	0.134586	0.58735	0.143234	-0.0525886	-1.11037	1.37197e-13	FALSE	FALSE
SEC16B	rs539515	ANGPTL1	ENSG00000116194.12	Brain_Frontal_Cortex_BA9	753	7.35987e-09	0.769143	5.19667e-10	0.054131	0.176726	0.765521	FALSE	rs80067947	0.8939	0.9783	19218	0.00538702	0.133371	0.881309	-1.05778	0.556969	0.9783	175	0.134586	0.58735	0.143234	-0.0525886	-1.11037	1.37197e-13	FALSE	FALSE
SEC16B	rs539515	ANGPTL1	ENSG00000116194.12	Brain_Frontal_Cortex_BA9	753	7.35987e-09	0.769143	5.19667e-10	0.054131	0.176726	0.765521	FALSE	rs1465810	0.952	0.9785	19218	0.00543602	0.0601954	0.880359	-1.06003	0.556969	0.9785	175	0.13581	0.58735	0.142126	-0.0521337	-1.11217	1.3695e-13	FALSE	FALSE
SEC16B	rs539515	ANGPTL1	ENSG00000116194.12	Brain_Frontal_Cortex_BA9	753	7.35987e-09	0.769143	5.19667e-10	0.054131	0.176726	0.765521	FALSE	rs6673780	0.1518	0.7577	21288	0.000562345	1.4332	0.986136	-1.12644	0.212501	0.7577	175	0.0155626	1.24672	0.591132	0.0122183	-1.11423	1.36668e-13	FALSE	FALSE
SEC16B	rs539515	ANGPTL1	ENSG00000116194.12	Brain_Frontal_Cortex_BA9	753	7.35987e-09	0.769143	5.19667e-10	0.054131	0.176726	0.765521	FALSE	rs41267176	0.9373	0.9783	19218	0.00538702	0.0786638	0.881309	-1.06289	0.556969	0.9783	175	0.134586	0.58735	0.143234	-0.0525886	-1.11548	1.36497e-13	FALSE	FALSE
SEC16B	rs539515	ANGPTL1	ENSG00000116194.12	Brain_Frontal_Cortex_BA9	753	7.35987e-09	0.769143	5.19667e-10	0.054131	0.176726	0.765521	FALSE	rs73049352	0.9507	0.0217	19218	0.00538702	0.0618278	0.881309	-1.06393	0.556969	0.0217	175	0.134586	0.58735	0.143234	-0.0525886	-1.11652	1.36355e-13	FALSE	FALSE
SEC16B	rs539515	ANGPTL1	ENSG00000116194.12	Brain_Frontal_Cortex_BA9	753	7.35987e-09	0.769143	5.19667e-10	0.054131	0.176726	0.765521	FALSE	rs7551309	0.6364	0.9549	18842	0.00270849	0.472738	0.936582	-1.27435	0.122212	0.9549	175	0.0663434	1.54556	0.253255	0.156464	-1.11788	1.36169e-13	FALSE	FALSE
SEC16B	rs539515	ANGPTL1	ENSG00000116194.12	Brain_Frontal_Cortex_BA9	753	7.35987e-09	0.769143	5.19667e-10	0.054131	0.176726	0.765521	FALSE	rs76733838	0.4617	0.9581	20530	0.0026667	0.73605	0.937499	-1.13233	0.262692	0.9581	175	0.0711717	1.12005	0.240201	0.0133171	-1.11902	1.36015e-13	FALSE	FALSE
SEC16B	rs539515	ANGPTL1	ENSG00000116194.12	Brain_Frontal_Cortex_BA9	753	7.35987e-09	0.769143	5.19667e-10	0.054131	0.176726	0.765521	FALSE	rs73043197	0.3749	0.0409	19683	0.00284649	0.887332	0.933565	-0.988243	0.894848	0.0409	175	0.0728358	0.132172	0.236008	-0.132537	-1.12078	1.35776e-13	FALSE	FALSE
SEC16B	rs539515	ANGPTL1	ENSG00000116194.12	Brain_Frontal_Cortex_BA9	753	7.35987e-09	0.769143	5.19667e-10	0.054131	0.176726	0.765521	FALSE	rs142735120	0.9696	0.022	19218	0.00531519	0.03811	0.882706	-1.0709	0.556969	0.022	175	0.132792	0.58735	0.144889	-0.05327	-1.12417	1.35317e-13	FALSE	FALSE
SEC16B	rs539515	ANGPTL1	ENSG00000116194.12	Brain_Frontal_Cortex_BA9	753	7.35987e-09	0.769143	5.19667e-10	0.054131	0.176726	0.765521	FALSE	rs36092773	0.1348	0.2422	21288	0.000562503	1.49544	0.986132	-1.03644	0.270739	0.2422	175	0.0155669	1.10136	0.591064	-0.0886183	-1.12506	1.35196e-13	FALSE	FALSE
SEC16B	rs539515	ANGPTL1	ENSG00000116194.12	Brain_Frontal_Cortex_BA9	753	7.35987e-09	0.769143	5.19667e-10	0.054131	0.176726	0.765521	FALSE	rs55738525	0.3084	0.0754	21125	0.00149234	1.01859	0.964033	-1.16248	0.234879	0.0754	175	0.0409833	1.18788	0.354424	0.0312522	-1.13123	1.34364e-13	FALSE	FALSE
SEC16B	rs539515	ANGPTL1	ENSG00000116194.12	Brain_Frontal_Cortex_BA9	753	7.35987e-09	0.769143	5.19667e-10	0.054131	0.176726	0.765521	FALSE	rs78917159	0.7537	0.0276	20359	0.00402233	0.313764	0.90863	-1.15169	0.250429	0.0276	175	0.106458	1.14931	0.174476	0.019365	-1.13233	1.34217e-13	FALSE	FALSE
SEC16B	rs539515	ANGPTL1	ENSG00000116194.12	Brain_Frontal_Cortex_BA9	753	7.35987e-09	0.769143	5.19667e-10	0.054131	0.176726	0.765521	FALSE	rs56215073	0.3097	0.0754	21125	0.00149234	1.01585	0.964033	-1.16516	0.234879	0.0754	175	0.0409833	1.18788	0.354424	0.0312522	-1.13391	1.34004e-13	FALSE	FALSE
SEC16B	rs539515	ANGPTL1	ENSG00000116194.12	Brain_Frontal_Cortex_BA9	753	7.35987e-09	0.769143	5.19667e-10	0.054131	0.176726	0.765521	FALSE	rs10159204	0.385	0.0411	19683	0.00283323	0.868721	0.933854	-1.00557	0.894848	0.0411	175	0.0724965	0.132172	0.236851	-0.133082	-1.13865	1.33371e-13	FALSE	FALSE
SEC16B	rs539515	ANGPTL1	ENSG00000116194.12	Brain_Frontal_Cortex_BA9	753	7.35987e-09	0.769143	5.19667e-10	0.054131	0.176726	0.765521	FALSE	rs138876315	0.4807	0.0418	20530	0.0026728	0.705177	0.937365	-1.15215	0.262692	0.0418	175	0.0713345	1.12005	0.239784	0.0133299	-1.13882	1.33348e-13	FALSE	FALSE
SEC16B	rs539515	ANGPTL1	ENSG00000116194.12	Brain_Frontal_Cortex_BA9	753	7.35987e-09	0.769143	5.19667e-10	0.054131	0.176726	0.765521	FALSE	rs113706933	0.4142	0.0405	20869	0.00271011	0.816525	0.936546	-1.06652	0.470923	0.0405	175	0.0735245	0.720978	0.234315	-0.0725927	-1.13911	1.33309e-13	FALSE	FALSE
SEC16B	rs539515	ANGPTL1	ENSG00000116194.12	Brain_Frontal_Cortex_BA9	753	7.35987e-09	0.769143	5.19667e-10	0.054131	0.176726	0.765521	FALSE	rs41267166	0.2975	0.9252	21125	0.00150333	1.04181	0.963778	-1.13602	0.27826	0.9252	175	0.0412852	1.08424	0.352746	-0.0101697	-1.14619	1.32369e-13	FALSE	FALSE
SEC16B	rs539515	ANGPTL1	ENSG00000116194.12	Brain_Frontal_Cortex_BA9	753	7.35987e-09	0.769143	5.19667e-10	0.054131	0.176726	0.765521	FALSE	rs79558106	0.4881	0.0418	20530	0.0026728	0.693334	0.937365	-1.15992	0.262692	0.0418	175	0.0713345	1.12005	0.239784	0.0133299	-1.14659	1.32317e-13	FALSE	FALSE
SEC16B	rs539515	ANGPTL1	ENSG00000116194.12	Brain_Frontal_Cortex_BA9	753	7.35987e-09	0.769143	5.19667e-10	0.054131	0.176726	0.765521	FALSE	rs945639	0.1084	0.2846	21270	0.000507501	1.60543	0.987471	-0.91732	0.368859	0.2846	175	0.0140329	0.898613	0.615883	-0.22974	-1.14706	1.32254e-13	FALSE	FALSE
SEC16B	rs539515	ANGPTL1	ENSG00000116194.12	Brain_Frontal_Cortex_BA9	753	7.35987e-09	0.769143	5.19667e-10	0.054131	0.176726	0.765521	FALSE	rs11805026	0.3961	0.0412	19683	0.00282665	0.848607	0.933998	-1.02273	0.805792	0.0412	175	0.072328	0.245858	0.237272	-0.128256	-1.15099	1.31735e-13	FALSE	FALSE
SEC16B	rs539515	ANGPTL1	ENSG00000116194.12	Brain_Frontal_Cortex_BA9	753	7.35987e-09	0.769143	5.19667e-10	0.054131	0.176726	0.765521	FALSE	rs113069470	0.9111	0.9726	16550	0.00498317	0.111651	0.889221	-1.09457	0.525622	0.9726	175	0.107213	0.634703	0.17346	-0.0603145	-1.15488	1.31223e-13	FALSE	FALSE
SEC16B	rs539515	ANGPTL1	ENSG00000116194.12	Brain_Frontal_Cortex_BA9	753	7.35987e-09	0.769143	5.19667e-10	0.054131	0.176726	0.765521	FALSE	rs76466033	0.9862	0.0232	19218	0.00504646	0.0172966	0.887972	-1.09437	0.603144	0.0232	175	0.126078	0.519885	0.151436	-0.0616398	-1.15601	1.31075e-13	FALSE	FALSE
SEC16B	rs539515	ANGPTL1	ENSG00000116194.12	Brain_Frontal_Cortex_BA9	753	7.35987e-09	0.769143	5.19667e-10	0.054131	0.176726	0.765521	FALSE	rs6425458	0.08399	0.7334	21276	0.000528321	1.72799	0.986964	-0.696514	0.888926	0.7334	175	0.0146127	0.139663	0.606261	-0.460121	-1.15663	1.30994e-13	FALSE	FALSE
SEC16B	rs539515	ANGPTL1	ENSG00000116194.12	Brain_Frontal_Cortex_BA9	753	7.35987e-09	0.769143	5.19667e-10	0.054131	0.176726	0.765521	FALSE	rs139385919	0.3953	0.0507	20652	0.00221113	0.850045	0.947617	-1.13223	0.321842	0.0507	175	0.0593636	0.99068	0.274847	-0.0258126	-1.15804	1.3081e-13	FALSE	FALSE
SEC16B	rs539515	ANGPTL1	ENSG00000116194.12	Brain_Frontal_Cortex_BA9	753	7.35987e-09	0.769143	5.19667e-10	0.054131	0.176726	0.765521	FALSE	rs76471353	0.5039	0.9583	20530	0.00267893	0.668366	0.937231	-1.17481	0.262692	0.9583	175	0.0714981	1.12005	0.239367	0.0133425	-1.16146	1.30363e-13	FALSE	FALSE
SEC16B	rs539515	ANGPTL1	ENSG00000116194.12	Brain_Frontal_Cortex_BA9	753	7.35987e-09	0.769143	5.19667e-10	0.054131	0.176726	0.765521	FALSE	rs111314699	0.3978	0.9493	20652	0.00221113	0.845557	0.947617	-1.13583	0.321842	0.9493	175	0.0593636	0.99068	0.274847	-0.0258126	-1.16164	1.30339e-13	FALSE	FALSE
SEC16B	rs539515	ANGPTL1	ENSG00000116194.12	Brain_Frontal_Cortex_BA9	753	7.35987e-09	0.769143	5.19667e-10	0.054131	0.176726	0.765521	FALSE	rs72703071	0.3073	0.0749	21125	0.00150149	1.0209	0.963821	-1.15737	0.27826	0.0749	175	0.0412346	1.08424	0.353027	-0.0102216	-1.16759	1.29566e-13	FALSE	FALSE
SEC16B	rs539515	ANGPTL1	ENSG00000116194.12	Brain_Frontal_Cortex_BA9	753	7.35987e-09	0.769143	5.19667e-10	0.054131	0.176726	0.765521	FALSE	rs111775313	0.4027	0.0507	20652	0.00221113	0.836809	0.947617	-1.14281	0.321842	0.0507	175	0.0593636	0.99068	0.274847	-0.0258126	-1.16862	1.29433e-13	FALSE	FALSE
SEC16B	rs539515	ANGPTL1	ENSG00000116194.12	Brain_Frontal_Cortex_BA9	753	7.35987e-09	0.769143	5.19667e-10	0.054131	0.176726	0.765521	FALSE	rs61393240	0.4027	0.0508	20652	0.00220701	0.836809	0.94771	-1.14366	0.321842	0.0508	175	0.059253	0.99068	0.275219	-0.0258866	-1.16954	1.29314e-13	FALSE	FALSE
SEC16B	rs539515	ANGPTL1	ENSG00000116194.12	Brain_Frontal_Cortex_BA9	753	7.35987e-09	0.769143	5.19667e-10	0.054131	0.176726	0.765521	FALSE	rs76772143	0.5347	0.9678	19300	0.00365418	0.620847	0.916293	-1.06362	0.869541	0.9678	175	0.0916833	0.164242	0.197051	-0.107075	-1.1707	1.29165e-13	FALSE	FALSE
SEC16B	rs539515	ANGPTL1	ENSG00000116194.12	Brain_Frontal_Cortex_BA9	753	7.35987e-09	0.769143	5.19667e-10	0.054131	0.176726	0.765521	FALSE	rs74952644	0.5423	0.0397	20385	0.00282801	0.609339	0.933968	-1.18542	0.262692	0.0397	175	0.0749436	1.12005	0.230903	0.0135665	-1.17186	1.29015e-13	FALSE	FALSE
SEC16B	rs539515	ANGPTL1	ENSG00000116194.12	Brain_Frontal_Cortex_BA9	753	7.35987e-09	0.769143	5.19667e-10	0.054131	0.176726	0.765521	FALSE	rs11805393	0.3097	0.9252	21125	0.00150333	1.01585	0.963778	-1.16176	0.27826	0.9252	175	0.0412852	1.08424	0.352746	-0.0101697	-1.17193	1.29006e-13	FALSE	FALSE
SEC16B	rs539515	ANGPTL1	ENSG00000116194.12	Brain_Frontal_Cortex_BA9	753	7.35987e-09	0.769143	5.19667e-10	0.054131	0.176726	0.765521	FALSE	rs115101820	0.8651	0.9762	19123	0.00494671	0.169886	0.889943	-1.09053	0.860344	0.9762	175	0.122975	0.175936	0.154666	-0.081618	-1.17215	1.28977e-13	FALSE	FALSE
SEC16B	rs539515	ANGPTL1	ENSG00000116194.12	Brain_Frontal_Cortex_BA9	753	7.35987e-09	0.769143	5.19667e-10	0.054131	0.176726	0.765521	FALSE	rs35308250	0.09626	0.6797	21279	0.00047442	1.66326	0.988279	-0.856159	0.451413	0.6797	175	0.0131237	0.753061	0.631601	-0.320204	-1.17636	1.28435e-13	FALSE	FALSE
SEC16B	rs539515	ANGPTL1	ENSG00000116194.12	Brain_Frontal_Cortex_BA9	753	7.35987e-09	0.769143	5.19667e-10	0.054131	0.176726	0.765521	FALSE	rs73045023	0.5609	0.9685	19207	0.00375076	0.581505	0.91427	-1.0737	0.837901	0.9685	175	0.093653	0.204579	0.19371	-0.103602	-1.1773	1.28315e-13	FALSE	FALSE
SEC16B	rs539515	ANGPTL1	ENSG00000116194.12	Brain_Frontal_Cortex_BA9	753	7.35987e-09	0.769143	5.19667e-10	0.054131	0.176726	0.765521	FALSE	rs60845952	0.3295	0.051	20622	0.00220202	0.975121	0.947822	-1.02592	0.790245	0.051	175	0.0590331	0.265992	0.275962	-0.151693	-1.17762	1.28274e-13	FALSE	FALSE
SEC16B	rs539515	ANGPTL1	ENSG00000116194.12	Brain_Frontal_Cortex_BA9	753	7.35987e-09	0.769143	5.19667e-10	0.054131	0.176726	0.765521	FALSE	rs61736766	0.5522	0.9668	20174	0.00339408	0.594467	0.921785	-1.11127	0.499062	0.9668	175	0.0890138	0.675966	0.201769	-0.0665813	-1.17785	1.28244e-13	FALSE	FALSE
SEC16B	rs539515	ANGPTL1	ENSG00000116194.12	Brain_Frontal_Cortex_BA9	753	7.35987e-09	0.769143	5.19667e-10	0.054131	0.176726	0.765521	FALSE	rs78143410	0.791	0.0274	17693	0.00466125	0.265012	0.895631	-1.09846	0.678538	0.0274	175	0.107213	0.414459	0.17346	-0.0803553	-1.17882	1.2812e-13	FALSE	FALSE
SEC16B	rs539515	ANGPTL1	ENSG00000116194.12	Brain_Frontal_Cortex_BA9	753	7.35987e-09	0.769143	5.19667e-10	0.054131	0.176726	0.765521	FALSE	rs35416664	0.1462	0.7576	21288	0.000562187	1.45309	0.98614	-1.09828	0.270739	0.7576	175	0.0155582	1.10136	0.5912	-0.088702	-1.18698	1.27078e-13	FALSE	FALSE
SEC16B	rs539515	ANGPTL1	ENSG00000116194.12	Brain_Frontal_Cortex_BA9	753	7.35987e-09	0.769143	5.19667e-10	0.054131	0.176726	0.765521	FALSE	rs16852393	0.6951	0.8689	21302	0.000905724	0.391943	0.977858	-1.83004	0.0438882	0.8689	175	0.0250818	2.01516	0.472869	0.639974	-1.19006	1.26687e-13	FALSE	FALSE
SEC16B	rs539515	ANGPTL1	ENSG00000116194.12	Brain_Frontal_Cortex_BA9	753	7.35987e-09	0.769143	5.19667e-10	0.054131	0.176726	0.765521	FALSE	rs75552107	0.43	0.9587	19538	0.00284103	0.789192	0.933684	-1.0659	0.987071	0.9587	175	0.0721604	0.0162048	0.237692	-0.135671	-1.20158	1.25237e-13	FALSE	FALSE
SEC16B	rs539515	ANGPTL1	ENSG00000116194.12	Brain_Frontal_Cortex_BA9	753	7.35987e-09	0.769143	5.19667e-10	0.054131	0.176726	0.765521	FALSE	rs12076652	0.1493	0.7582	21288	0.000563136	1.44201	0.986117	-1.11329	0.270739	0.7582	175	0.0155845	1.10136	0.590792	-0.0884509	-1.20174	1.25217e-13	FALSE	FALSE
SEC16B	rs539515	ANGPTL1	ENSG00000116194.12	Brain_Frontal_Cortex_BA9	753	7.35987e-09	0.769143	5.19667e-10	0.054131	0.176726	0.765521	FALSE	rs1323597836	0.1493	0.7582	21288	0.000563136	1.44201	0.986117	-1.11329	0.270739	0.7582	175	0.0155845	1.10136	0.590792	-0.0884509	-1.20174	1.25217e-13	FALSE	FALSE
SEC16B	rs539515	ANGPTL1	ENSG00000116194.12	Brain_Frontal_Cortex_BA9	753	7.35987e-09	0.769143	5.19667e-10	0.054131	0.176726	0.765521	FALSE	rs12096735	0.7777	0.0278	18164	0.00447689	0.282318	0.899343	-1.11218	0.838567	0.0278	175	0.105714	0.203727	0.175488	-0.0928401	-1.20502	1.24806e-13	FALSE	FALSE
SEC16B	rs539515	ANGPTL1	ENSG00000116194.12	Brain_Frontal_Cortex_BA9	753	7.35987e-09	0.769143	5.19667e-10	0.054131	0.176726	0.765521	FALSE	rs61813773	0.3976	0.0694	21026	0.00161849	0.845915	0.961111	-1.27965	0.198916	0.0694	175	0.0442394	1.28465	0.337132	0.0725974	-1.20706	1.24552e-13	FALSE	FALSE
SEC16B	rs539515	ANGPTL1	ENSG00000116194.12	Brain_Frontal_Cortex_BA9	753	7.35987e-09	0.769143	5.19667e-10	0.054131	0.176726	0.765521	FALSE	rs12082786	0.1505	0.7582	21288	0.000563136	1.43777	0.986117	-1.11931	0.270739	0.7582	175	0.0155845	1.10136	0.590792	-0.0884509	-1.20776	1.24465e-13	FALSE	FALSE
SEC16B	rs539515	ANGPTL1	ENSG00000116194.12	Brain_Frontal_Cortex_BA9	753	7.35987e-09	0.769143	5.19667e-10	0.054131	0.176726	0.765521	FALSE	rs10913466	0.4419	0.9587	19683	0.0028201	0.768989	0.934141	-1.08392	0.9838	0.9587	175	0.0721604	0.0203051	0.237692	-0.135653	-1.21957	1.23003e-13	FALSE	FALSE
SEC16B	rs539515	ANGPTL1	ENSG00000116194.12	Brain_Frontal_Cortex_BA9	753	7.35987e-09	0.769143	5.19667e-10	0.054131	0.176726	0.765521	FALSE	rs7514093	0.6669	0.9471	20742	0.00211488	0.430406	0.949783	-1.40773	0.114943	0.9471	175	0.057027	1.57636	0.282923	0.185233	-1.22249	1.22644e-13	FALSE	FALSE
SEC16B	rs539515	ANGPTL1	ENSG00000116194.12	Brain_Frontal_Cortex_BA9	753	7.35987e-09	0.769143	5.19667e-10	0.054131	0.176726	0.765521	FALSE	rs7340104	0.07375	0.4065	21262	0.000428453	1.78816	0.989402	-0.691737	0.971716	0.4065	175	0.0118427	0.0354562	0.655161	-0.531927	-1.22366	1.22501e-13	FALSE	FALSE
SEC16B	rs539515	ANGPTL1	ENSG00000116194.12	Brain_Frontal_Cortex_BA9	753	7.35987e-09	0.769143	5.19667e-10	0.054131	0.176726	0.765521	FALSE	rs78342676	0.5604	0.0332	20366	0.00336208	0.582247	0.922465	-1.12215	0.817703	0.0332	175	0.0890138	0.2305	0.201769	-0.107318	-1.22947	1.21792e-13	FALSE	FALSE
SEC16B	rs539515	ANGPTL1	ENSG00000116194.12	Brain_Frontal_Cortex_BA9	753	7.35987e-09	0.769143	5.19667e-10	0.054131	0.176726	0.765521	FALSE	rs4650986	0.1072	0.2581	21278	0.000539417	1.61091	0.986694	-0.879525	0.552494	0.2581	175	0.014921	0.594027	0.601266	-0.353647	-1.23317	1.21342e-13	FALSE	FALSE
SEC16B	rs539515	ANGPTL1	ENSG00000116194.12	Brain_Frontal_Cortex_BA9	753	7.35987e-09	0.769143	5.19667e-10	0.054131	0.176726	0.765521	FALSE	rs78546595	0.5224	0.9575	20882	0.00258636	0.63965	0.939268	-1.20849	0.33529	0.9575	175	0.0702109	0.963513	0.24269	-0.0263397	-1.23483	1.21141e-13	FALSE	FALSE
SEC16B	rs539515	ANGPTL1	ENSG00000116194.12	Brain_Frontal_Cortex_BA9	753	7.35987e-09	0.769143	5.19667e-10	0.054131	0.176726	0.765521	FALSE	rs1970266	0.07917	0.4058	21263	0.000428666	1.75552	0.989397	-0.748717	0.718808	0.4058	175	0.0118492	0.360052	0.655038	-0.489702	-1.23842	1.20707e-13	FALSE	FALSE
SEC16B	rs539515	ANGPTL1	ENSG00000116194.12	Brain_Frontal_Cortex_BA9	753	7.35987e-09	0.769143	5.19667e-10	0.054131	0.176726	0.765521	FALSE	rs115904340	0.3625	0.0535	20882	0.00207846	0.910612	0.950605	-1.10983	0.652007	0.0535	175	0.0564232	0.450976	0.285087	-0.138807	-1.24863	1.1948e-13	FALSE	FALSE
SEC16B	rs539515	ANGPTL1	ENSG00000116194.12	Brain_Frontal_Cortex_BA9	753	7.35987e-09	0.769143	5.19667e-10	0.054131	0.176726	0.765521	FALSE	rs546820	0.3615	0.0509	21075	0.00215869	0.912511	0.948796	-1.09095	0.980795	0.0509	175	0.0591428	0.0240722	0.275591	-0.161119	-1.25207	1.1907e-13	FALSE	FALSE
SEC16B	rs539515	ANGPTL1	ENSG00000116194.12	Brain_Frontal_Cortex_BA9	753	7.35987e-09	0.769143	5.19667e-10	0.054131	0.176726	0.765521	FALSE	rs2902203	0.3402	0.0564	21076	0.00195945	0.95377	0.953301	-1.09842	0.720168	0.0564	175	0.0536865	0.358234	0.295328	-0.156061	-1.25448	1.18783e-13	FALSE	FALSE
SEC16B	rs539515	ANGPTL1	ENSG00000116194.12	Brain_Frontal_Cortex_BA9	753	7.35987e-09	0.769143	5.19667e-10	0.054131	0.176726	0.765521	FALSE	rs633199	0.3649	0.9491	21075	0.00215869	0.906068	0.948796	-1.09651	0.980795	0.9491	175	0.0591428	0.0240722	0.275591	-0.161119	-1.25763	1.1841e-13	FALSE	FALSE
SEC16B	rs539515	ANGPTL1	ENSG00000116194.12	Brain_Frontal_Cortex_BA9	753	7.35987e-09	0.769143	5.19667e-10	0.054131	0.176726	0.765521	FALSE	rs149542338	0.7339	0.0303	19505	0.00383498	0.339942	0.912513	-1.16541	0.948235	0.0303	175	0.0972416	0.0649234	0.187905	-0.103673	-1.26908	1.17062e-13	FALSE	FALSE
SEC16B	rs539515	ANGPTL1	ENSG00000116194.12	Brain_Frontal_Cortex_BA9	753	7.35987e-09	0.769143	5.19667e-10	0.054131	0.176726	0.765521	FALSE	rs78478294	0.4165	0.9496	20977	0.00218914	0.812508	0.948111	-1.16637	0.519566	0.9496	175	0.0596981	0.644015	0.273729	-0.103151	-1.26952	1.1701e-13	FALSE	FALSE
SEC16B	rs539515	ANGPTL1	ENSG00000116194.12	Brain_Frontal_Cortex_BA9	753	7.35987e-09	0.769143	5.19667e-10	0.054131	0.176726	0.765521	FALSE	rs12040910	0.1245	0.2572	21277	0.000540674	1.53616	0.986663	-0.99447	0.43539	0.2572	175	0.0149551	0.780001	0.600719	-0.276306	-1.27078	1.16864e-13	FALSE	FALSE
SEC16B	rs539515	ANGPTL1	ENSG00000116194.12	Brain_Frontal_Cortex_BA9	753	7.35987e-09	0.769143	5.19667e-10	0.054131	0.176726	0.765521	FALSE	rs495947	0.2687	0.9142	21317	0.00131442	1.10606	0.968185	-1.13168	0.46967	0.9142	175	0.0364253	0.723016	0.381839	-0.1407	-1.27238	1.16676e-13	FALSE	FALSE
SEC16B	rs539515	ANGPTL1	ENSG00000116194.12	Brain_Frontal_Cortex_BA9	753	7.35987e-09	0.769143	5.19667e-10	0.054131	0.176726	0.765521	FALSE	rs73049332	0.6221	0.8763	21306	0.000951621	0.492876	0.976762	-1.76235	0.0626869	0.8763	175	0.0263578	1.86141	0.46052	0.489237	-1.27311	1.16591e-13	FALSE	FALSE
SEC16B	rs539515	ANGPTL1	ENSG00000116194.12	Brain_Frontal_Cortex_BA9	753	7.35987e-09	0.769143	5.19667e-10	0.054131	0.176726	0.765521	FALSE	rs147017505	0.4179	0.0506	20977	0.00218095	0.81007	0.948295	-1.16996	0.519566	0.0506	175	0.0594747	0.644015	0.274475	-0.10351	-1.27347	1.16549e-13	FALSE	FALSE
SEC16B	rs539515	ANGPTL1	ENSG00000116194.12	Brain_Frontal_Cortex_BA9	753	7.35987e-09	0.769143	5.19667e-10	0.054131	0.176726	0.765521	FALSE	rs77609769	0.6842	0.0403	16947	0.00335317	0.406739	0.922655	-1.20342	0.494205	0.0403	175	0.073874	0.683636	0.233466	-0.0783818	-1.2818	1.15582e-13	FALSE	FALSE
SEC16B	rs539515	ANGPTL1	ENSG00000116194.12	Brain_Frontal_Cortex_BA9	753	7.35987e-09	0.769143	5.19667e-10	0.054131	0.176726	0.765521	FALSE	rs628660	0.2607	0.0934	21320	0.00121742	1.12474	0.970464	-1.14723	0.440769	0.0934	175	0.0337419	0.770895	0.400058	-0.136588	-1.28382	1.15349e-13	FALSE	FALSE
SEC16B	rs539515	ANGPTL1	ENSG00000116194.12	Brain_Frontal_Cortex_BA9	753	7.35987e-09	0.769143	5.19667e-10	0.054131	0.176726	0.765521	FALSE	rs76232179	0.4324	0.951	20883	0.00225849	0.785091	0.946555	-1.17284	0.751463	0.951	175	0.0613134	0.316711	0.268454	-0.142834	-1.31567	1.11733e-13	FALSE	FALSE
SEC16B	rs539515	ANGPTL1	ENSG00000116194.12	Brain_Frontal_Cortex_BA9	753	7.35987e-09	0.769143	5.19667e-10	0.054131	0.176726	0.765521	FALSE	rs4652286	0.08319	0.5943	21263	0.0004287	1.73247	0.989396	-0.788457	0.971716	0.5943	175	0.0118501	0.0354562	0.65502	-0.531723	-1.32018	1.1123e-13	FALSE	FALSE
SEC16B	rs539515	ANGPTL1	ENSG00000116194.12	Brain_Frontal_Cortex_BA9	753	7.35987e-09	0.769143	5.19667e-10	0.054131	0.176726	0.765521	FALSE	rs80173256	0.7341	0.9605	16947	0.00341823	0.339677	0.921272	-1.21773	0.626101	0.9605	175	0.0753074	0.487222	0.230044	-0.103406	-1.32114	1.11124e-13	FALSE	FALSE
SEC16B	rs539515	ANGPTL1	ENSG00000116194.12	Brain_Frontal_Cortex_BA9	753	7.35987e-09	0.769143	5.19667e-10	0.054131	0.176726	0.765521	FALSE	rs61239507	0.7366	0.0395	16947	0.00341823	0.336359	0.921272	-1.21876	0.626101	0.0395	175	0.0753074	0.487222	0.230044	-0.103406	-1.32217	1.11009e-13	FALSE	FALSE
SEC16B	rs539515	ANGPTL1	ENSG00000116194.12	Brain_Frontal_Cortex_BA9	753	7.35987e-09	0.769143	5.19667e-10	0.054131	0.176726	0.765521	FALSE	rs76669025	0.7392	0.0395	16947	0.00341823	0.332913	0.921272	-1.21983	0.626101	0.0395	175	0.0753074	0.487222	0.230044	-0.103406	-1.32323	1.10891e-13	FALSE	FALSE
SEC16B	rs539515	ANGPTL1	ENSG00000116194.12	Brain_Frontal_Cortex_BA9	753	7.35987e-09	0.769143	5.19667e-10	0.054131	0.176726	0.765521	FALSE	rs16852409	0.7801	0.8765	20051	0.00101259	0.279189	0.97531	-1.81267	0.0626869	0.8765	175	0.0263945	1.86141	0.460175	0.488959	-1.32371	1.10838e-13	FALSE	FALSE
SEC16B	rs539515	ANGPTL1	ENSG00000116194.12	Brain_Frontal_Cortex_BA9	753	7.35987e-09	0.769143	5.19667e-10	0.054131	0.176726	0.765521	FALSE	rs7523508	0.1033	0.7299	20920	0.000532892	1.62906	0.986853	-0.8563	0.966919	0.7299	175	0.0144925	0.0414728	0.608231	-0.468018	-1.32432	1.10771e-13	FALSE	FALSE
SEC16B	rs539515	ANGPTL1	ENSG00000116194.12	Brain_Frontal_Cortex_BA9	753	7.35987e-09	0.769143	5.19667e-10	0.054131	0.176726	0.765521	FALSE	rs10753177	0.5191	0.9334	20329	0.00173912	0.644733	0.958333	-1.38985	0.205331	0.9334	175	0.045961	1.26651	0.328654	0.0643525	-1.3255	1.10641e-13	FALSE	FALSE
SEC16B	rs539515	ANGPTL1	ENSG00000116194.12	Brain_Frontal_Cortex_BA9	753	7.35987e-09	0.769143	5.19667e-10	0.054131	0.176726	0.765521	FALSE	rs6682892	0.1779	0.2405	21288	0.000565211	1.34725	0.986067	-1.24184	0.270739	0.2405	175	0.0156419	1.10136	0.589903	-0.0879047	-1.32974	1.10172e-13	FALSE	FALSE
SEC16B	rs539515	ANGPTL1	ENSG00000116194.12	Brain_Frontal_Cortex_BA9	753	7.35987e-09	0.769143	5.19667e-10	0.054131	0.176726	0.765521	FALSE	rs10913453	0.758	0.0393	17119	0.0034004	0.308108	0.921651	-1.22954	0.626101	0.0393	175	0.0756749	0.487222	0.229183	-0.10295	-1.33249	1.09869e-13	FALSE	FALSE
SEC16B	rs539515	ANGPTL1	ENSG00000116194.12	Brain_Frontal_Cortex_BA9	753	7.35987e-09	0.769143	5.19667e-10	0.054131	0.176726	0.765521	FALSE	rs12074053	0.1102	0.5212	21255	0.000414352	1.59729	0.989747	-1.02752	0.397096	0.5212	175	0.0114492	0.846819	0.662756	-0.305842	-1.33336	1.09774e-13	FALSE	FALSE
SEC16B	rs539515	ANGPTL1	ENSG00000116194.12	Brain_Frontal_Cortex_BA9	753	7.35987e-09	0.769143	5.19667e-10	0.054131	0.176726	0.765521	FALSE	rs35959058	0.436	0.0513	20792	0.00217193	0.778966	0.948498	-1.1953	0.710699	0.0513	175	0.0587064	0.370917	0.277072	-0.143163	-1.33846	1.09215e-13	FALSE	FALSE
SEC16B	rs539515	ANGPTL1	ENSG00000116194.12	Brain_Frontal_Cortex_BA9	753	7.35987e-09	0.769143	5.19667e-10	0.054131	0.176726	0.765521	FALSE	rs4652291	0.6383	0.1501	21299	0.000808874	0.470077	0.980179	-1.85221	0.0646118	0.1501	175	0.0223967	1.84793	0.501151	0.507955	-1.34425	1.08584e-13	FALSE	FALSE
SEC16B	rs539515	ANGPTL1	ENSG00000116194.12	Brain_Frontal_Cortex_BA9	753	7.35987e-09	0.769143	5.19667e-10	0.054131	0.176726	0.765521	FALSE	rs12083245	0.443	0.0583	20874	0.00191779	0.767137	0.954249	-1.26148	0.455525	0.0583	175	0.0520416	0.746236	0.301845	-0.0956131	-1.35709	1.07199e-13	FALSE	FALSE
SEC16B	rs539515	ANGPTL1	ENSG00000116194.12	Brain_Frontal_Cortex_BA9	753	7.35987e-09	0.769143	5.19667e-10	0.054131	0.176726	0.765521	FALSE	rs4652284	0.1216	0.2598	21279	0.000537093	1.54809	0.986751	-0.979482	0.612714	0.2598	175	0.0148574	0.506203	0.60229	-0.38385	-1.36333	1.06533e-13	FALSE	FALSE
SEC16B	rs539515	ANGPTL1	ENSG00000116194.12	Brain_Frontal_Cortex_BA9	753	7.35987e-09	0.769143	5.19667e-10	0.054131	0.176726	0.765521	FALSE	rs35295903	0.2723	0.09	21335	0.0012578	1.09778	0.969514	-1.16105	0.627128	0.09	175	0.0348857	0.485773	0.392083	-0.202598	-1.36364	1.06499e-13	FALSE	FALSE
SEC16B	rs539515	ANGPTL1	ENSG00000116194.12	Brain_Frontal_Cortex_BA9	753	7.35987e-09	0.769143	5.19667e-10	0.054131	0.176726	0.765521	FALSE	rs10753176	0.09104	0.3792	21268	0.000438977	1.68994	0.989145	-0.849108	0.863986	0.3792	175	0.012137	0.171302	0.649594	-0.5148	-1.36391	1.06471e-13	FALSE	FALSE
SEC16B	rs539515	ANGPTL1	ENSG00000116194.12	Brain_Frontal_Cortex_BA9	753	7.35987e-09	0.769143	5.19667e-10	0.054131	0.176726	0.765521	FALSE	rs7537568	0.2588	0.8636	21206	0.000879838	1.12923	0.978477	-1.29547	0.306231	0.8636	175	0.0242552	1.02316	0.48123	-0.0762567	-1.37172	1.05642e-13	FALSE	FALSE
SEC16B	rs539515	ANGPTL1	ENSG00000116194.12	Brain_Frontal_Cortex_BA9	753	7.35987e-09	0.769143	5.19667e-10	0.054131	0.176726	0.765521	FALSE	rs12081844	0.7258	0.0773	21331	0.00144457	0.350718	0.965145	-1.61892	0.107994	0.0773	175	0.0400582	1.60728	0.359665	0.241685	-1.37723	1.05062e-13	FALSE	FALSE
SEC16B	rs539515	ANGPTL1	ENSG00000116194.12	Brain_Frontal_Cortex_BA9	753	7.35987e-09	0.769143	5.19667e-10	0.054131	0.176726	0.765521	FALSE	rs6700300	0.463	0.9421	20876	0.00193004	0.733916	0.95397	-1.28231	0.455525	0.9421	175	0.0523789	0.746236	0.300485	-0.0950189	-1.37733	1.05052e-13	FALSE	FALSE
SEC16B	rs539515	ANGPTL1	ENSG00000116194.12	Brain_Frontal_Cortex_BA9	753	7.35987e-09	0.769143	5.19667e-10	0.054131	0.176726	0.765521	FALSE	rs57198865	0.4643	0.9421	20876	0.00193004	0.731785	0.95397	-1.2838	0.455525	0.9421	175	0.0523789	0.746236	0.300485	-0.0950189	-1.37882	1.04895e-13	FALSE	FALSE
SEC16B	rs539515	ANGPTL1	ENSG00000116194.12	Brain_Frontal_Cortex_BA9	753	7.35987e-09	0.769143	5.19667e-10	0.054131	0.176726	0.765521	FALSE	rs80123481	0.4957	0.0499	20653	0.00224458	0.681271	0.946867	-1.24774	0.675952	0.0499	175	0.0602646	0.417993	0.271855	-0.134879	-1.38262	1.04497e-13	FALSE	FALSE
SEC16B	rs539515	ANGPTL1	ENSG00000116194.12	Brain_Frontal_Cortex_BA9	753	7.35987e-09	0.769143	5.19667e-10	0.054131	0.176726	0.765521	FALSE	rs17275780	0.4957	0.05	20653	0.00224033	0.681271	0.946962	-1.24862	0.675952	0.05	175	0.0601504	0.417993	0.272231	-0.135104	-1.38372	1.04382e-13	FALSE	FALSE
SEC16B	rs539515	ANGPTL1	ENSG00000116194.12	Brain_Frontal_Cortex_BA9	753	7.35987e-09	0.769143	5.19667e-10	0.054131	0.176726	0.765521	FALSE	rs139675328	0.4971	0.9501	20654	0.00224447	0.67906	0.946869	-1.24919	0.675952	0.9501	175	0.0602646	0.417993	0.271855	-0.134879	-1.38407	1.04346e-13	FALSE	FALSE
SEC16B	rs539515	ANGPTL1	ENSG00000116194.12	Brain_Frontal_Cortex_BA9	753	7.35987e-09	0.769143	5.19667e-10	0.054131	0.176726	0.765521	FALSE	rs79171053	0.9933	0.0336	20247	0.00334296	0.0083973	0.922872	-1.28111	0.748599	0.0336	175	0.0879905	0.320487	0.203637	-0.103392	-1.3845	1.04301e-13	FALSE	FALSE
SEC16B	rs539515	ANGPTL1	ENSG00000116194.12	Brain_Frontal_Cortex_BA9	753	7.35987e-09	0.769143	5.19667e-10	0.054131	0.176726	0.765521	FALSE	rs111880540	0.4971	0.9499	20653	0.00223609	0.67906	0.947057	-1.25092	0.675952	0.9499	175	0.0600366	0.417993	0.272606	-0.135329	-1.38625	1.04119e-13	FALSE	FALSE
SEC16B	rs539515	ANGPTL1	ENSG00000116194.12	Brain_Frontal_Cortex_BA9	753	7.35987e-09	0.769143	5.19667e-10	0.054131	0.176726	0.765521	FALSE	rs76640045	0.4985	0.95	20653	0.00224033	0.676852	0.946962	-1.25146	0.675952	0.95	175	0.0601504	0.417993	0.272231	-0.135104	-1.38657	1.04086e-13	FALSE	FALSE
SEC16B	rs539515	ANGPTL1	ENSG00000116194.12	Brain_Frontal_Cortex_BA9	753	7.35987e-09	0.769143	5.19667e-10	0.054131	0.176726	0.765521	FALSE	rs17360628	0.4999	0.9501	20653	0.00224458	0.674647	0.946867	-1.252	0.675952	0.9501	175	0.0602646	0.417993	0.271855	-0.134879	-1.38687	1.04054e-13	FALSE	FALSE
SEC16B	rs539515	ANGPTL1	ENSG00000116194.12	Brain_Frontal_Cortex_BA9	753	7.35987e-09	0.769143	5.19667e-10	0.054131	0.176726	0.765521	FALSE	rs41267164	0.6344	0.0435	20785	0.00254135	0.475543	0.940262	-1.30257	0.495346	0.0435	175	0.0686685	0.681831	0.246796	-0.0843426	-1.38692	1.04049e-13	FALSE	FALSE
SEC16B	rs539515	ANGPTL1	ENSG00000116194.12	Brain_Frontal_Cortex_BA9	753	7.35987e-09	0.769143	5.19667e-10	0.054131	0.176726	0.765521	FALSE	rs76579149	0.4999	0.05	20653	0.00224033	0.674647	0.946962	-1.25287	0.675952	0.05	175	0.0601504	0.417993	0.272231	-0.135104	-1.38798	1.03939e-13	FALSE	FALSE
SEC16B	rs539515	ANGPTL1	ENSG00000116194.12	Brain_Frontal_Cortex_BA9	753	7.35987e-09	0.769143	5.19667e-10	0.054131	0.176726	0.765521	FALSE	rs77291888	0.5013	0.05	20653	0.00224033	0.672446	0.946962	-1.25428	0.675952	0.05	175	0.0601504	0.417993	0.272231	-0.135104	-1.38938	1.03793e-13	FALSE	FALSE
SEC16B	rs539515	ANGPTL1	ENSG00000116194.12	Brain_Frontal_Cortex_BA9	753	7.35987e-09	0.769143	5.19667e-10	0.054131	0.176726	0.765521	FALSE	rs147098930	0.5027	0.9501	20654	0.00224447	0.670248	0.946869	-1.25482	0.675952	0.9501	175	0.0602646	0.417993	0.271855	-0.134879	-1.3897	1.0376e-13	FALSE	FALSE
SEC16B	rs539515	ANGPTL1	ENSG00000116194.12	Brain_Frontal_Cortex_BA9	753	7.35987e-09	0.769143	5.19667e-10	0.054131	0.176726	0.765521	FALSE	rs1953959	0.4977	0.0578	19888	0.00202921	0.678113	0.951719	-1.29654	0.455525	0.0578	175	0.052464	0.746236	0.300144	-0.0948702	-1.39141	1.03583e-13	FALSE	FALSE
SEC16B	rs539515	ANGPTL1	ENSG00000116194.12	Brain_Frontal_Cortex_BA9	753	7.35987e-09	0.769143	5.19667e-10	0.054131	0.176726	0.765521	FALSE	rs147709014	0.5083	0.0499	20654	0.00224447	0.661487	0.946869	-1.26034	0.675952	0.0499	175	0.0602646	0.417993	0.271855	-0.134879	-1.39522	1.03189e-13	FALSE	FALSE
SEC16B	rs539515	ANGPTL1	ENSG00000116194.12	Brain_Frontal_Cortex_BA9	753	7.35987e-09	0.769143	5.19667e-10	0.054131	0.176726	0.765521	FALSE	rs141788986	0.5083	0.95	20654	0.00224022	0.661487	0.946965	-1.26122	0.675952	0.95	175	0.0601504	0.417993	0.272231	-0.135104	-1.39632	1.03075e-13	FALSE	FALSE
SEC16B	rs539515	ANGPTL1	ENSG00000116194.12	Brain_Frontal_Cortex_BA9	753	7.35987e-09	0.769143	5.19667e-10	0.054131	0.176726	0.765521	FALSE	rs10158522	0.4813	0.9421	20876	0.00193004	0.704213	0.95397	-1.30269	0.455525	0.9421	175	0.0523789	0.746236	0.300485	-0.0950189	-1.39771	1.02933e-13	FALSE	FALSE
SEC16B	rs539515	ANGPTL1	ENSG00000116194.12	Brain_Frontal_Cortex_BA9	753	7.35987e-09	0.769143	5.19667e-10	0.054131	0.176726	0.765521	FALSE	rs79078214	0.5125	0.05	20653	0.00224033	0.65495	0.946962	-1.26527	0.675952	0.05	175	0.0601504	0.417993	0.272231	-0.135104	-1.40038	1.02658e-13	FALSE	FALSE
SEC16B	rs539515	ANGPTL1	ENSG00000116194.12	Brain_Frontal_Cortex_BA9	753	7.35987e-09	0.769143	5.19667e-10	0.054131	0.176726	0.765521	FALSE	rs3813653	0.4874	0.0577	20876	0.00193632	0.69445	0.953827	-1.30769	0.455525	0.0577	175	0.0525493	0.746236	0.299803	-0.0947214	-1.40241	1.0245e-13	FALSE	FALSE
SEC16B	rs539515	ANGPTL1	ENSG00000116194.12	Brain_Frontal_Cortex_BA9	753	7.35987e-09	0.769143	5.19667e-10	0.054131	0.176726	0.765521	FALSE	rs111671843	0.5125	0.0504	20653	0.00222349	0.65495	0.94734	-1.26877	0.675952	0.0504	175	0.0596981	0.417993	0.273729	-0.136003	-1.40477	1.02208e-13	FALSE	FALSE
SEC16B	rs539515	ANGPTL1	ENSG00000116194.12	Brain_Frontal_Cortex_BA9	753	7.35987e-09	0.769143	5.19667e-10	0.054131	0.176726	0.765521	FALSE	rs16828589	0.2938	0.2003	21276	0.000644897	1.04982	0.984133	-1.52945	0.167756	0.2003	175	0.0178371	1.37945	0.557799	0.122718	-1.40673	1.02008e-13	FALSE	FALSE
SEC16B	rs539515	ANGPTL1	ENSG00000116194.12	Brain_Frontal_Cortex_BA9	753	7.35987e-09	0.769143	5.19667e-10	0.054131	0.176726	0.765521	FALSE	rs12040283	0.3244	0.9011	21322	0.00115662	0.985456	0.971897	-1.31402	0.362239	0.9011	175	0.0320599	0.911107	0.412391	-0.0946804	-1.4087	1.01807e-13	FALSE	FALSE
SEC16B	rs539515	ANGPTL1	ENSG00000116194.12	Brain_Frontal_Cortex_BA9	753	7.35987e-09	0.769143	5.19667e-10	0.054131	0.176726	0.765521	FALSE	rs12087891	0.4953	0.9421	20876	0.00193004	0.681903	0.95397	-1.31744	0.455525	0.9421	175	0.0523789	0.746236	0.300485	-0.0950189	-1.41246	1.01426e-13	FALSE	FALSE
SEC16B	rs539515	ANGPTL1	ENSG00000116194.12	Brain_Frontal_Cortex_BA9	753	7.35987e-09	0.769143	5.19667e-10	0.054131	0.176726	0.765521	FALSE	rs12088903	0.4966	0.9421	20876	0.00193004	0.679849	0.95397	-1.31877	0.455525	0.9421	175	0.0523789	0.746236	0.300485	-0.0950189	-1.41379	1.01291e-13	FALSE	FALSE
SEC16B	rs539515	ANGPTL1	ENSG00000116194.12	Brain_Frontal_Cortex_BA9	753	7.35987e-09	0.769143	5.19667e-10	0.054131	0.176726	0.765521	FALSE	rs4652290	0.5983	0.1488	21300	0.000814656	0.526847	0.98004	-1.821	0.0838404	0.1488	175	0.0225578	1.72883	0.499358	0.400318	-1.42068	1.00595e-13	FALSE	FALSE
SEC16B	rs539515	ANGPTL1	ENSG00000116194.12	Brain_Frontal_Cortex_BA9	753	7.35987e-09	0.769143	5.19667e-10	0.054131	0.176726	0.765521	FALSE	rs6692506	0.5032	0.058	20876	0.00192691	0.669463	0.954041	-1.32621	0.455525	0.058	175	0.0522941	0.746236	0.300826	-0.0951675	-1.42138	1.00525e-13	FALSE	FALSE
SEC16B	rs539515	ANGPTL1	ENSG00000116194.12	Brain_Frontal_Cortex_BA9	753	7.35987e-09	0.769143	5.19667e-10	0.054131	0.176726	0.765521	FALSE	rs56036796	0.7251	0.0775	21331	0.00144115	0.351651	0.965224	-1.61974	0.127538	0.0775	175	0.0399635	1.52388	0.36021	0.194936	-1.4248	1.00181e-13	FALSE	FALSE
SEC16B	rs539515	ANGPTL1	ENSG00000116194.12	Brain_Frontal_Cortex_BA9	753	7.35987e-09	0.769143	5.19667e-10	0.054131	0.176726	0.765521	FALSE	rs7544400	0.5094	0.0578	20876	0.00193317	0.659772	0.953899	-1.33084	0.455525	0.0578	175	0.052464	0.746236	0.300144	-0.0948702	-1.42571	1.0009e-13	FALSE	FALSE
SEC16B	rs539515	ANGPTL1	ENSG00000116194.12	Brain_Frontal_Cortex_BA9	753	7.35987e-09	0.769143	5.19667e-10	0.054131	0.176726	0.765521	FALSE	rs12738016	0.3431	0.13	21305	0.000912104	0.948058	0.977706	-1.46233	0.219627	0.13	175	0.0252621	1.22752	0.471085	0.0364533	-1.42587	1.00074e-13	FALSE	FALSE
SEC16B	rs539515	ANGPTL1	ENSG00000116194.12	Brain_Frontal_Cortex_BA9	753	7.35987e-09	0.769143	5.19667e-10	0.054131	0.176726	0.765521	FALSE	rs60218905	0.7372	0.9226	21331	0.00144286	0.335564	0.965184	-1.6245	0.127538	0.9226	175	0.0400108	1.52388	0.359938	0.194832	-1.42967	9.96945e-14	FALSE	FALSE
SEC16B	rs539515	ANGPTL1	ENSG00000116194.12	Brain_Frontal_Cortex_BA9	753	7.35987e-09	0.769143	5.19667e-10	0.054131	0.176726	0.765521	FALSE	rs1336777	0.1041	0.6534	21273	0.000456197	1.62529	0.988724	-0.936629	0.879114	0.6534	175	0.0126161	0.152092	0.640732	-0.504433	-1.44106	9.85655e-14	FALSE	FALSE
SEC16B	rs539515	ANGPTL1	ENSG00000116194.12	Brain_Frontal_Cortex_BA9	753	7.35987e-09	0.769143	5.19667e-10	0.054131	0.176726	0.765521	FALSE	rs1415083	0.2668	0.8977	21212	0.00112824	1.11046	0.972568	-1.19837	0.742676	0.8977	175	0.0311118	0.328312	0.419684	-0.249472	-1.44784	9.78994e-14	FALSE	FALSE
SEC16B	rs539515	ANGPTL1	ENSG00000116194.12	Brain_Frontal_Cortex_BA9	753	7.35987e-09	0.769143	5.19667e-10	0.054131	0.176726	0.765521	FALSE	rs2031833	0.4328	0.0646	21172	0.0017179	0.784409	0.958821	-1.29993	0.59384	0.0646	175	0.0472827	0.53328	0.32243	-0.148773	-1.44871	9.78147e-14	FALSE	FALSE
SEC16B	rs539515	ANGPTL1	ENSG00000116194.12	Brain_Frontal_Cortex_BA9	753	7.35987e-09	0.769143	5.19667e-10	0.054131	0.176726	0.765521	FALSE	rs12137761	0.4523	0.853	20930	0.000837439	0.751586	0.979493	-1.66685	0.134147	0.853	175	0.0227859	1.49795	0.496844	0.213993	-1.45286	9.74093e-14	FALSE	FALSE
SEC16B	rs539515	ANGPTL1	ENSG00000116194.12	Brain_Frontal_Cortex_BA9	753	7.35987e-09	0.769143	5.19667e-10	0.054131	0.176726	0.765521	FALSE	rs10158239	0.545	0.9434	20876	0.00197165	0.605269	0.953024	-1.35449	0.504863	0.9434	175	0.0535081	0.666858	0.296021	-0.109683	-1.46418	9.63134e-14	FALSE	FALSE
SEC16B	rs539515	ANGPTL1	ENSG00000116194.12	Brain_Frontal_Cortex_BA9	753	7.35987e-09	0.769143	5.19667e-10	0.054131	0.176726	0.765521	FALSE	rs1360995	0.2732	0.1024	21212	0.00112726	1.09572	0.972591	-1.21459	0.742676	0.1024	175	0.0310849	0.328312	0.419895	-0.249643	-1.46423	9.63079e-14	FALSE	FALSE
SEC16B	rs539515	ANGPTL1	ENSG00000116194.12	Brain_Frontal_Cortex_BA9	753	7.35987e-09	0.769143	5.19667e-10	0.054131	0.176726	0.765521	FALSE	rs1415082	0.2819	0.8974	21212	0.00112531	1.07606	0.972637	-1.23617	0.742676	0.8974	175	0.0310312	0.328312	0.420316	-0.249983	-1.48615	9.42198e-14	FALSE	FALSE
SEC16B	rs539515	ANGPTL1	ENSG00000116194.12	Brain_Frontal_Cortex_BA9	753	7.35987e-09	0.769143	5.19667e-10	0.054131	0.176726	0.765521	FALSE	rs111965288	0.7095	0.9551	20655	0.00248124	0.372528	0.941592	-1.35482	0.751369	0.9551	175	0.0666249	0.316835	0.252455	-0.132809	-1.48763	9.40811e-14	FALSE	FALSE
SEC16B	rs539515	ANGPTL1	ENSG00000116194.12	Brain_Frontal_Cortex_BA9	753	7.35987e-09	0.769143	5.19667e-10	0.054131	0.176726	0.765521	FALSE	rs10913486	0.1398	0.6702	21273	0.000467417	1.47654	0.98845	-1.15303	0.465809	0.6702	175	0.0129264	0.729315	0.63512	-0.335183	-1.48821	9.40262e-14	FALSE	FALSE
SEC16B	rs539515	ANGPTL1	ENSG00000116194.12	Brain_Frontal_Cortex_BA9	753	7.35987e-09	0.769143	5.19667e-10	0.054131	0.176726	0.765521	FALSE	rs111467463	0.7089	0.955	20655	0.00247598	0.373334	0.941709	-1.35552	0.751369	0.955	175	0.0664838	0.316835	0.252855	-0.133057	-1.48858	9.39913e-14	FALSE	FALSE
SEC16B	rs539515	ANGPTL1	ENSG00000116194.12	Brain_Frontal_Cortex_BA9	753	7.35987e-09	0.769143	5.19667e-10	0.054131	0.176726	0.765521	FALSE	rs16852323	0.6689	0.0468	20653	0.00238548	0.427658	0.943719	-1.3524	0.767914	0.0468	175	0.0640475	0.295105	0.259973	-0.139214	-1.49162	9.37063e-14	FALSE	FALSE
SEC16B	rs539515	ANGPTL1	ENSG00000116194.12	Brain_Frontal_Cortex_BA9	753	7.35987e-09	0.769143	5.19667e-10	0.054131	0.176726	0.765521	FALSE	rs12081230	0.683	0.954	20654	0.00242481	0.408373	0.942844	-1.35237	0.861198	0.954	175	0.0651067	0.174849	0.25683	-0.144489	-1.49686	9.32163e-14	FALSE	FALSE
SEC16B	rs539515	ANGPTL1	ENSG00000116194.12	Brain_Frontal_Cortex_BA9	753	7.35987e-09	0.769143	5.19667e-10	0.054131	0.176726	0.765521	FALSE	rs945641	0.1304	0.7367	21280	0.000532446	1.51253	0.986864	-1.03735	0.960909	0.7367	175	0.0147296	0.0490129	0.604358	-0.462897	-1.50024	9.29015e-14	FALSE	FALSE
SEC16B	rs539515	ANGPTL1	ENSG00000116194.12	Brain_Frontal_Cortex_BA9	753	7.35987e-09	0.769143	5.19667e-10	0.054131	0.176726	0.765521	FALSE	rs12140124	0.4538	0.1484	21286	0.000817006	0.749095	0.979984	-1.68065	0.148476	0.1484	175	0.022608	1.44494	0.498803	0.175332	-1.50532	9.24314e-14	FALSE	FALSE
SEC16B	rs539515	ANGPTL1	ENSG00000116194.12	Brain_Frontal_Cortex_BA9	753	7.35987e-09	0.769143	5.19667e-10	0.054131	0.176726	0.765521	FALSE	rs7541136	0.7179	0.9546	20654	0.00245531	0.361267	0.942167	-1.36362	0.861198	0.9546	175	0.0659257	0.174849	0.254451	-0.142928	-1.50654	9.23181e-14	FALSE	FALSE
SEC16B	rs539515	ANGPTL1	ENSG00000116194.12	Brain_Frontal_Cortex_BA9	753	7.35987e-09	0.769143	5.19667e-10	0.054131	0.176726	0.765521	FALSE	rs61816288	0.4794	0.872	21221	0.00092789	0.707268	0.977329	-1.64888	0.162247	0.872	175	0.025598	1.39755	0.467795	0.141475	-1.50741	9.22383e-14	FALSE	FALSE
SEC16B	rs539515	ANGPTL1	ENSG00000116194.12	Brain_Frontal_Cortex_BA9	753	7.35987e-09	0.769143	5.19667e-10	0.054131	0.176726	0.765521	FALSE	rs579705	0.466	0.0645	21171	0.00172046	0.729003	0.958762	-1.33944	0.698268	0.0645	175	0.0473509	0.38766	0.322115	-0.170185	-1.50962	9.20344e-14	FALSE	FALSE
SEC16B	rs539515	ANGPTL1	ENSG00000116194.12	Brain_Frontal_Cortex_BA9	753	7.35987e-09	0.769143	5.19667e-10	0.054131	0.176726	0.765521	FALSE	rs75082966	0.6418	0.0502	20654	0.00223177	0.465184	0.947154	-1.36771	0.757056	0.0502	175	0.0599233	0.309349	0.272981	-0.14634	-1.51405	9.16277e-14	FALSE	FALSE
SEC16B	rs539515	ANGPTL1	ENSG00000116194.12	Brain_Frontal_Cortex_BA9	753	7.35987e-09	0.769143	5.19667e-10	0.054131	0.176726	0.765521	FALSE	rs1340183	0.2807	0.1051	21110	0.00110694	1.07875	0.973072	-1.24111	0.907409	0.1051	175	0.0303777	0.116307	0.42551	-0.274259	-1.51537	9.1507e-14	FALSE	FALSE
SEC16B	rs539515	ANGPTL1	ENSG00000116194.12	Brain_Frontal_Cortex_BA9	753	7.35987e-09	0.769143	5.19667e-10	0.054131	0.176726	0.765521	FALSE	rs79371453	0.6356	0.05	20654	0.00224022	0.47386	0.946965	-1.36208	0.888232	0.05	175	0.0601504	0.140542	0.272231	-0.156197	-1.51828	9.12409e-14	FALSE	FALSE
SEC16B	rs539515	ANGPTL1	ENSG00000116194.12	Brain_Frontal_Cortex_BA9	753	7.35987e-09	0.769143	5.19667e-10	0.054131	0.176726	0.765521	FALSE	rs6667659	0.1308	0.658	20886	0.000467607	1.51095	0.988445	-1.10201	0.590038	0.658	175	0.0126964	0.538781	0.63927	-0.417028	-1.51904	9.11716e-14	FALSE	FALSE
SEC16B	rs539515	ANGPTL1	ENSG00000116194.12	Brain_Frontal_Cortex_BA9	753	7.35987e-09	0.769143	5.19667e-10	0.054131	0.176726	0.765521	FALSE	rs79770127	0.8897	0.954	20777	0.00241046	0.138684	0.943164	-1.42472	0.536122	0.954	175	0.0651067	0.618688	0.25683	-0.099261	-1.52398	9.07223e-14	FALSE	FALSE
SEC16B	rs539515	ANGPTL1	ENSG00000116194.12	Brain_Frontal_Cortex_BA9	753	7.35987e-09	0.769143	5.19667e-10	0.054131	0.176726	0.765521	FALSE	rs946819	0.3076	0.1033	20224	0.00117321	1.02027	0.971506	-1.27338	0.742676	0.1033	175	0.030845	0.328312	0.421783	-0.251171	-1.52455	9.06706e-14	FALSE	FALSE
SEC16B	rs539515	ANGPTL1	ENSG00000116194.12	Brain_Frontal_Cortex_BA9	753	7.35987e-09	0.769143	5.19667e-10	0.054131	0.176726	0.765521	FALSE	rs2182914	0.2439	0.8204	21283	0.000700848	1.16529	0.982781	-1.36359	0.361558	0.8204	175	0.019391	0.9124	0.537108	-0.161567	-1.52516	9.06154e-14	FALSE	FALSE
SEC16B	rs539515	ANGPTL1	ENSG00000116194.12	Brain_Frontal_Cortex_BA9	753	7.35987e-09	0.769143	5.19667e-10	0.054131	0.176726	0.765521	FALSE	rs9970740	0.1183	0.4718	21257	0.000414887	1.56195	0.989734	-1.08215	0.582731	0.4718	175	0.011465	0.5494	0.662446	-0.443038	-1.52519	9.06125e-14	FALSE	FALSE
SEC16B	rs539515	ANGPTL1	ENSG00000116194.12	Brain_Frontal_Cortex_BA9	753	7.35987e-09	0.769143	5.19667e-10	0.054131	0.176726	0.765521	FALSE	rs499077	0.4781	0.9359	21172	0.00173037	0.709362	0.958534	-1.35028	0.772039	0.9359	175	0.047626	0.289709	0.320851	-0.179993	-1.53027	9.0153e-14	FALSE	FALSE
SEC16B	rs539515	ANGPTL1	ENSG00000116194.12	Brain_Frontal_Cortex_BA9	753	7.35987e-09	0.769143	5.19667e-10	0.054131	0.176726	0.765521	FALSE	rs144819745	0.9416	0.9328	21132	0.00165917	0.073259	0.960173	-1.60903	0.194004	0.9328	175	0.04558	1.29882	0.330494	0.0781552	-1.53087	9.00993e-14	FALSE	FALSE
SEC16B	rs539515	ANGPTL1	ENSG00000116194.12	Brain_Frontal_Cortex_BA9	753	7.35987e-09	0.769143	5.19667e-10	0.054131	0.176726	0.765521	FALSE	rs648370	0.4879	0.0645	21171	0.00172046	0.693653	0.958762	-1.36354	0.698268	0.0645	175	0.0473509	0.38766	0.322115	-0.170185	-1.53373	8.98421e-14	FALSE	FALSE
SEC16B	rs539515	ANGPTL1	ENSG00000116194.12	Brain_Frontal_Cortex_BA9	753	7.35987e-09	0.769143	5.19667e-10	0.054131	0.176726	0.765521	FALSE	rs148326179	0.855	0.0442	20778	0.00250378	0.182743	0.941093	-1.40018	0.900199	0.0442	175	0.0676305	0.12541	0.249638	-0.141637	-1.54182	8.91182e-14	FALSE	FALSE
SEC16B	rs539515	ANGPTL1	ENSG00000116194.12	Brain_Frontal_Cortex_BA9	753	7.35987e-09	0.769143	5.19667e-10	0.054131	0.176726	0.765521	FALSE	rs12136181	0.4604	0.1484	21286	0.000817006	0.738188	0.979984	-1.6886	0.163241	0.1484	175	0.022608	1.39425	0.498803	0.139444	-1.54915	8.84671e-14	FALSE	FALSE
SEC16B	rs539515	ANGPTL1	ENSG00000116194.12	Brain_Frontal_Cortex_BA9	753	7.35987e-09	0.769143	5.19667e-10	0.054131	0.176726	0.765521	FALSE	rs676514	0.5092	0.9353	21171	0.00171551	0.660084	0.958876	-1.38669	0.698268	0.9353	175	0.0472146	0.38766	0.322744	-0.170602	-1.55729	8.77502e-14	FALSE	FALSE
SEC16B	rs539515	ANGPTL1	ENSG00000116194.12	Brain_Frontal_Cortex_BA9	753	7.35987e-09	0.769143	5.19667e-10	0.054131	0.176726	0.765521	FALSE	rs7536856	0.6544	0.9049	21315	0.00119818	0.447658	0.970917	-1.67151	0.176559	0.9049	175	0.033201	1.35143	0.403943	0.110162	-1.56135	8.73947e-14	FALSE	FALSE
SEC16B	rs539515	ANGPTL1	ENSG00000116194.12	Brain_Frontal_Cortex_BA9	753	7.35987e-09	0.769143	5.19667e-10	0.054131	0.176726	0.765521	FALSE	rs16852358	0.5256	0.0654	19911	0.00180589	0.634737	0.956803	-1.37825	0.904135	0.0654	175	0.0467443	0.12044	0.324937	-0.194118	-1.57237	8.64372e-14	FALSE	FALSE
SEC16B	rs539515	ANGPTL1	ENSG00000116194.12	Brain_Frontal_Cortex_BA9	753	7.35987e-09	0.769143	5.19667e-10	0.054131	0.176726	0.765521	FALSE	rs34676994	0.6629	0.9057	21314	0.00120733	0.435913	0.970701	-1.67287	0.183514	0.9057	175	0.0334531	1.33001	0.402123	0.0984795	-1.57439	8.62619e-14	FALSE	FALSE
SEC16B	rs539515	ANGPTL1	ENSG00000116194.12	Brain_Frontal_Cortex_BA9	753	7.35987e-09	0.769143	5.19667e-10	0.054131	0.176726	0.765521	FALSE	rs642953	0.5294	0.0649	21171	0.00171058	0.628922	0.958989	-1.4073	0.698268	0.0649	175	0.0470792	0.38766	0.323372	-0.171019	-1.57832	8.59242e-14	FALSE	FALSE
SEC16B	rs539515	ANGPTL1	ENSG00000116194.12	Brain_Frontal_Cortex_BA9	753	7.35987e-09	0.769143	5.19667e-10	0.054131	0.176726	0.765521	FALSE	rs579474	0.5378	0.9351	21171	0.00171058	0.616143	0.958989	-1.41493	0.698268	0.9351	175	0.0470792	0.38766	0.323372	-0.171019	-1.58595	8.52711e-14	FALSE	FALSE
SEC16B	rs539515	ANGPTL1	ENSG00000116194.12	Brain_Frontal_Cortex_BA9	753	7.35987e-09	0.769143	5.19667e-10	0.054131	0.176726	0.765521	FALSE	rs12058311	0.5493	0.9343	20267	0.00176664	0.598809	0.957702	-1.40981	0.73058	0.9343	175	0.0465458	0.344354	0.325871	-0.177846	-1.58765	8.51258e-14	FALSE	FALSE
SEC16B	rs539515	ANGPTL1	ENSG00000116194.12	Brain_Frontal_Cortex_BA9	753	7.35987e-09	0.769143	5.19667e-10	0.054131	0.176726	0.765521	FALSE	rs12078421	0.5682	0.9335	19279	0.0018364	0.570704	0.956105	-1.40728	0.765362	0.9335	175	0.0460252	0.298447	0.328346	-0.184383	-1.59166	8.47855e-14	FALSE	FALSE
SEC16B	rs539515	ANGPTL1	ENSG00000116194.12	Brain_Frontal_Cortex_BA9	753	7.35987e-09	0.769143	5.19667e-10	0.054131	0.176726	0.765521	FALSE	rs12096461	0.549	0.0659	20354	0.00175412	0.599259	0.957989	-1.4129	0.768303	0.0659	175	0.0464144	0.294595	0.326492	-0.18346	-1.59636	8.43877e-14	FALSE	FALSE
SEC16B	rs539515	ANGPTL1	ENSG00000116194.12	Brain_Frontal_Cortex_BA9	753	7.35987e-09	0.769143	5.19667e-10	0.054131	0.176726	0.765521	FALSE	rs603977	0.4784	0.0732	21171	0.00153021	0.708878	0.963154	-1.40851	0.698268	0.0732	175	0.0421148	0.38766	0.348217	-0.187857	-1.59637	8.4387e-14	FALSE	FALSE
SEC16B	rs539515	ANGPTL1	ENSG00000116194.12	Brain_Frontal_Cortex_BA9	753	7.35987e-09	0.769143	5.19667e-10	0.054131	0.176726	0.765521	FALSE	rs1415085	0.1915	0.2577	19934	0.000576369	1.30615	0.985795	-1.28619	0.488368	0.2577	175	0.0149361	0.692907	0.601024	-0.315145	-1.60134	8.39687e-14	FALSE	FALSE
SEC16B	rs539515	ANGPTL1	ENSG00000116194.12	Brain_Frontal_Cortex_BA9	753	7.35987e-09	0.769143	5.19667e-10	0.054131	0.176726	0.765521	FALSE	rs16852317	0.1696	0.7073	21282	0.000498827	1.37349	0.987683	-1.26676	0.510158	0.7073	175	0.0138008	0.658592	0.61982	-0.349134	-1.6159	8.2755e-14	FALSE	FALSE
SEC16B	rs539515	ANGPTL1	ENSG00000116194.12	Brain_Frontal_Cortex_BA9	753	7.35987e-09	0.769143	5.19667e-10	0.054131	0.176726	0.765521	FALSE	rs112608324	0.9287	0.0515	20779	0.00216531	0.0894806	0.948647	-1.48072	0.680778	0.0515	175	0.0584908	0.411402	0.277809	-0.139223	-1.61994	8.2421e-14	FALSE	FALSE
SEC16B	rs539515	ANGPTL1	ENSG00000116194.12	Brain_Frontal_Cortex_BA9	753	7.35987e-09	0.769143	5.19667e-10	0.054131	0.176726	0.765521	FALSE	rs12028024	0.5697	0.0952	21314	0.00119711	0.568493	0.970942	-1.61233	0.273763	0.0952	175	0.0331698	1.09444	0.404169	-0.0168435	-1.62918	8.16635e-14	FALSE	FALSE
SEC16B	rs539515	ANGPTL1	ENSG00000116194.12	Brain_Frontal_Cortex_BA9	753	7.35987e-09	0.769143	5.19667e-10	0.054131	0.176726	0.765521	FALSE	rs607852	0.5194	0.9276	21171	0.00154578	0.644271	0.962793	-1.44581	0.698268	0.9276	175	0.0425434	0.38766	0.345923	-0.186272	-1.63209	8.14263e-14	FALSE	FALSE
SEC16B	rs539515	ANGPTL1	ENSG00000116194.12	Brain_Frontal_Cortex_BA9	753	7.35987e-09	0.769143	5.19667e-10	0.054131	0.176726	0.765521	FALSE	rs115679376	0.611	0.0657	20267	0.00176664	0.508647	0.957702	-1.45762	0.765362	0.0657	175	0.0465458	0.298447	0.325871	-0.182654	-1.64027	8.07621e-14	FALSE	FALSE
SEC16B	rs539515	ANGPTL1	ENSG00000116194.12	Brain_Frontal_Cortex_BA9	753	7.35987e-09	0.769143	5.19667e-10	0.054131	0.176726	0.765521	FALSE	rs4652282	0.1621	0.6995	21268	0.00049162	1.39804	0.987859	-1.24017	0.643605	0.6995	175	0.0135925	0.462664	0.623398	-0.421561	-1.66174	7.90474e-14	FALSE	FALSE
SEC16B	rs539515	ANGPTL1	ENSG00000116194.12	Brain_Frontal_Cortex_BA9	753	7.35987e-09	0.769143	5.19667e-10	0.054131	0.176726	0.765521	FALSE	rs4652289	0.5711	0.8522	20944	0.00083313	0.566432	0.979597	-1.78888	0.170008	0.8522	175	0.0226838	1.37218	0.497966	0.12426	-1.66462	7.88197e-14	FALSE	FALSE
SEC16B	rs539515	ANGPTL1	ENSG00000116194.12	Brain_Frontal_Cortex_BA9	753	7.35987e-09	0.769143	5.19667e-10	0.054131	0.176726	0.765521	FALSE	rs12081217	0.8972	0.9299	21138	0.00159504	0.129199	0.961653	-1.62252	0.324581	0.9299	175	0.0438306	0.985088	0.33921	-0.0425752	-1.66509	7.87826e-14	FALSE	FALSE
SEC16B	rs539515	ANGPTL1	ENSG00000116194.12	Brain_Frontal_Cortex_BA9	753	7.35987e-09	0.769143	5.19667e-10	0.054131	0.176726	0.765521	FALSE	rs946818	0.6562	0.9192	21088	0.00140324	0.445166	0.966108	-1.59656	0.356287	0.9192	175	0.038469	0.922463	0.36904	-0.0732413	-1.6698	7.84124e-14	FALSE	FALSE
SEC16B	rs539515	ANGPTL1	ENSG00000116194.12	Brain_Frontal_Cortex_BA9	753	7.35987e-09	0.769143	5.19667e-10	0.054131	0.176726	0.765521	FALSE	rs79942003	0.6325	0.0641	21049	0.00174048	0.478211	0.958302	-1.47908	0.905124	0.0641	175	0.047626	0.119191	0.320851	-0.191178	-1.67026	7.83766e-14	FALSE	FALSE
SEC16B	rs539515	ANGPTL1	ENSG00000116194.12	Brain_Frontal_Cortex_BA9	753	7.35987e-09	0.769143	5.19667e-10	0.054131	0.176726	0.765521	FALSE	rs513871	0.5595	0.9273	21171	0.0015399	0.583584	0.96293	-1.4835	0.698268	0.9273	175	0.0423816	0.38766	0.346786	-0.186867	-1.67036	7.83683e-14	FALSE	FALSE
SEC16B	rs539515	ANGPTL1	ENSG00000116194.12	Brain_Frontal_Cortex_BA9	753	7.35987e-09	0.769143	5.19667e-10	0.054131	0.176726	0.765521	FALSE	rs4652287	0.2138	0.7058	20293	0.000521577	1.24318	0.987128	-1.41356	0.391765	0.7058	175	0.0137597	0.856421	0.620524	-0.256919	-1.67048	7.83593e-14	FALSE	FALSE
SEC16B	rs539515	ANGPTL1	ENSG00000116194.12	Brain_Frontal_Cortex_BA9	753	7.35987e-09	0.769143	5.19667e-10	0.054131	0.176726	0.765521	FALSE	rs78257989	0.6318	0.0644	21124	0.00172678	0.479195	0.958617	-1.48238	0.988868	0.0644	175	0.0474194	0.0139523	0.321799	-0.194125	-1.67651	7.78885e-14	FALSE	FALSE
SEC16B	rs539515	ANGPTL1	ENSG00000116194.12	Brain_Frontal_Cortex_BA9	753	7.35987e-09	0.769143	5.19667e-10	0.054131	0.176726	0.765521	FALSE	rs1340182	0.6671	0.9337	20267	0.00175177	0.430131	0.958043	-1.49693	0.765362	0.9337	175	0.0461542	0.298447	0.327729	-0.183952	-1.68088	7.75483e-14	FALSE	FALSE
SEC16B	rs539515	ANGPTL1	ENSG00000116194.12	Brain_Frontal_Cortex_BA9	753	7.35987e-09	0.769143	5.19667e-10	0.054131	0.176726	0.765521	FALSE	rs644968	0.5738	0.0726	21171	0.00154185	0.562464	0.962884	-1.49455	0.698268	0.0726	175	0.0424354	0.38766	0.346498	-0.186669	-1.68122	7.75225e-14	FALSE	FALSE
SEC16B	rs539515	ANGPTL1	ENSG00000116194.12	Brain_Frontal_Cortex_BA9	753	7.35987e-09	0.769143	5.19667e-10	0.054131	0.176726	0.765521	FALSE	rs145684923	0.6428	0.0646	21048	0.00172802	0.463787	0.958589	-1.489	0.988868	0.0646	175	0.0472827	0.0139523	0.32243	-0.19459	-1.68359	7.73384e-14	FALSE	FALSE
SEC16B	rs539515	ANGPTL1	ENSG00000116194.12	Brain_Frontal_Cortex_BA9	753	7.35987e-09	0.769143	5.19667e-10	0.054131	0.176726	0.765521	FALSE	rs74747932	0.6523	0.0646	21048	0.00172802	0.450569	0.958589	-1.4948	0.988868	0.0646	175	0.0472827	0.0139523	0.32243	-0.19459	-1.68939	7.68916e-14	FALSE	FALSE
SEC16B	rs539515	ANGPTL1	ENSG00000116194.12	Brain_Frontal_Cortex_BA9	753	7.35987e-09	0.769143	5.19667e-10	0.054131	0.176726	0.765521	FALSE	rs483379	0.6019	0.0728	21171	0.00153795	0.52167	0.962975	-1.51705	0.629002	0.0728	175	0.0423279	0.483132	0.347073	-0.172638	-1.68968	7.68687e-14	FALSE	FALSE
SEC16B	rs539515	ANGPTL1	ENSG00000116194.12	Brain_Frontal_Cortex_BA9	753	7.35987e-09	0.769143	5.19667e-10	0.054131	0.176726	0.765521	FALSE	rs41267168	0.6572	0.0646	21048	0.00172802	0.443782	0.958589	-1.49771	0.988868	0.0646	175	0.0472827	0.0139523	0.32243	-0.19459	-1.6923	7.66683e-14	FALSE	FALSE
SEC16B	rs539515	ANGPTL1	ENSG00000116194.12	Brain_Frontal_Cortex_BA9	753	7.35987e-09	0.769143	5.19667e-10	0.054131	0.176726	0.765521	FALSE	rs533128	0.5901	0.0726	21171	0.00154185	0.538691	0.962884	-1.50715	0.698268	0.0726	175	0.0424354	0.38766	0.346498	-0.186669	-1.69382	7.65516e-14	FALSE	FALSE
SEC16B	rs539515	ANGPTL1	ENSG00000116194.12	Brain_Frontal_Cortex_BA9	753	7.35987e-09	0.769143	5.19667e-10	0.054131	0.176726	0.765521	FALSE	rs487021	0.5919	0.0725	21171	0.00154382	0.536085	0.962839	-1.50789	0.698268	0.0725	175	0.0424893	0.38766	0.346211	-0.186471	-1.69436	7.65099e-14	FALSE	FALSE
SEC16B	rs539515	ANGPTL1	ENSG00000116194.12	Brain_Frontal_Cortex_BA9	753	7.35987e-09	0.769143	5.19667e-10	0.054131	0.176726	0.765521	FALSE	rs2862301	0.158	0.4721	21254	0.000414918	1.41183	0.989734	-1.30304	0.501797	0.4721	175	0.0114643	0.671665	0.662461	-0.393608	-1.69664	7.63356e-14	FALSE	FALSE
SEC16B	rs539515	ANGPTL1	ENSG00000116194.12	Brain_Frontal_Cortex_BA9	753	7.35987e-09	0.769143	5.19667e-10	0.054131	0.176726	0.765521	FALSE	rs115966732	0.662	0.0653	21048	0.00171077	0.437154	0.958985	-1.50527	0.866831	0.0653	175	0.0468109	0.167685	0.324624	-0.191679	-1.69695	7.63119e-14	FALSE	FALSE
SEC16B	rs539515	ANGPTL1	ENSG00000116194.12	Brain_Frontal_Cortex_BA9	753	7.35987e-09	0.769143	5.19667e-10	0.054131	0.176726	0.765521	FALSE	rs60185505	0.7573	0.0614	20557	0.00185515	0.309028	0.955677	-1.51249	0.904135	0.0614	175	0.0495773	0.12044	0.312165	-0.184839	-1.69733	7.62833e-14	FALSE	FALSE
SEC16B	rs539515	ANGPTL1	ENSG00000116194.12	Brain_Frontal_Cortex_BA9	753	7.35987e-09	0.769143	5.19667e-10	0.054131	0.176726	0.765521	FALSE	rs643219	0.5974	0.0726	21171	0.00154185	0.528143	0.962884	-1.51257	0.698268	0.0726	175	0.0424354	0.38766	0.346498	-0.186669	-1.69924	7.6138e-14	FALSE	FALSE
SEC16B	rs539515	ANGPTL1	ENSG00000116194.12	Brain_Frontal_Cortex_BA9	753	7.35987e-09	0.769143	5.19667e-10	0.054131	0.176726	0.765521	FALSE	rs631250	0.6168	0.0727	21171	0.0015399	0.500391	0.96293	-1.52691	0.629002	0.0727	175	0.0423816	0.483132	0.346786	-0.172452	-1.69937	7.61281e-14	FALSE	FALSE
SEC16B	rs539515	ANGPTL1	ENSG00000116194.12	Brain_Frontal_Cortex_BA9	753	7.35987e-09	0.769143	5.19667e-10	0.054131	0.176726	0.765521	FALSE	rs316262	0.143	0.6233	21262	0.000440242	1.46471	0.989114	-1.19912	0.821456	0.6233	175	0.0121686	0.225673	0.649003	-0.506963	-1.70608	7.56187e-14	FALSE	FALSE
SEC16B	rs539515	ANGPTL1	ENSG00000116194.12	Brain_Frontal_Cortex_BA9	753	7.35987e-09	0.769143	5.19667e-10	0.054131	0.176726	0.765521	FALSE	rs593809	0.628	0.9273	21171	0.0015399	0.484544	0.96293	-1.53443	0.629002	0.9273	175	0.0423816	0.483132	0.346786	-0.172452	-1.70688	7.55581e-14	FALSE	FALSE
SEC16B	rs539515	ANGPTL1	ENSG00000116194.12	Brain_Frontal_Cortex_BA9	753	7.35987e-09	0.769143	5.19667e-10	0.054131	0.176726	0.765521	FALSE	rs74567100	0.6615	0.9339	21124	0.00168543	0.437843	0.959568	-1.51209	0.988868	0.9339	175	0.0462839	0.0139523	0.327111	-0.198056	-1.71014	7.5312e-14	FALSE	FALSE
SEC16B	rs539515	ANGPTL1	ENSG00000116194.12	Brain_Frontal_Cortex_BA9	753	7.35987e-09	0.769143	5.19667e-10	0.054131	0.176726	0.765521	FALSE	rs76920831	0.7083	0.9355	21049	0.00173043	0.37414	0.958533	-1.52434	0.988868	0.9355	175	0.0473509	0.0139523	0.322115	-0.194357	-1.7187	7.46704e-14	FALSE	FALSE
SEC16B	rs539515	ANGPTL1	ENSG00000116194.12	Brain_Frontal_Cortex_BA9	753	7.35987e-09	0.769143	5.19667e-10	0.054131	0.176726	0.765521	FALSE	rs79072963	0.7193	0.0641	21049	0.00174048	0.359394	0.958302	-1.52677	0.988868	0.0641	175	0.047626	0.0139523	0.320851	-0.193426	-1.72019	7.45591e-14	FALSE	FALSE
SEC16B	rs539515	ANGPTL1	ENSG00000116194.12	Brain_Frontal_Cortex_BA9	753	7.35987e-09	0.769143	5.19667e-10	0.054131	0.176726	0.765521	FALSE	rs12028023	0.5697	0.0953	21314	0.00119599	0.568493	0.970968	-1.61278	0.389048	0.0953	175	0.0331386	0.861345	0.404395	-0.109076	-1.72186	7.44348e-14	FALSE	FALSE
SEC16B	rs539515	ANGPTL1	ENSG00000116194.12	Brain_Frontal_Cortex_BA9	753	7.35987e-09	0.769143	5.19667e-10	0.054131	0.176726	0.765521	FALSE	rs12406779	0.5697	0.9047	21314	0.00119599	0.568493	0.970968	-1.61278	0.389048	0.9047	175	0.0331386	0.861345	0.404395	-0.109076	-1.72186	7.44348e-14	FALSE	FALSE
SEC16B	rs539515	ANGPTL1	ENSG00000116194.12	Brain_Frontal_Cortex_BA9	753	7.35987e-09	0.769143	5.19667e-10	0.054131	0.176726	0.765521	FALSE	rs35926996	0.5738	0.9046	21314	0.00119486	0.562464	0.970995	-1.61655	0.389048	0.9046	175	0.0331075	0.861345	0.404621	-0.109181	-1.72573	7.41475e-14	FALSE	FALSE
SEC16B	rs539515	ANGPTL1	ENSG00000116194.12	Brain_Frontal_Cortex_BA9	753	7.35987e-09	0.769143	5.19667e-10	0.054131	0.176726	0.765521	FALSE	rs77557715	0.736	0.0641	21049	0.00174048	0.337155	0.958302	-1.53419	0.984996	0.0641	175	0.047626	0.0188058	0.320851	-0.193401	-1.72759	7.40096e-14	FALSE	FALSE
SEC16B	rs539515	ANGPTL1	ENSG00000116194.12	Brain_Frontal_Cortex_BA9	753	7.35987e-09	0.769143	5.19667e-10	0.054131	0.176726	0.765521	FALSE	rs12143791	0.1855	0.601	21255	0.000431201	1.32401	0.989335	-1.40324	0.428082	0.601	175	0.0119147	0.792478	0.65379	-0.325057	-1.7283	7.39572e-14	FALSE	FALSE
SEC16B	rs539515	ANGPTL1	ENSG00000116194.12	Brain_Frontal_Cortex_BA9	753	7.35987e-09	0.769143	5.19667e-10	0.054131	0.176726	0.765521	FALSE	rs79023111	0.7398	0.0683	21226	0.00162714	0.332118	0.960912	-1.56797	0.618602	0.0683	175	0.0448988	0.497833	0.333834	-0.16174	-1.72971	7.38528e-14	FALSE	FALSE
SEC16B	rs539515	ANGPTL1	ENSG00000116194.12	Brain_Frontal_Cortex_BA9	753	7.35987e-09	0.769143	5.19667e-10	0.054131	0.176726	0.765521	FALSE	rs667546	0.595	0.0736	21324	0.00151162	0.531604	0.963586	-1.52024	0.891021	0.0736	175	0.041904	0.137012	0.349357	-0.211618	-1.73186	7.36944e-14	FALSE	FALSE
SEC16B	rs539515	ANGPTL1	ENSG00000116194.12	Brain_Frontal_Cortex_BA9	753	7.35987e-09	0.769143	5.19667e-10	0.054131	0.176726	0.765521	FALSE	rs6703721	0.6609	0.1915	21281	0.000667034	0.438671	0.983598	-1.96053	0.131323	0.1915	175	0.0184537	1.50891	0.549401	0.226848	-1.73368	7.35601e-14	FALSE	FALSE
SEC16B	rs539515	ANGPTL1	ENSG00000116194.12	Brain_Frontal_Cortex_BA9	753	7.35987e-09	0.769143	5.19667e-10	0.054131	0.176726	0.765521	FALSE	rs489802	0.6514	0.9279	21324	0.00154058	0.451818	0.962914	-1.54897	0.698268	0.9279	175	0.0427067	0.38766	0.345057	-0.185676	-1.73465	7.34889e-14	FALSE	FALSE
SEC16B	rs539515	ANGPTL1	ENSG00000116194.12	Brain_Frontal_Cortex_BA9	753	7.35987e-09	0.769143	5.19667e-10	0.054131	0.176726	0.765521	FALSE	rs504515	0.4558	0.9071	21313	0.00122369	0.745781	0.970316	-1.48873	0.890232	0.9071	175	0.0339048	0.138011	0.398902	-0.2507	-1.73943	7.31384e-14	FALSE	FALSE
SEC16B	rs539515	ANGPTL1	ENSG00000116194.12	Brain_Frontal_Cortex_BA9	753	7.35987e-09	0.769143	5.19667e-10	0.054131	0.176726	0.765521	FALSE	rs77702452	0.7168	0.9332	21123	0.0016691	0.362739	0.959944	-1.54558	0.866831	0.9332	175	0.0458333	0.167685	0.329269	-0.195064	-1.74065	7.30494e-14	FALSE	FALSE
SEC16B	rs539515	ANGPTL1	ENSG00000116194.12	Brain_Frontal_Cortex_BA9	753	7.35987e-09	0.769143	5.19667e-10	0.054131	0.176726	0.765521	FALSE	rs480603	0.6356	0.9256	21252	0.00150173	0.47386	0.963815	-1.55135	0.698268	0.9256	175	0.0414893	0.38766	0.351622	-0.19022	-1.74157	7.29821e-14	FALSE	FALSE
SEC16B	rs539515	ANGPTL1	ENSG00000116194.12	Brain_Frontal_Cortex_BA9	753	7.35987e-09	0.769143	5.19667e-10	0.054131	0.176726	0.765521	FALSE	rs75949862	0.7606	0.0652	21048	0.00171321	0.304693	0.958929	-1.55171	0.988868	0.0652	175	0.0468776	0.0139523	0.324312	-0.19598	-1.74769	7.25366e-14	FALSE	FALSE
SEC16B	rs539515	ANGPTL1	ENSG00000116194.12	Brain_Frontal_Cortex_BA9	753	7.35987e-09	0.769143	5.19667e-10	0.054131	0.176726	0.765521	FALSE	rs16852397	0.6938	0.9282	20130	0.00163824	0.393703	0.960655	-1.54324	0.942401	0.9282	175	0.0428712	0.0722525	0.344188	-0.210042	-1.75329	7.21319e-14	FALSE	FALSE
SEC16B	rs539515	ANGPTL1	ENSG00000116194.12	Brain_Frontal_Cortex_BA9	753	7.35987e-09	0.769143	5.19667e-10	0.054131	0.176726	0.765521	FALSE	rs581519	0.5578	0.0819	21322	0.00137084	0.586112	0.966865	-1.5375	0.772039	0.0819	175	0.0379978	0.289709	0.371915	-0.216932	-1.75444	7.20491e-14	FALSE	FALSE
SEC16B	rs539515	ANGPTL1	ENSG00000116194.12	Brain_Frontal_Cortex_BA9	753	7.35987e-09	0.769143	5.19667e-10	0.054131	0.176726	0.765521	FALSE	rs61816277	0.6375	0.9272	21325	0.00152684	0.471197	0.963232	-1.54464	0.891021	0.9272	175	0.0423279	0.137012	0.347073	-0.209887	-1.75452	7.20427e-14	FALSE	FALSE
SEC16B	rs539515	ANGPTL1	ENSG00000116194.12	Brain_Frontal_Cortex_BA9	753	7.35987e-09	0.769143	5.19667e-10	0.054131	0.176726	0.765521	FALSE	rs7413442	0.3784	0.1738	21280	0.000719254	0.880848	0.982336	-1.63703	0.321598	0.1738	175	0.0198974	0.991179	0.530693	-0.117563	-1.75459	7.2038e-14	FALSE	FALSE
SEC16B	rs539515	ANGPTL1	ENSG00000116194.12	Brain_Frontal_Cortex_BA9	753	7.35987e-09	0.769143	5.19667e-10	0.054131	0.176726	0.765521	FALSE	rs112745433	0.4812	0.1091	21326	0.00106029	0.704374	0.974177	-1.58658	0.478827	0.1091	175	0.0293953	0.70819	0.433565	-0.175473	-1.76206	7.15021e-14	FALSE	FALSE
SEC16B	rs539515	ANGPTL1	ENSG00000116194.12	Brain_Frontal_Cortex_BA9	753	7.35987e-09	0.769143	5.19667e-10	0.054131	0.176726	0.765521	FALSE	rs551757204	0.4812	0.1091	21326	0.00106029	0.704374	0.974177	-1.58658	0.478827	0.1091	175	0.0293953	0.70819	0.433565	-0.175473	-1.76206	7.15021e-14	FALSE	FALSE
SEC16B	rs539515	ANGPTL1	ENSG00000116194.12	Brain_Frontal_Cortex_BA9	753	7.35987e-09	0.769143	5.19667e-10	0.054131	0.176726	0.765521	FALSE	rs113552962	0.4832	0.891	21326	0.00106115	0.701165	0.974157	-1.58839	0.478827	0.891	175	0.029419	0.70819	0.433367	-0.175348	-1.76374	7.13817e-14	FALSE	FALSE
SEC16B	rs539515	ANGPTL1	ENSG00000116194.12	Brain_Frontal_Cortex_BA9	753	7.35987e-09	0.769143	5.19667e-10	0.054131	0.176726	0.765521	FALSE	rs10494508	0.4076	0.1713	21019	0.000736583	0.828124	0.981918	-1.66973	0.304563	0.1713	175	0.0201269	1.0267	0.527835	-0.0970163	-1.76675	7.11672e-14	FALSE	FALSE
SEC16B	rs539515	ANGPTL1	ENSG00000116194.12	Brain_Frontal_Cortex_BA9	753	7.35987e-09	0.769143	5.19667e-10	0.054131	0.176726	0.765521	FALSE	rs79770947	0.8632	0.0675	21157	0.00165037	0.172302	0.960376	-1.5999	0.680778	0.0675	175	0.045392	0.411402	0.331409	-0.173245	-1.77314	7.07137e-14	FALSE	FALSE
SEC16B	rs539515	ANGPTL1	ENSG00000116194.12	Brain_Frontal_Cortex_BA9	753	7.35987e-09	0.769143	5.19667e-10	0.054131	0.176726	0.765521	FALSE	rs17360733	0.7134	0.072	21118	0.0015576	0.367294	0.96252	-1.57704	0.942401	0.072	175	0.0427614	0.0722525	0.344768	-0.210483	-1.78753	6.97039e-14	FALSE	FALSE
SEC16B	rs539515	ANGPTL1	ENSG00000116194.12	Brain_Frontal_Cortex_BA9	753	7.35987e-09	0.769143	5.19667e-10	0.054131	0.176726	0.765521	FALSE	rs41508450	0.7777	0.9279	20130	0.00163196	0.282318	0.9608	-1.58125	0.942401	0.9279	175	0.0427067	0.0722525	0.345057	-0.210703	-1.79196	6.93957e-14	FALSE	FALSE
SEC16B	rs539515	ANGPTL1	ENSG00000116194.12	Brain_Frontal_Cortex_BA9	753	7.35987e-09	0.769143	5.19667e-10	0.054131	0.176726	0.765521	FALSE	rs4650985	0.183	0.2888	21269	0.000503098	1.33157	0.987579	-1.31864	0.875354	0.2888	175	0.0139105	0.156862	0.617953	-0.473504	-1.79214	6.93828e-14	FALSE	FALSE
SEC16B	rs539515	ANGPTL1	ENSG00000116194.12	Brain_Frontal_Cortex_BA9	753	7.35987e-09	0.769143	5.19667e-10	0.054131	0.176726	0.765521	FALSE	rs79143924	0.7271	0.9281	21118	0.0015596	0.348986	0.962473	-1.58274	0.942401	0.9281	175	0.0428162	0.0722525	0.344478	-0.210263	-1.793	6.93232e-14	FALSE	FALSE
SEC16B	rs539515	ANGPTL1	ENSG00000116194.12	Brain_Frontal_Cortex_BA9	753	7.35987e-09	0.769143	5.19667e-10	0.054131	0.176726	0.765521	FALSE	rs77513168	0.733	0.0719	21118	0.0015596	0.341138	0.962473	-1.58535	0.942401	0.0719	175	0.0428162	0.0722525	0.344478	-0.210263	-1.79561	6.91428e-14	FALSE	FALSE
SEC16B	rs539515	ANGPTL1	ENSG00000116194.12	Brain_Frontal_Cortex_BA9	753	7.35987e-09	0.769143	5.19667e-10	0.054131	0.176726	0.765521	FALSE	rs74560211	0.7349	0.9281	21118	0.0015596	0.338615	0.962473	-1.58617	0.942401	0.9281	175	0.0428162	0.0722525	0.344478	-0.210263	-1.79643	6.90857e-14	FALSE	FALSE
SEC16B	rs539515	ANGPTL1	ENSG00000116194.12	Brain_Frontal_Cortex_BA9	753	7.35987e-09	0.769143	5.19667e-10	0.054131	0.176726	0.765521	FALSE	rs187760383	0.4634	0.8906	21326	0.00105774	0.73326	0.974238	-1.56751	0.630787	0.8906	175	0.0293246	0.480619	0.434157	-0.234575	-1.80209	6.86963e-14	FALSE	FALSE
SEC16B	rs539515	ANGPTL1	ENSG00000116194.12	Brain_Frontal_Cortex_BA9	753	7.35987e-09	0.769143	5.19667e-10	0.054131	0.176726	0.765521	FALSE	rs566274	0.6023	0.0837	21322	0.00134399	0.521096	0.967492	-1.58178	0.772039	0.0837	175	0.0372536	0.289709	0.376546	-0.220438	-1.80222	6.86871e-14	FALSE	FALSE
SEC16B	rs539515	ANGPTL1	ENSG00000116194.12	Brain_Frontal_Cortex_BA9	753	7.35987e-09	0.769143	5.19667e-10	0.054131	0.176726	0.765521	FALSE	rs1480761565	0.5316	0.1487	21287	0.000815606	0.625565	0.980017	-1.76469	0.268237	0.1487	175	0.0225704	1.10713	0.49922	-0.0398369	-1.80452	6.85291e-14	FALSE	FALSE
SEC16B	rs539515	ANGPTL1	ENSG00000116194.12	Brain_Frontal_Cortex_BA9	753	7.35987e-09	0.769143	5.19667e-10	0.054131	0.176726	0.765521	FALSE	rs16828594	0.5316	0.1487	21287	0.000815606	0.625565	0.980017	-1.76469	0.268237	0.1487	175	0.0225704	1.10713	0.49922	-0.0398369	-1.80452	6.85291e-14	FALSE	FALSE
SEC16B	rs539515	ANGPTL1	ENSG00000116194.12	Brain_Frontal_Cortex_BA9	753	7.35987e-09	0.769143	5.19667e-10	0.054131	0.176726	0.765521	FALSE	rs75659484	0.7619	0.0718	21118	0.0015616	0.302987	0.962427	-1.59656	0.942401	0.0718	175	0.0428712	0.0722525	0.344188	-0.210042	-1.8066	6.83871e-14	FALSE	FALSE
SEC16B	rs539515	ANGPTL1	ENSG00000116194.12	Brain_Frontal_Cortex_BA9	753	7.35987e-09	0.769143	5.19667e-10	0.054131	0.176726	0.765521	FALSE	rs112838390	0.4757	0.1093	21326	0.00105859	0.713236	0.974218	-1.58124	0.630787	0.1093	175	0.0293481	0.480619	0.43396	-0.234424	-1.81566	6.77702e-14	FALSE	FALSE
SEC16B	rs539515	ANGPTL1	ENSG00000116194.12	Brain_Frontal_Cortex_BA9	753	7.35987e-09	0.769143	5.19667e-10	0.054131	0.176726	0.765521	FALSE	rs111476921	0.4772	0.1093	21327	0.00105854	0.710813	0.974219	-1.58294	0.630787	0.1093	175	0.0293481	0.480619	0.43396	-0.234424	-1.81736	6.76549e-14	FALSE	FALSE
SEC16B	rs539515	ANGPTL1	ENSG00000116194.12	Brain_Frontal_Cortex_BA9	753	7.35987e-09	0.769143	5.19667e-10	0.054131	0.176726	0.765521	FALSE	rs112252505	0.4772	0.8907	21327	0.00105854	0.710813	0.974219	-1.58294	0.630787	0.8907	175	0.0293481	0.480619	0.43396	-0.234424	-1.81736	6.76549e-14	FALSE	FALSE
SEC16B	rs539515	ANGPTL1	ENSG00000116194.12	Brain_Frontal_Cortex_BA9	753	7.35987e-09	0.769143	5.19667e-10	0.054131	0.176726	0.765521	FALSE	rs112553530	0.4772	0.8907	21327	0.00105854	0.710813	0.974219	-1.58294	0.630787	0.8907	175	0.0293481	0.480619	0.43396	-0.234424	-1.81736	6.76549e-14	FALSE	FALSE
SEC16B	rs539515	ANGPTL1	ENSG00000116194.12	Brain_Frontal_Cortex_BA9	753	7.35987e-09	0.769143	5.19667e-10	0.054131	0.176726	0.765521	FALSE	rs114152989	0.4792	0.1093	21326	0.00105859	0.70759	0.974218	-1.58514	0.630787	0.1093	175	0.0293481	0.480619	0.43396	-0.234424	-1.81957	6.75059e-14	FALSE	FALSE
SEC16B	rs539515	ANGPTL1	ENSG00000116194.12	Brain_Frontal_Cortex_BA9	753	7.35987e-09	0.769143	5.19667e-10	0.054131	0.176726	0.765521	FALSE	rs7543930	0.4797	0.8908	21326	0.00105944	0.706785	0.974197	-1.58531	0.630787	0.8908	175	0.0293717	0.480619	0.433763	-0.234272	-1.81958	6.75048e-14	FALSE	FALSE
SEC16B	rs539515	ANGPTL1	ENSG00000116194.12	Brain_Frontal_Cortex_BA9	753	7.35987e-09	0.769143	5.19667e-10	0.054131	0.176726	0.765521	FALSE	rs76981544	0.4797	0.8907	21326	0.00105859	0.706785	0.974218	-1.5857	0.630787	0.8907	175	0.0293481	0.480619	0.43396	-0.234424	-1.82012	6.74685e-14	FALSE	FALSE
SEC16B	rs539515	ANGPTL1	ENSG00000116194.12	Brain_Frontal_Cortex_BA9	753	7.35987e-09	0.769143	5.19667e-10	0.054131	0.176726	0.765521	FALSE	rs142721892	0.4832	0.8908	21326	0.00105944	0.701165	0.974197	-1.58917	0.630787	0.8908	175	0.0293717	0.480619	0.433763	-0.234272	-1.82344	6.72451e-14	FALSE	FALSE
SEC16B	rs539515	ANGPTL1	ENSG00000116194.12	Brain_Frontal_Cortex_BA9	753	7.35987e-09	0.769143	5.19667e-10	0.054131	0.176726	0.765521	FALSE	rs112753200	0.4832	0.1093	21326	0.00105859	0.701165	0.974218	-1.58955	0.630787	0.1093	175	0.0293481	0.480619	0.43396	-0.234424	-1.82398	6.7209e-14	FALSE	FALSE
SEC16B	rs539515	ANGPTL1	ENSG00000116194.12	Brain_Frontal_Cortex_BA9	753	7.35987e-09	0.769143	5.19667e-10	0.054131	0.176726	0.765521	FALSE	rs114187780	0.4832	0.8907	21326	0.00105859	0.701165	0.974218	-1.58955	0.630787	0.8907	175	0.0293481	0.480619	0.43396	-0.234424	-1.82398	6.7209e-14	FALSE	FALSE
SEC16B	rs539515	ANGPTL1	ENSG00000116194.12	Brain_Frontal_Cortex_BA9	753	7.35987e-09	0.769143	5.19667e-10	0.054131	0.176726	0.765521	FALSE	rs116144879	0.4832	0.8907	21326	0.00105859	0.701165	0.974218	-1.58955	0.630787	0.8907	175	0.0293481	0.480619	0.43396	-0.234424	-1.82398	6.7209e-14	FALSE	FALSE
SEC16B	rs539515	ANGPTL1	ENSG00000116194.12	Brain_Frontal_Cortex_BA9	753	7.35987e-09	0.769143	5.19667e-10	0.054131	0.176726	0.765521	FALSE	rs531468	0.8096	0.073	21325	0.00152299	0.240942	0.963322	-1.62482	0.810077	0.073	175	0.0422211	0.240327	0.347646	-0.203544	-1.82837	6.69144e-14	FALSE	FALSE
SEC16B	rs539515	ANGPTL1	ENSG00000116194.12	Brain_Frontal_Cortex_BA9	753	7.35987e-09	0.769143	5.19667e-10	0.054131	0.176726	0.765521	FALSE	rs149941142	0.4697	0.1138	21320	0.00102218	0.722967	0.975082	-1.59126	0.630787	0.1138	175	0.0283307	0.480619	0.442646	-0.241152	-1.83241	6.66445e-14	FALSE	FALSE
SEC16B	rs539515	ANGPTL1	ENSG00000116194.12	Brain_Frontal_Cortex_BA9	753	7.35987e-09	0.769143	5.19667e-10	0.054131	0.176726	0.765521	FALSE	rs10494509	0.4529	0.8288	21286	0.000727681	0.750589	0.982133	-1.73574	0.304563	0.8288	175	0.0201362	1.0267	0.52772	-0.0969549	-1.8327	6.66255e-14	FALSE	FALSE
SEC16B	rs539515	ANGPTL1	ENSG00000116194.12	Brain_Frontal_Cortex_BA9	753	7.35987e-09	0.769143	5.19667e-10	0.054131	0.176726	0.765521	FALSE	rs77044888	0.4939	0.1092	21326	0.00105944	0.684119	0.974197	-1.60067	0.630787	0.1092	175	0.0293717	0.480619	0.433763	-0.234272	-1.83494	6.64761e-14	FALSE	FALSE
SEC16B	rs539515	ANGPTL1	ENSG00000116194.12	Brain_Frontal_Cortex_BA9	753	7.35987e-09	0.769143	5.19667e-10	0.054131	0.176726	0.765521	FALSE	rs75283799	0.4974	0.1092	21326	0.00105944	0.678586	0.974197	-1.60434	0.630787	0.1092	175	0.0293717	0.480619	0.433763	-0.234272	-1.83861	6.62324e-14	FALSE	FALSE
SEC16B	rs539515	ANGPTL1	ENSG00000116194.12	Brain_Frontal_Cortex_BA9	753	7.35987e-09	0.769143	5.19667e-10	0.054131	0.176726	0.765521	FALSE	rs67581926	0.4599	0.1712	21286	0.000727681	0.739012	0.982133	-1.74421	0.304563	0.1712	175	0.0201362	1.0267	0.52772	-0.0969549	-1.84117	6.60636e-14	FALSE	FALSE
SEC16B	rs539515	ANGPTL1	ENSG00000116194.12	Brain_Frontal_Cortex_BA9	753	7.35987e-09	0.769143	5.19667e-10	0.054131	0.176726	0.765521	FALSE	rs111622476	0.6511	0.8081	19580	0.000723829	0.452235	0.982226	-1.91457	0.190355	0.8081	175	0.0184243	1.30953	0.549795	0.0723868	-1.84218	6.59966e-14	FALSE	FALSE
SEC16B	rs539515	ANGPTL1	ENSG00000116194.12	Brain_Frontal_Cortex_BA9	753	7.35987e-09	0.769143	5.19667e-10	0.054131	0.176726	0.765521	FALSE	rs532842	0.4704	0.1073	21320	0.00107621	0.721828	0.9738	-1.5673	0.891021	0.1073	175	0.0298282	0.137012	0.429979	-0.277005	-1.84431	6.58565e-14	FALSE	FALSE
SEC16B	rs539515	ANGPTL1	ENSG00000116194.12	Brain_Frontal_Cortex_BA9	753	7.35987e-09	0.769143	5.19667e-10	0.054131	0.176726	0.765521	FALSE	rs16852403	0.8208	0.8083	21283	0.00066644	0.226516	0.983612	-2.03037	0.145019	0.8083	175	0.018439	1.45735	0.549598	0.184832	-1.84554	6.57754e-14	FALSE	FALSE
SEC16B	rs539515	ANGPTL1	ENSG00000116194.12	Brain_Frontal_Cortex_BA9	753	7.35987e-09	0.769143	5.19667e-10	0.054131	0.176726	0.765521	FALSE	rs12403139	0.5041	0.8907	21326	0.00105859	0.668053	0.974218	-1.61164	0.630787	0.8907	175	0.0293481	0.480619	0.43396	-0.234424	-1.84606	6.57409e-14	FALSE	FALSE
SEC16B	rs539515	ANGPTL1	ENSG00000116194.12	Brain_Frontal_Cortex_BA9	753	7.35987e-09	0.769143	5.19667e-10	0.054131	0.176726	0.765521	FALSE	rs58611442	0.8492	0.9238	21114	0.00147872	0.190139	0.96435	-1.64957	0.720143	0.9238	175	0.0405881	0.358268	0.356644	-0.19764	-1.84721	6.56654e-14	FALSE	FALSE
SEC16B	rs539515	ANGPTL1	ENSG00000116194.12	Brain_Frontal_Cortex_BA9	753	7.35987e-09	0.769143	5.19667e-10	0.054131	0.176726	0.765521	FALSE	rs11577576	0.8852	0.9269	21118	0.00153598	0.144381	0.96302	-1.63866	0.877756	0.9269	175	0.0421679	0.153815	0.347932	-0.209687	-1.84835	6.5591e-14	FALSE	FALSE
SEC16B	rs539515	ANGPTL1	ENSG00000116194.12	Brain_Frontal_Cortex_BA9	753	7.35987e-09	0.769143	5.19667e-10	0.054131	0.176726	0.765521	FALSE	rs2902216	0.7992	0.9239	21113	0.00148057	0.254383	0.964307	-1.6352	0.925465	0.9239	175	0.0406371	0.0935521	0.356368	-0.218754	-1.85395	6.52242e-14	FALSE	FALSE
SEC16B	rs539515	ANGPTL1	ENSG00000116194.12	Brain_Frontal_Cortex_BA9	753	7.35987e-09	0.769143	5.19667e-10	0.054131	0.176726	0.765521	FALSE	rs3937587	0.8013	0.0761	21113	0.00148057	0.251665	0.964307	-1.63586	0.925465	0.0761	175	0.0406371	0.0935521	0.356368	-0.218754	-1.85462	6.5181e-14	FALSE	FALSE
SEC16B	rs539515	ANGPTL1	ENSG00000116194.12	Brain_Frontal_Cortex_BA9	753	7.35987e-09	0.769143	5.19667e-10	0.054131	0.176726	0.765521	FALSE	rs113579423	0.5221	0.108	21328	0.00106967	0.640112	0.973955	-1.62442	0.630787	0.108	175	0.0296581	0.480619	0.431381	-0.232449	-1.85687	6.5034e-14	FALSE	FALSE
SEC16B	rs539515	ANGPTL1	ENSG00000116194.12	Brain_Frontal_Cortex_BA9	753	7.35987e-09	0.769143	5.19667e-10	0.054131	0.176726	0.765521	FALSE	rs75070478	0.9811	0.0731	21117	0.00153605	0.0236899	0.963019	-1.6484	0.861524	0.0731	175	0.0421679	0.174435	0.347932	-0.20851	-1.85691	6.50314e-14	FALSE	FALSE
SEC16B	rs539515	ANGPTL1	ENSG00000116194.12	Brain_Frontal_Cortex_BA9	753	7.35987e-09	0.769143	5.19667e-10	0.054131	0.176726	0.765521	FALSE	rs4652281	0.6669	0.0836	21318	0.00134571	0.430406	0.967452	-1.62291	0.953904	0.0836	175	0.0372941	0.0578049	0.376291	-0.235407	-1.85832	6.49399e-14	FALSE	FALSE
SEC16B	rs539515	ANGPTL1	ENSG00000116194.12	Brain_Frontal_Cortex_BA9	753	7.35987e-09	0.769143	5.19667e-10	0.054131	0.176726	0.765521	FALSE	rs75298914	0.9308	0.0736	21117	0.00152644	0.0868384	0.963242	-1.64806	0.877756	0.0736	175	0.041904	0.153815	0.349357	-0.210764	-1.85883	6.4907e-14	FALSE	FALSE
SEC16B	rs539515	ANGPTL1	ENSG00000116194.12	Brain_Frontal_Cortex_BA9	753	7.35987e-09	0.769143	5.19667e-10	0.054131	0.176726	0.765521	FALSE	rs1336778	0.2915	0.233	21296	0.000577483	1.05484	0.985768	-1.57772	0.464995	0.233	175	0.0159875	0.730647	0.584605	-0.283219	-1.86094	6.477e-14	FALSE	FALSE
SEC16B	rs539515	ANGPTL1	ENSG00000116194.12	Brain_Frontal_Cortex_BA9	753	7.35987e-09	0.769143	5.19667e-10	0.054131	0.176726	0.765521	FALSE	rs76102146	0.943	0.0739	21116	0.00152081	0.0714998	0.963372	-1.65101	0.861524	0.0739	175	0.0417474	0.174435	0.350209	-0.210224	-1.86124	6.47508e-14	FALSE	FALSE
SEC16B	rs539515	ANGPTL1	ENSG00000116194.12	Brain_Frontal_Cortex_BA9	753	7.35987e-09	0.769143	5.19667e-10	0.054131	0.176726	0.765521	FALSE	rs7519563	0.6348	0.2107	21277	0.000621114	0.474982	0.98471	-1.97919	0.169241	0.2107	175	0.0171801	1.37465	0.567035	0.117201	-1.86198	6.47024e-14	FALSE	FALSE
SEC16B	rs539515	ANGPTL1	ENSG00000116194.12	Brain_Frontal_Cortex_BA9	753	7.35987e-09	0.769143	5.19667e-10	0.054131	0.176726	0.765521	FALSE	rs10494507	0.6378	0.2103	21277	0.000621981	0.470777	0.984689	-1.98046	0.169241	0.2103	175	0.017204	1.37465	0.566693	0.117272	-1.86319	6.46247e-14	FALSE	FALSE
SEC16B	rs539515	ANGPTL1	ENSG00000116194.12	Brain_Frontal_Cortex_BA9	753	7.35987e-09	0.769143	5.19667e-10	0.054131	0.176726	0.765521	FALSE	rs1340184	0.8367	0.9239	21113	0.00148057	0.206116	0.964307	-1.64592	0.925465	0.9239	175	0.0406371	0.0935521	0.356368	-0.218754	-1.86467	6.45289e-14	FALSE	FALSE
SEC16B	rs539515	ANGPTL1	ENSG00000116194.12	Brain_Frontal_Cortex_BA9	753	7.35987e-09	0.769143	5.19667e-10	0.054131	0.176726	0.765521	FALSE	rs10494506	0.6786	0.2108	20289	0.000651134	0.414374	0.983982	-1.98256	0.169241	0.2108	175	0.0171741	1.37465	0.56712	0.117183	-1.86537	6.44836e-14	FALSE	FALSE
SEC16B	rs539515	ANGPTL1	ENSG00000116194.12	Brain_Frontal_Cortex_BA9	753	7.35987e-09	0.769143	5.19667e-10	0.054131	0.176726	0.765521	FALSE	rs4652280	0.6836	0.9166	21317	0.0013487	0.407556	0.967382	-1.63111	0.953904	0.9166	175	0.0373754	0.0578049	0.37578	-0.234999	-1.86611	6.44363e-14	FALSE	FALSE
SEC16B	rs539515	ANGPTL1	ENSG00000116194.12	Brain_Frontal_Cortex_BA9	753	7.35987e-09	0.769143	5.19667e-10	0.054131	0.176726	0.765521	FALSE	rs57276822	0.8643	0.0759	21114	0.00148408	0.170903	0.964225	-1.65118	0.888838	0.0759	175	0.0407353	0.139775	0.355814	-0.216408	-1.86758	6.43411e-14	FALSE	FALSE
SEC16B	rs539515	ANGPTL1	ENSG00000116194.12	Brain_Frontal_Cortex_BA9	753	7.35987e-09	0.769143	5.19667e-10	0.054131	0.176726	0.765521	FALSE	rs12404221	0.7027	0.9172	21317	0.00135759	0.381678	0.967174	-1.63782	0.953904	0.9172	175	0.0376216	0.0578049	0.374241	-0.23377	-1.87159	6.40836e-14	FALSE	FALSE
SEC16B	rs539515	ANGPTL1	ENSG00000116194.12	Brain_Frontal_Cortex_BA9	753	7.35987e-09	0.769143	5.19667e-10	0.054131	0.176726	0.765521	FALSE	rs68155313	0.38	0.1721	21286	0.000724663	0.877896	0.982206	-1.63595	0.466505	0.1721	175	0.0200527	0.728177	0.528756	-0.236005	-1.87195	6.40607e-14	FALSE	FALSE
SEC16B	rs539515	ANGPTL1	ENSG00000116194.12	Brain_Frontal_Cortex_BA9	753	7.35987e-09	0.769143	5.19667e-10	0.054131	0.176726	0.765521	FALSE	rs6690369	0.9553	0.9231	21114	0.00146637	0.0560525	0.964637	-1.66953	0.797057	0.9231	175	0.0402492	0.257158	0.358571	-0.210172	-1.8797	6.35661e-14	FALSE	FALSE
SEC16B	rs539515	ANGPTL1	ENSG00000116194.12	Brain_Frontal_Cortex_BA9	753	7.35987e-09	0.769143	5.19667e-10	0.054131	0.176726	0.765521	FALSE	rs56245973	0.6681	0.7893	21277	0.000621114	0.428757	0.98471	-1.99975	0.169241	0.7893	175	0.0171801	1.37465	0.567035	0.117201	-1.88255	6.33852e-14	FALSE	FALSE
SEC16B	rs539515	ANGPTL1	ENSG00000116194.12	Brain_Frontal_Cortex_BA9	753	7.35987e-09	0.769143	5.19667e-10	0.054131	0.176726	0.765521	FALSE	rs7555685	0.6773	0.7896	21277	0.000621764	0.41615	0.984694	-2.00448	0.169241	0.7896	175	0.017198	1.37465	0.566779	0.117254	-1.88723	6.30894e-14	FALSE	FALSE
SEC16B	rs539515	ANGPTL1	ENSG00000116194.12	Brain_Frontal_Cortex_BA9	753	7.35987e-09	0.769143	5.19667e-10	0.054131	0.176726	0.765521	FALSE	rs7555586	0.6804	0.7897	21277	0.000621981	0.411917	0.984689	-2.00604	0.169241	0.7897	175	0.017204	1.37465	0.566693	0.117272	-1.88877	6.29926e-14	FALSE	FALSE
SEC16B	rs539515	ANGPTL1	ENSG00000116194.12	Brain_Frontal_Cortex_BA9	753	7.35987e-09	0.769143	5.19667e-10	0.054131	0.176726	0.765521	FALSE	rs7547357	0.9571	0.9227	21112	0.00145955	0.0537931	0.964796	-1.6719	0.925465	0.9227	175	0.0400582	0.0935521	0.359665	-0.221308	-1.89321	6.27135e-14	FALSE	FALSE
SEC16B	rs539515	ANGPTL1	ENSG00000116194.12	Brain_Frontal_Cortex_BA9	753	7.35987e-09	0.769143	5.19667e-10	0.054131	0.176726	0.765521	FALSE	rs10913465	0.8489	0.9175	20329	0.00142828	0.190522	0.965524	-1.66622	0.953904	0.9175	175	0.0377461	0.0578049	0.373468	-0.233154	-1.89938	6.23277e-14	FALSE	FALSE
SEC16B	rs539515	ANGPTL1	ENSG00000116194.12	Brain_Frontal_Cortex_BA9	753	7.35987e-09	0.769143	5.19667e-10	0.054131	0.176726	0.765521	FALSE	rs9727087	0.3947	0.1742	21286	0.000717747	0.851125	0.982373	-1.66333	0.466505	0.1742	175	0.0198614	0.728177	0.531144	-0.237913	-1.90124	6.22116e-14	FALSE	FALSE
SEC16B	rs539515	ANGPTL1	ENSG00000116194.12	Brain_Frontal_Cortex_BA9	753	7.35987e-09	0.769143	5.19667e-10	0.054131	0.176726	0.765521	FALSE	rs55965609	0.7114	0.2109	21277	0.000620683	0.369977	0.98472	-2.02321	0.169241	0.2109	175	0.0171681	1.37465	0.567206	0.117165	-1.90605	6.19134e-14	FALSE	FALSE
SEC16B	rs539515	ANGPTL1	ENSG00000116194.12	Brain_Frontal_Cortex_BA9	753	7.35987e-09	0.769143	5.19667e-10	0.054131	0.176726	0.765521	FALSE	rs12029001	0.7968	0.0824	21318	0.00136352	0.257491	0.967036	-1.67411	0.953904	0.0824	175	0.0377878	0.0578049	0.37321	-0.232948	-1.90706	6.1851e-14	FALSE	FALSE
SEC16B	rs539515	ANGPTL1	ENSG00000116194.12	Brain_Frontal_Cortex_BA9	753	7.35987e-09	0.769143	5.19667e-10	0.054131	0.176726	0.765521	FALSE	rs60090629	0.4391	0.1713	21286	0.000727344	0.773714	0.982141	-1.71866	0.401797	0.1713	175	0.0201269	0.838416	0.527835	-0.189695	-1.90835	6.17708e-14	FALSE	FALSE
SEC16B	rs539515	ANGPTL1	ENSG00000116194.12	Brain_Frontal_Cortex_BA9	753	7.35987e-09	0.769143	5.19667e-10	0.054131	0.176726	0.765521	FALSE	rs10913464	0.8123	0.0825	21317	0.00136208	0.23746	0.967069	-1.67941	0.953904	0.0825	175	0.0377461	0.0578049	0.373468	-0.233154	-1.91256	6.15111e-14	FALSE	FALSE
SEC16B	rs539515	ANGPTL1	ENSG00000116194.12	Brain_Frontal_Cortex_BA9	753	7.35987e-09	0.769143	5.19667e-10	0.054131	0.176726	0.765521	FALSE	rs12410468	0.1796	0.5769	21256	0.000423607	1.34199	0.989521	-1.38815	0.932915	0.5769	175	0.0117055	0.0841779	0.65779	-0.533834	-1.92199	6.09343e-14	FALSE	FALSE
SEC16B	rs539515	ANGPTL1	ENSG00000116194.12	Brain_Frontal_Cortex_BA9	753	7.35987e-09	0.769143	5.19667e-10	0.054131	0.176726	0.765521	FALSE	rs1013430395	0.3942	0.849	20328	0.000843353	0.852025	0.979352	-1.58458	0.901807	0.849	175	0.0222868	0.123379	0.50238	-0.345136	-1.92971	6.04653e-14	FALSE	FALSE
SEC16B	rs539515	ANGPTL1	ENSG00000116194.12	Brain_Frontal_Cortex_BA9	753	7.35987e-09	0.769143	5.19667e-10	0.054131	0.176726	0.765521	FALSE	rs11803039	0.3942	0.849	20328	0.000843353	0.852025	0.979352	-1.58458	0.901807	0.849	175	0.0222868	0.123379	0.50238	-0.345136	-1.92971	6.04653e-14	FALSE	FALSE
SEC16B	rs539515	ANGPTL1	ENSG00000116194.12	Brain_Frontal_Cortex_BA9	753	7.35987e-09	0.769143	5.19667e-10	0.054131	0.176726	0.765521	FALSE	rs10798582	0.9443	0.8943	21311	0.001091	0.0698664	0.973449	-1.81197	0.387355	0.8943	175	0.0302255	0.864424	0.426738	-0.118771	-1.93074	6.04032e-14	FALSE	FALSE
SEC16B	rs539515	ANGPTL1	ENSG00000116194.12	Brain_Frontal_Cortex_BA9	753	7.35987e-09	0.769143	5.19667e-10	0.054131	0.176726	0.765521	FALSE	rs10798581	0.8773	0.1082	21309	0.00106888	0.154393	0.973973	-1.81271	0.387355	0.1082	175	0.0296099	0.864424	0.43178	-0.121304	-1.93401	6.02059e-14	FALSE	FALSE
SEC16B	rs539515	ANGPTL1	ENSG00000116194.12	Brain_Frontal_Cortex_BA9	753	7.35987e-09	0.769143	5.19667e-10	0.054131	0.176726	0.765521	FALSE	rs7536711	0.7089	0.9079	21311	0.00123335	0.373334	0.970088	-1.68715	0.875148	0.9079	175	0.0341692	0.157123	0.397041	-0.248052	-1.9352	6.01343e-14	FALSE	FALSE
SEC16B	rs539515	ANGPTL1	ENSG00000116194.12	Brain_Frontal_Cortex_BA9	753	7.35987e-09	0.769143	5.19667e-10	0.054131	0.176726	0.765521	FALSE	rs943762	0.8871	0.1082	21309	0.00106888	0.141975	0.973973	-1.8145	0.387355	0.1082	175	0.0296099	0.864424	0.43178	-0.121304	-1.93581	6.00981e-14	FALSE	FALSE
SEC16B	rs539515	ANGPTL1	ENSG00000116194.12	Brain_Frontal_Cortex_BA9	753	7.35987e-09	0.769143	5.19667e-10	0.054131	0.176726	0.765521	FALSE	rs4652279	0.85	0.1086	20321	0.00111723	0.189118	0.972828	-1.78539	0.44511	0.1086	175	0.0295141	0.763593	0.432575	-0.157212	-1.9426	5.96909e-14	FALSE	FALSE
SEC16B	rs539515	ANGPTL1	ENSG00000116194.12	Brain_Frontal_Cortex_BA9	753	7.35987e-09	0.769143	5.19667e-10	0.054131	0.176726	0.765521	FALSE	rs10158257	0.6988	0.0942	21308	0.00120882	0.386941	0.970666	-1.69184	0.875148	0.0942	175	0.0334849	0.157123	0.401894	-0.252033	-1.94387	5.96154e-14	FALSE	FALSE
SEC16B	rs539515	ANGPTL1	ENSG00000116194.12	Brain_Frontal_Cortex_BA9	753	7.35987e-09	0.769143	5.19667e-10	0.054131	0.176726	0.765521	FALSE	rs10798584	0.2661	0.2789	21274	0.000513683	1.11209	0.987321	-1.57336	0.576259	0.2789	175	0.0142065	0.558857	0.61297	-0.378905	-1.95227	5.91168e-14	FALSE	FALSE
SEC16B	rs539515	ANGPTL1	ENSG00000116194.12	Brain_Frontal_Cortex_BA9	753	7.35987e-09	0.769143	5.19667e-10	0.054131	0.176726	0.765521	FALSE	rs10158263	0.7165	0.0944	21308	0.00120653	0.36314	0.97072	-1.70142	0.875148	0.0944	175	0.0334213	0.157123	0.402351	-0.252409	-1.95383	5.90246e-14	FALSE	FALSE
SEC16B	rs539515	ANGPTL1	ENSG00000116194.12	Brain_Frontal_Cortex_BA9	753	7.35987e-09	0.769143	5.19667e-10	0.054131	0.176726	0.765521	FALSE	rs6425461	0.7426	0.0929	21310	0.00122387	0.328412	0.970312	-1.70617	0.875148	0.0929	175	0.0339048	0.157123	0.398902	-0.249575	-1.95575	5.89113e-14	FALSE	FALSE
SEC16B	rs539515	ANGPTL1	ENSG00000116194.12	Brain_Frontal_Cortex_BA9	753	7.35987e-09	0.769143	5.19667e-10	0.054131	0.176726	0.765521	FALSE	rs16852325	0.5639	0.8846	20333	0.00105885	0.577058	0.974211	-1.66671	0.999803	0.8846	175	0.0279885	0.000246903	0.445646	-0.294976	-1.96168	5.85628e-14	FALSE	FALSE
SEC16B	rs539515	ANGPTL1	ENSG00000116194.12	Brain_Frontal_Cortex_BA9	753	7.35987e-09	0.769143	5.19667e-10	0.054131	0.176726	0.765521	FALSE	rs7550982	0.7456	0.9056	21310	0.00120642	0.324447	0.970723	-1.71438	0.875148	0.9056	175	0.0334213	0.157123	0.402351	-0.252409	-1.96679	5.82646e-14	FALSE	FALSE
SEC16B	rs539515	ANGPTL1	ENSG00000116194.12	Brain_Frontal_Cortex_BA9	753	7.35987e-09	0.769143	5.19667e-10	0.054131	0.176726	0.765521	FALSE	rs6684563	0.7764	0.9073	21309	0.00122629	0.284014	0.970255	-1.71841	0.875148	0.9073	175	0.0339705	0.157123	0.398438	-0.249195	-1.9676	5.82172e-14	FALSE	FALSE
SEC16B	rs539515	ANGPTL1	ENSG00000116194.12	Brain_Frontal_Cortex_BA9	753	7.35987e-09	0.769143	5.19667e-10	0.054131	0.176726	0.765521	FALSE	rs2185391	0.1914	0.5789	21257	0.000424129	1.30645	0.989508	-1.43412	0.9627	0.5789	175	0.0117204	0.0467657	0.657502	-0.535026	-1.96915	5.81273e-14	FALSE	FALSE
SEC16B	rs539515	ANGPTL1	ENSG00000116194.12	Brain_Frontal_Cortex_BA9	753	7.35987e-09	0.769143	5.19667e-10	0.054131	0.176726	0.765521	FALSE	rs10798592	0.1897	0.5624	21258	0.000420091	1.31147	0.989607	-1.43227	0.9627	0.5624	175	0.0116094	0.0467657	0.659642	-0.538158	-1.97043	5.80529e-14	FALSE	FALSE
SEC16B	rs539515	ANGPTL1	ENSG00000116194.12	Brain_Frontal_Cortex_BA9	753	7.35987e-09	0.769143	5.19667e-10	0.054131	0.176726	0.765521	FALSE	rs1336779	0.358	0.2334	20308	0.000604856	0.919183	0.985104	-1.68717	0.464995	0.2334	175	0.0159684	0.730647	0.584895	-0.283491	-1.97066	5.80394e-14	FALSE	FALSE
SEC16B	rs539515	ANGPTL1	ENSG00000116194.12	Brain_Frontal_Cortex_BA9	753	7.35987e-09	0.769143	5.19667e-10	0.054131	0.176726	0.765521	FALSE	rs1415086	0.4701	0.1339	21311	0.000889275	0.722316	0.978252	-1.65891	0.829504	0.1339	175	0.0246367	0.215338	0.477335	-0.31334	-1.97225	5.79472e-14	FALSE	FALSE
SEC16B	rs539515	ANGPTL1	ENSG00000116194.12	Brain_Frontal_Cortex_BA9	753	7.35987e-09	0.769143	5.19667e-10	0.054131	0.176726	0.765521	FALSE	rs16852362	0.7639	0.7557	21277	0.000559507	0.300363	0.986205	-2.09725	0.165931	0.7557	175	0.015476	1.3854	0.592479	0.119749	-1.9775	5.76439e-14	FALSE	FALSE
SEC16B	rs539515	ANGPTL1	ENSG00000116194.12	Brain_Frontal_Cortex_BA9	753	7.35987e-09	0.769143	5.19667e-10	0.054131	0.176726	0.765521	FALSE	rs66591520	0.6139	0.2107	21277	0.000621114	0.504514	0.98471	-1.96494	0.231739	0.2107	175	0.0171801	1.19589	0.567035	-0.013075	-1.97802	5.7614e-14	FALSE	FALSE
SEC16B	rs539515	ANGPTL1	ENSG00000116194.12	Brain_Frontal_Cortex_BA9	753	7.35987e-09	0.769143	5.19667e-10	0.054131	0.176726	0.765521	FALSE	rs997914	0.5717	0.1132	21314	0.00102719	0.56555	0.974963	-1.68778	0.948909	0.1132	175	0.0284616	0.0640769	0.441509	-0.290352	-1.97814	5.76072e-14	FALSE	FALSE
SEC16B	rs539515	ANGPTL1	ENSG00000116194.12	Brain_Frontal_Cortex_BA9	753	7.35987e-09	0.769143	5.19667e-10	0.054131	0.176726	0.765521	FALSE	rs6674841	0.6199	0.2107	21277	0.000621114	0.495992	0.98471	-1.96914	0.231739	0.2107	175	0.0171801	1.19589	0.567035	-0.013075	-1.98222	5.73726e-14	FALSE	FALSE
SEC16B	rs539515	ANGPTL1	ENSG00000116194.12	Brain_Frontal_Cortex_BA9	753	7.35987e-09	0.769143	5.19667e-10	0.054131	0.176726	0.765521	FALSE	rs16852381	0.6557	0.2108	20289	0.000651134	0.445858	0.983982	-1.96923	0.231739	0.2108	175	0.0171741	1.19589	0.56712	-0.0131126	-1.98234	5.73653e-14	FALSE	FALSE
SEC16B	rs539515	ANGPTL1	ENSG00000116194.12	Brain_Frontal_Cortex_BA9	753	7.35987e-09	0.769143	5.19667e-10	0.054131	0.176726	0.765521	FALSE	rs6691026	0.1918	0.553	21258	0.000418248	1.30527	0.989652	-1.44243	0.984607	0.553	175	0.0115584	0.0192935	0.660629	-0.540208	-1.98264	5.73485e-14	FALSE	FALSE
SEC16B	rs539515	ANGPTL1	ENSG00000116194.12	Brain_Frontal_Cortex_BA9	753	7.35987e-09	0.769143	5.19667e-10	0.054131	0.176726	0.765521	FALSE	rs6425459	0.7456	0.0963	21308	0.00118521	0.324447	0.971222	-1.72296	0.946928	0.0963	175	0.0328308	0.066565	0.406645	-0.26008	-1.98304	5.73253e-14	FALSE	FALSE
SEC16B	rs539515	ANGPTL1	ENSG00000116194.12	Brain_Frontal_Cortex_BA9	753	7.35987e-09	0.769143	5.19667e-10	0.054131	0.176726	0.765521	FALSE	rs1556976	0.7509	0.0962	21308	0.00118631	0.317453	0.971196	-1.72469	0.946928	0.0962	175	0.0328613	0.066565	0.406421	-0.259892	-1.98458	5.72369e-14	FALSE	FALSE
SEC16B	rs539515	ANGPTL1	ENSG00000116194.12	Brain_Frontal_Cortex_BA9	753	7.35987e-09	0.769143	5.19667e-10	0.054131	0.176726	0.765521	FALSE	rs11810002	0.6258	0.7897	21277	0.000621981	0.487647	0.984689	-1.9725	0.231739	0.7897	175	0.017204	1.19589	0.566693	-0.0129247	-1.98542	5.71889e-14	FALSE	FALSE
SEC16B	rs539515	ANGPTL1	ENSG00000116194.12	Brain_Frontal_Cortex_BA9	753	7.35987e-09	0.769143	5.19667e-10	0.054131	0.176726	0.765521	FALSE	rs10157654	0.7835	0.9049	21308	0.00119857	0.274761	0.970907	-1.73199	0.875148	0.9049	175	0.033201	0.157123	0.403943	-0.253723	-1.98571	5.71725e-14	FALSE	FALSE
SEC16B	rs539515	ANGPTL1	ENSG00000116194.12	Brain_Frontal_Cortex_BA9	753	7.35987e-09	0.769143	5.19667e-10	0.054131	0.176726	0.765521	FALSE	rs946817	0.774	0.7549	20287	0.000585515	0.287147	0.985573	-2.07871	0.176443	0.7549	175	0.0154418	1.35179	0.593013	0.0923289	-1.98638	5.71344e-14	FALSE	FALSE
SEC16B	rs539515	ANGPTL1	ENSG00000116194.12	Brain_Frontal_Cortex_BA9	753	7.35987e-09	0.769143	5.19667e-10	0.054131	0.176726	0.765521	FALSE	rs7537460	0.6258	0.2108	21277	0.000620898	0.487647	0.984715	-1.97335	0.231739	0.2108	175	0.0171741	1.19589	0.56712	-0.0131126	-1.98647	5.71293e-14	FALSE	FALSE
SEC16B	rs539515	ANGPTL1	ENSG00000116194.12	Brain_Frontal_Cortex_BA9	753	7.35987e-09	0.769143	5.19667e-10	0.054131	0.176726	0.765521	FALSE	rs6682663	0.7881	0.905	21308	0.0011997	0.268779	0.970881	-1.73311	0.875148	0.905	175	0.0332323	0.157123	0.403716	-0.253536	-1.98665	5.71191e-14	FALSE	FALSE
SEC16B	rs539515	ANGPTL1	ENSG00000116194.12	Brain_Frontal_Cortex_BA9	753	7.35987e-09	0.769143	5.19667e-10	0.054131	0.176726	0.765521	FALSE	rs6425460	0.7858	0.9048	21308	0.00119745	0.271769	0.970934	-1.73324	0.875148	0.9048	175	0.0331698	0.157123	0.404169	-0.25391	-1.98715	5.70904e-14	FALSE	FALSE
SEC16B	rs539515	ANGPTL1	ENSG00000116194.12	Brain_Frontal_Cortex_BA9	753	7.35987e-09	0.769143	5.19667e-10	0.054131	0.176726	0.765521	FALSE	rs12061823	0.7881	0.9048	21308	0.00119745	0.268779	0.970934	-1.73402	0.875148	0.9048	175	0.0331698	0.157123	0.404169	-0.25391	-1.98793	5.70457e-14	FALSE	FALSE
SEC16B	rs539515	ANGPTL1	ENSG00000116194.12	Brain_Frontal_Cortex_BA9	753	7.35987e-09	0.769143	5.19667e-10	0.054131	0.176726	0.765521	FALSE	rs6425462	0.7501	0.0968	21308	0.00117974	0.318508	0.971351	-1.72706	0.946928	0.0968	175	0.0326793	0.066565	0.407762	-0.26102	-1.98808	5.70374e-14	FALSE	FALSE
SEC16B	rs539515	ANGPTL1	ENSG00000116194.12	Brain_Frontal_Cortex_BA9	753	7.35987e-09	0.769143	5.19667e-10	0.054131	0.176726	0.765521	FALSE	rs7542067	0.7927	0.905	21308	0.0011997	0.262806	0.970881	-1.73465	0.875148	0.905	175	0.0332323	0.157123	0.403716	-0.253536	-1.98819	5.70311e-14	FALSE	FALSE
SEC16B	rs539515	ANGPTL1	ENSG00000116194.12	Brain_Frontal_Cortex_BA9	753	7.35987e-09	0.769143	5.19667e-10	0.054131	0.176726	0.765521	FALSE	rs7529349	0.6348	0.7894	21277	0.000621331	0.474982	0.984704	-1.97901	0.231739	0.7894	175	0.0171861	1.19589	0.56695	-0.0130374	-1.99205	5.68111e-14	FALSE	FALSE
SEC16B	rs539515	ANGPTL1	ENSG00000116194.12	Brain_Frontal_Cortex_BA9	753	7.35987e-09	0.769143	5.19667e-10	0.054131	0.176726	0.765521	FALSE	rs77349749	0.428	0.1496	21317	0.000810415	0.792619	0.980142	-1.65169	0.892208	0.1496	175	0.0224583	0.135511	0.500464	-0.342442	-1.99413	5.66931e-14	FALSE	FALSE
SEC16B	rs539515	ANGPTL1	ENSG00000116194.12	Brain_Frontal_Cortex_BA9	753	7.35987e-09	0.769143	5.19667e-10	0.054131	0.176726	0.765521	FALSE	rs11586371	0.9715	0.9028	21109	0.00118649	0.0357271	0.971192	-1.77294	0.655099	0.9028	175	0.0325592	0.44669	0.408651	-0.221905	-1.99484	5.66528e-14	FALSE	FALSE
SEC16B	rs539515	ANGPTL1	ENSG00000116194.12	Brain_Frontal_Cortex_BA9	753	7.35987e-09	0.769143	5.19667e-10	0.054131	0.176726	0.765521	FALSE	rs4582752	0.1989	0.5809	21257	0.000424686	1.28469	0.989494	-1.46138	0.9627	0.5809	175	0.0117358	0.0467657	0.657207	-0.534595	-1.99597	5.65888e-14	FALSE	FALSE
SEC16B	rs539515	ANGPTL1	ENSG00000116194.12	Brain_Frontal_Cortex_BA9	753	7.35987e-09	0.769143	5.19667e-10	0.054131	0.176726	0.765521	FALSE	rs78229983	0.4319	0.1496	21317	0.000810415	0.785945	0.980142	-1.65685	0.892208	0.1496	175	0.0224583	0.135511	0.500464	-0.342442	-1.99929	5.64011e-14	FALSE	FALSE
SEC16B	rs539515	ANGPTL1	ENSG00000116194.12	Brain_Frontal_Cortex_BA9	753	7.35987e-09	0.769143	5.19667e-10	0.054131	0.176726	0.765521	FALSE	rs2185392	0.2001	0.5791	21257	0.000424184	1.28127	0.989507	-1.4663	0.9627	0.5791	175	0.0117219	0.0467657	0.657473	-0.534983	-2.00128	5.62891e-14	FALSE	FALSE
SEC16B	rs539515	ANGPTL1	ENSG00000116194.12	Brain_Frontal_Cortex_BA9	753	7.35987e-09	0.769143	5.19667e-10	0.054131	0.176726	0.765521	FALSE	rs4652278	0.55	0.8586	21305	0.000849702	0.59776	0.979199	-1.76144	0.543453	0.8586	175	0.0235338	0.6076	0.488772	-0.245248	-2.00669	5.59855e-14	FALSE	FALSE
SEC16B	rs539515	ANGPTL1	ENSG00000116194.12	Brain_Frontal_Cortex_BA9	753	7.35987e-09	0.769143	5.19667e-10	0.054131	0.176726	0.765521	FALSE	rs7539929	0.6589	0.2104	21277	0.000621764	0.441432	0.984694	-1.99381	0.231739	0.2104	175	0.017198	1.19589	0.566779	-0.0129623	-2.00677	5.59809e-14	FALSE	FALSE
SEC16B	rs539515	ANGPTL1	ENSG00000116194.12	Brain_Frontal_Cortex_BA9	753	7.35987e-09	0.769143	5.19667e-10	0.054131	0.176726	0.765521	FALSE	rs477713	0.4282	0.2127	21288	0.000616518	0.792276	0.984821	-1.78483	0.403528	0.2127	175	0.0170618	0.835337	0.568731	-0.222085	-2.00692	5.59727e-14	FALSE	FALSE
SEC16B	rs539515	ANGPTL1	ENSG00000116194.12	Brain_Frontal_Cortex_BA9	753	7.35987e-09	0.769143	5.19667e-10	0.054131	0.176726	0.765521	FALSE	rs9725754	0.2066	0.5811	21255	0.000424782	1.26297	0.989492	-1.48865	0.9627	0.5811	175	0.0117374	0.0467657	0.657177	-0.534551	-2.0232	5.5069e-14	FALSE	FALSE
SEC16B	rs539515	ANGPTL1	ENSG00000116194.12	Brain_Frontal_Cortex_BA9	753	7.35987e-09	0.769143	5.19667e-10	0.054131	0.176726	0.765521	FALSE	rs144067186	0.817	0.1001	21320	0.00114439	0.231405	0.972186	-1.76508	0.891635	0.1001	175	0.0317178	0.136236	0.414993	-0.264214	-2.02929	5.47342e-14	FALSE	FALSE
SEC16B	rs539515	ANGPTL1	ENSG00000116194.12	Brain_Frontal_Cortex_BA9	753	7.35987e-09	0.769143	5.19667e-10	0.054131	0.176726	0.765521	FALSE	rs17275968	0.4101	0.8254	21290	0.000716315	0.823718	0.982407	-1.68684	0.751685	0.8254	175	0.0198255	0.316418	0.531595	-0.352599	-2.03944	5.41815e-14	FALSE	FALSE
SEC16B	rs539515	ANGPTL1	ENSG00000116194.12	Brain_Frontal_Cortex_BA9	753	7.35987e-09	0.769143	5.19667e-10	0.054131	0.176726	0.765521	FALSE	rs7532182	0.7208	0.7885	21278	0.000619364	0.35739	0.984752	-2.02876	0.231739	0.7885	175	0.0171325	1.19589	0.567716	-0.0133752	-2.04214	5.40357e-14	FALSE	FALSE
SEC16B	rs539515	ANGPTL1	ENSG00000116194.12	Brain_Frontal_Cortex_BA9	753	7.35987e-09	0.769143	5.19667e-10	0.054131	0.176726	0.765521	FALSE	rs78370997	0.4616	0.1517	21316	0.000801213	0.736215	0.980363	-1.69949	0.901807	0.1517	175	0.0222022	0.123379	0.50333	-0.346084	-2.04557	5.38506e-14	FALSE	FALSE
SEC16B	rs539515	ANGPTL1	ENSG00000116194.12	Brain_Frontal_Cortex_BA9	753	7.35987e-09	0.769143	5.19667e-10	0.054131	0.176726	0.765521	FALSE	rs10737332	0.304	0.257	21282	0.000540822	1.02789	0.98666	-1.63725	0.68444	0.257	175	0.0149627	0.406412	0.600597	-0.409292	-2.04654	5.37981e-14	FALSE	FALSE
SEC16B	rs539515	ANGPTL1	ENSG00000116194.12	Brain_Frontal_Cortex_BA9	753	7.35987e-09	0.769143	5.19667e-10	0.054131	0.176726	0.765521	FALSE	rs35314734	0.5374	0.1802	21283	0.000699026	0.616749	0.982825	-1.84521	0.409883	0.1802	175	0.0193406	0.8241	0.537756	-0.203225	-2.04844	5.36964e-14	FALSE	FALSE
SEC16B	rs539515	ANGPTL1	ENSG00000116194.12	Brain_Frontal_Cortex_BA9	753	7.35987e-09	0.769143	5.19667e-10	0.054131	0.176726	0.765521	FALSE	rs6662255	0.8177	0.1928	21282	0.000663572	0.230504	0.983681	-2.03159	0.238364	0.1928	175	0.0183588	1.17909	0.550677	-0.0172192	-2.04881	5.36763e-14	FALSE	FALSE
SEC16B	rs539515	ANGPTL1	ENSG00000116194.12	Brain_Frontal_Cortex_BA9	753	7.35987e-09	0.769143	5.19667e-10	0.054131	0.176726	0.765521	FALSE	rs750724	0.668	0.1177	21315	0.000992911	0.428895	0.975778	-1.77051	0.812924	0.1177	175	0.0275131	0.236656	0.449882	-0.286213	-2.05672	5.32533e-14	FALSE	FALSE
SEC16B	rs539515	ANGPTL1	ENSG00000116194.12	Brain_Frontal_Cortex_BA9	753	7.35987e-09	0.769143	5.19667e-10	0.054131	0.176726	0.765521	FALSE	rs2282287	0.7453	0.1139	20331	0.00107108	0.324843	0.973921	-1.77193	0.962399	0.1139	175	0.0283091	0.0471433	0.442834	-0.291954	-2.06389	5.28733e-14	FALSE	FALSE
SEC16B	rs539515	ANGPTL1	ENSG00000116194.12	Brain_Frontal_Cortex_BA9	753	7.35987e-09	0.769143	5.19667e-10	0.054131	0.176726	0.765521	FALSE	rs12047388	0.7641	0.8865	20331	0.00107437	0.300101	0.973843	-1.77797	0.874331	0.8865	175	0.028396	0.15816	0.442078	-0.286239	-2.06421	5.28561e-14	FALSE	FALSE
SEC16B	rs539515	ANGPTL1	ENSG00000116194.12	Brain_Frontal_Cortex_BA9	753	7.35987e-09	0.769143	5.19667e-10	0.054131	0.176726	0.765521	FALSE	rs4650980	0.6586	0.882	21314	0.00099077	0.441847	0.975829	-1.76605	0.948909	0.882	175	0.0274525	0.0640769	0.450428	-0.298383	-2.06444	5.28441e-14	FALSE	FALSE
SEC16B	rs539515	ANGPTL1	ENSG00000116194.12	Brain_Frontal_Cortex_BA9	753	7.35987e-09	0.769143	5.19667e-10	0.054131	0.176726	0.765521	FALSE	rs11583320	0.8842	0.8071	21282	0.00066331	0.145647	0.983688	-2.04749	0.238364	0.8071	175	0.0183515	1.17909	0.550775	-0.01726	-2.06475	5.28278e-14	FALSE	FALSE
SEC16B	rs539515	ANGPTL1	ENSG00000116194.12	Brain_Frontal_Cortex_BA9	753	7.35987e-09	0.769143	5.19667e-10	0.054131	0.176726	0.765521	FALSE	rs73049336	0.8911	0.807	21282	0.000663049	0.136912	0.983694	-2.04889	0.238364	0.807	175	0.0183443	1.17909	0.550872	-0.0173008	-2.06619	5.27513e-14	FALSE	FALSE
SEC16B	rs539515	ANGPTL1	ENSG00000116194.12	Brain_Frontal_Cortex_BA9	753	7.35987e-09	0.769143	5.19667e-10	0.054131	0.176726	0.765521	FALSE	rs2149183	0.6823	0.1174	21315	0.00099511	0.409327	0.975726	-1.77744	0.948909	0.1174	175	0.027574	0.0640769	0.449335	-0.297392	-2.07483	5.22978e-14	FALSE	FALSE
SEC16B	rs539515	ANGPTL1	ENSG00000116194.12	Brain_Frontal_Cortex_BA9	753	7.35987e-09	0.769143	5.19667e-10	0.054131	0.176726	0.765521	FALSE	rs111674304	0.9647	0.8068	21282	0.000662526	0.0442564	0.983707	-2.05754	0.238364	0.8068	175	0.0183299	1.17909	0.551067	-0.0173823	-2.07492	5.2293e-14	FALSE	FALSE
SEC16B	rs539515	ANGPTL1	ENSG00000116194.12	Brain_Frontal_Cortex_BA9	753	7.35987e-09	0.769143	5.19667e-10	0.054131	0.176726	0.765521	FALSE	rs16852390	0.4919	0.1508	21317	0.000805103	0.68729	0.98027	-1.73127	0.892208	0.1508	175	0.0223111	0.135511	0.502108	-0.344076	-2.07535	5.22706e-14	FALSE	FALSE
SEC16B	rs539515	ANGPTL1	ENSG00000116194.12	Brain_Frontal_Cortex_BA9	753	7.35987e-09	0.769143	5.19667e-10	0.054131	0.176726	0.765521	FALSE	rs4559457	0.7526	0.8865	21319	0.00102458	0.315213	0.975025	-1.7965	0.886329	0.8865	175	0.028396	0.142951	0.442078	-0.287251	-2.08376	5.18331e-14	FALSE	FALSE
SEC16B	rs539515	ANGPTL1	ENSG00000116194.12	Brain_Frontal_Cortex_BA9	753	7.35987e-09	0.769143	5.19667e-10	0.054131	0.176726	0.765521	FALSE	rs16852158	0.7641	0.1127	21320	0.00103088	0.300101	0.974876	-1.79806	0.962399	0.1127	175	0.0285718	0.0471433	0.440556	-0.289917	-2.08797	5.16148e-14	FALSE	FALSE
SEC16B	rs539515	ANGPTL1	ENSG00000116194.12	Brain_Frontal_Cortex_BA9	753	7.35987e-09	0.769143	5.19667e-10	0.054131	0.176726	0.765521	FALSE	rs10429847	0.7658	0.8867	21319	0.00102616	0.297873	0.974988	-1.80094	0.962399	0.8867	175	0.0284397	0.0471433	0.441699	-0.290937	-2.09188	5.14138e-14	FALSE	FALSE
SEC16B	rs539515	ANGPTL1	ENSG00000116194.12	Brain_Frontal_Cortex_BA9	753	7.35987e-09	0.769143	5.19667e-10	0.054131	0.176726	0.765521	FALSE	rs16852100	0.7774	0.1134	21319	0.00102537	0.282709	0.975006	-1.8056	0.886329	0.1134	175	0.0284178	0.142951	0.441888	-0.287083	-2.09269	5.13721e-14	FALSE	FALSE
SEC16B	rs539515	ANGPTL1	ENSG00000116194.12	Brain_Frontal_Cortex_BA9	753	7.35987e-09	0.769143	5.19667e-10	0.054131	0.176726	0.765521	FALSE	rs2039403	0.8125	0.8866	21319	0.00102537	0.237202	0.975006	-1.81714	0.800506	0.8866	175	0.0284178	0.252692	0.441888	-0.27749	-2.09463	5.12725e-14	FALSE	FALSE
SEC16B	rs539515	ANGPTL1	ENSG00000116194.12	Brain_Frontal_Cortex_BA9	753	7.35987e-09	0.769143	5.19667e-10	0.054131	0.176726	0.765521	FALSE	rs74225999	0.7906	0.8869	21319	0.00102774	0.265532	0.97495	-1.80907	0.874331	0.8869	175	0.0284836	0.15816	0.441318	-0.285568	-2.09464	5.12719e-14	FALSE	FALSE
SEC16B	rs539515	ANGPTL1	ENSG00000116194.12	Brain_Frontal_Cortex_BA9	753	7.35987e-09	0.769143	5.19667e-10	0.054131	0.176726	0.765521	FALSE	rs7525403	0.2279	0.5773	21257	0.000423694	1.20579	0.989519	-1.55974	0.9627	0.5773	175	0.0117084	0.0467657	0.657733	-0.535363	-2.0951	5.12483e-14	FALSE	FALSE
SEC16B	rs539515	ANGPTL1	ENSG00000116194.12	Brain_Frontal_Cortex_BA9	753	7.35987e-09	0.769143	5.19667e-10	0.054131	0.176726	0.765521	FALSE	rs10429848	0.7789	0.1131	21319	0.00102774	0.280753	0.97495	-1.80502	0.962399	0.1131	175	0.0284836	0.0471433	0.441318	-0.290597	-2.09562	5.12219e-14	FALSE	FALSE
SEC16B	rs539515	ANGPTL1	ENSG00000116194.12	Brain_Frontal_Cortex_BA9	753	7.35987e-09	0.769143	5.19667e-10	0.054131	0.176726	0.765521	FALSE	rs1392963506	0.7789	0.1131	21319	0.00102774	0.280753	0.97495	-1.80502	0.962399	0.1131	175	0.0284836	0.0471433	0.441318	-0.290597	-2.09562	5.12219e-14	FALSE	FALSE
SEC16B	rs539515	ANGPTL1	ENSG00000116194.12	Brain_Frontal_Cortex_BA9	753	7.35987e-09	0.769143	5.19667e-10	0.054131	0.176726	0.765521	FALSE	rs4650982	0.7831	0.1132	21319	0.00102695	0.275281	0.974969	-1.80688	0.962399	0.1132	175	0.0284616	0.0471433	0.441509	-0.290767	-2.09764	5.11182e-14	FALSE	FALSE
SEC16B	rs539515	ANGPTL1	ENSG00000116194.12	Brain_Frontal_Cortex_BA9	753	7.35987e-09	0.769143	5.19667e-10	0.054131	0.176726	0.765521	FALSE	rs4652276	0.7831	0.8868	21319	0.00102695	0.275281	0.974969	-1.80688	0.962399	0.8868	175	0.0284616	0.0471433	0.441509	-0.290767	-2.09764	5.11182e-14	FALSE	FALSE
SEC16B	rs539515	ANGPTL1	ENSG00000116194.12	Brain_Frontal_Cortex_BA9	753	7.35987e-09	0.769143	5.19667e-10	0.054131	0.176726	0.765521	FALSE	rs12049437	0.7881	0.1131	21319	0.00102774	0.268779	0.97495	-1.80823	0.962399	0.1131	175	0.0284836	0.0471433	0.441318	-0.290597	-2.09882	5.10579e-14	FALSE	FALSE
SEC16B	rs539515	ANGPTL1	ENSG00000116194.12	Brain_Frontal_Cortex_BA9	753	7.35987e-09	0.769143	5.19667e-10	0.054131	0.176726	0.765521	FALSE	rs12044938	0.7906	0.8869	21319	0.00102774	0.265532	0.97495	-1.80907	0.962399	0.8869	175	0.0284836	0.0471433	0.441318	-0.290597	-2.09967	5.10147e-14	FALSE	FALSE
SEC16B	rs539515	ANGPTL1	ENSG00000116194.12	Brain_Frontal_Cortex_BA9	753	7.35987e-09	0.769143	5.19667e-10	0.054131	0.176726	0.765521	FALSE	rs57096745	0.8302	0.1134	21319	0.00102537	0.214445	0.975006	-1.82215	0.803753	0.1134	175	0.0284178	0.248493	0.441888	-0.277955	-2.1001	5.09925e-14	FALSE	FALSE
SEC16B	rs539515	ANGPTL1	ENSG00000116194.12	Brain_Frontal_Cortex_BA9	753	7.35987e-09	0.769143	5.19667e-10	0.054131	0.176726	0.765521	FALSE	rs4652277	0.7999	0.1134	21319	0.00102537	0.253477	0.975006	-1.81325	0.886329	0.1134	175	0.0284178	0.142951	0.441888	-0.287083	-2.10033	5.09811e-14	FALSE	FALSE
SEC16B	rs539515	ANGPTL1	ENSG00000116194.12	Brain_Frontal_Cortex_BA9	753	7.35987e-09	0.769143	5.19667e-10	0.054131	0.176726	0.765521	FALSE	rs9725744	0.2304	0.5775	21256	0.000423768	1.19933	0.989517	-1.56734	0.9627	0.5775	175	0.0117099	0.0467657	0.657704	-0.535321	-2.10266	5.08624e-14	FALSE	FALSE
SEC16B	rs539515	ANGPTL1	ENSG00000116194.12	Brain_Frontal_Cortex_BA9	753	7.35987e-09	0.769143	5.19667e-10	0.054131	0.176726	0.765521	FALSE	rs10913459	0.8056	0.1132	21319	0.00102695	0.246106	0.974969	-1.81429	0.962399	0.1132	175	0.0284616	0.0471433	0.441509	-0.290767	-2.10506	5.07405e-14	FALSE	FALSE
SEC16B	rs539515	ANGPTL1	ENSG00000116194.12	Brain_Frontal_Cortex_BA9	753	7.35987e-09	0.769143	5.19667e-10	0.054131	0.176726	0.765521	FALSE	rs7544026	0.5147	0.848	21317	0.000799877	0.651537	0.980395	-1.7579	0.988129	0.848	175	0.0221663	0.0148786	0.503736	-0.350268	-2.10817	5.0583e-14	FALSE	FALSE
SEC16B	rs539515	ANGPTL1	ENSG00000116194.12	Brain_Frontal_Cortex_BA9	753	7.35987e-09	0.769143	5.19667e-10	0.054131	0.176726	0.765521	FALSE	rs16852070	0.8087	0.8844	21318	0.00100841	0.242103	0.97541	-1.82412	0.962399	0.8844	175	0.0279464	0.0471433	0.446018	-0.294816	-2.11893	5.00414e-14	FALSE	FALSE
SEC16B	rs539515	ANGPTL1	ENSG00000116194.12	Brain_Frontal_Cortex_BA9	753	7.35987e-09	0.769143	5.19667e-10	0.054131	0.176726	0.765521	FALSE	rs112418728	0.2349	0.4427	21258	0.000419052	1.18783	0.989632	-1.58637	0.984607	0.4427	175	0.0115807	0.0192935	0.660198	-0.539574	-2.12595	4.96916e-14	FALSE	FALSE
SEC16B	rs539515	ANGPTL1	ENSG00000116194.12	Brain_Frontal_Cortex_BA9	753	7.35987e-09	0.769143	5.19667e-10	0.054131	0.176726	0.765521	FALSE	rs61813777	0.4852	0.1656	21299	0.000746784	0.697964	0.981673	-1.76057	0.973889	0.1656	175	0.0206775	0.0327311	0.521105	-0.367858	-2.12842	4.95687e-14	FALSE	FALSE
SEC16B	rs539515	ANGPTL1	ENSG00000116194.12	Brain_Frontal_Cortex_BA9	753	7.35987e-09	0.769143	5.19667e-10	0.054131	0.176726	0.765521	FALSE	rs16852061	0.9975	0.1125	21319	0.00103253	0.00313329	0.974836	-1.84117	0.979776	0.1125	175	0.0286161	0.0253497	0.440174	-0.289923	-2.1311	4.94364e-14	FALSE	FALSE
SEC16B	rs539515	ANGPTL1	ENSG00000116194.12	Brain_Frontal_Cortex_BA9	753	7.35987e-09	0.769143	5.19667e-10	0.054131	0.176726	0.765521	FALSE	rs12043225	0.9583	0.1157	21317	0.0010077	0.052287	0.975427	-1.85171	0.962399	0.1157	175	0.0279254	0.0471433	0.446204	-0.294984	-2.1467	4.86711e-14	FALSE	FALSE
SEC16B	rs539515	ANGPTL1	ENSG00000116194.12	Brain_Frontal_Cortex_BA9	753	7.35987e-09	0.769143	5.19667e-10	0.054131	0.176726	0.765521	FALSE	rs4650983	0.9714	0.1165	21318	0.00100164	0.0358525	0.975571	-1.85536	0.886329	0.1165	175	0.0277587	0.142951	0.447683	-0.292243	-2.1476	4.8627e-14	FALSE	FALSE
SEC16B	rs539515	ANGPTL1	ENSG00000116194.12	Brain_Frontal_Cortex_BA9	753	7.35987e-09	0.769143	5.19667e-10	0.054131	0.176726	0.765521	FALSE	rs10494510	0.5914	0.8289	20296	0.00076353	0.536808	0.981269	-1.84741	0.612922	0.8289	175	0.0201456	0.505907	0.527604	-0.307451	-2.15486	4.82753e-14	FALSE	FALSE
SEC16B	rs539515	ANGPTL1	ENSG00000116194.12	Brain_Frontal_Cortex_BA9	753	7.35987e-09	0.769143	5.19667e-10	0.054131	0.176726	0.765521	FALSE	rs78315017	0.5245	0.8356	21307	0.000750872	0.636424	0.981574	-1.79821	0.892208	0.8356	175	0.0207985	0.135511	0.519649	-0.361848	-2.16006	4.80251e-14	FALSE	FALSE
SEC16B	rs539515	ANGPTL1	ENSG00000116194.12	Brain_Frontal_Cortex_BA9	753	7.35987e-09	0.769143	5.19667e-10	0.054131	0.176726	0.765521	FALSE	rs17360698	0.8431	0.8274	21292	0.000722796	0.19793	0.982251	-1.99647	0.371752	0.8274	175	0.0200067	0.893196	0.529328	-0.165648	-2.16212	4.79264e-14	FALSE	FALSE
SEC16B	rs539515	ANGPTL1	ENSG00000116194.12	Brain_Frontal_Cortex_BA9	753	7.35987e-09	0.769143	5.19667e-10	0.054131	0.176726	0.765521	FALSE	rs61813776	0.8528	0.8272	21291	0.000722168	0.185547	0.982266	-1.99923	0.371752	0.8272	175	0.0199884	0.893196	0.529556	-0.1658	-2.16503	4.77872e-14	FALSE	FALSE
SEC16B	rs539515	ANGPTL1	ENSG00000116194.12	Brain_Frontal_Cortex_BA9	753	7.35987e-09	0.769143	5.19667e-10	0.054131	0.176726	0.765521	FALSE	rs79483548	0.8559	0.8272	21291	0.000722168	0.181596	0.982266	-1.99994	0.371752	0.8272	175	0.0199884	0.893196	0.529556	-0.1658	-2.16574	4.77531e-14	FALSE	FALSE
SEC16B	rs539515	ANGPTL1	ENSG00000116194.12	Brain_Frontal_Cortex_BA9	753	7.35987e-09	0.769143	5.19667e-10	0.054131	0.176726	0.765521	FALSE	rs17360705	0.9024	0.8276	20037	0.000768773	0.12263	0.981143	-1.97806	0.401447	0.8276	175	0.0200251	0.83904	0.5291	-0.190314	-2.16838	4.76274e-14	FALSE	FALSE
SEC16B	rs539515	ANGPTL1	ENSG00000116194.12	Brain_Frontal_Cortex_BA9	753	7.35987e-09	0.769143	5.19667e-10	0.054131	0.176726	0.765521	FALSE	rs75364664	0.6151	0.1531	21317	0.000795161	0.502807	0.980508	-1.84494	0.988129	0.1531	175	0.0220356	0.0148786	0.505214	-0.351759	-2.1967	4.62972e-14	FALSE	FALSE
SEC16B	rs539515	ANGPTL1	ENSG00000116194.12	Brain_Frontal_Cortex_BA9	753	7.35987e-09	0.769143	5.19667e-10	0.054131	0.176726	0.765521	FALSE	rs71628264	0.8258	0.1563	21289	0.000782864	0.220091	0.980804	-1.95277	0.523359	0.1563	175	0.0216663	0.638176	0.509438	-0.252363	-2.20514	4.59083e-14	FALSE	FALSE
SEC16B	rs539515	ANGPTL1	ENSG00000116194.12	Brain_Frontal_Cortex_BA9	753	7.35987e-09	0.769143	5.19667e-10	0.054131	0.176726	0.765521	FALSE	rs1855174	0.8121	0.1731	21285	0.000721381	0.237718	0.982285	-1.98892	0.447686	0.1731	175	0.019961	0.759278	0.529898	-0.224659	-2.21357	4.55226e-14	FALSE	FALSE
SEC16B	rs539515	ANGPTL1	ENSG00000116194.12	Brain_Frontal_Cortex_BA9	753	7.35987e-09	0.769143	5.19667e-10	0.054131	0.176726	0.765521	FALSE	rs11586307	0.7014	0.8089	21283	0.000668037	0.383431	0.983573	-1.98213	0.447755	0.8089	175	0.0184832	0.759163	0.549006	-0.239947	-2.22207	4.51374e-14	FALSE	FALSE
SEC16B	rs539515	ANGPTL1	ENSG00000116194.12	Brain_Frontal_Cortex_BA9	753	7.35987e-09	0.769143	5.19667e-10	0.054131	0.176726	0.765521	FALSE	rs12064375	0.2721	0.5519	21256	0.000418092	1.09824	0.989656	-1.68884	0.988848	0.5519	175	0.011553	0.0139774	0.660734	-0.540421	-2.22926	4.48141e-14	FALSE	FALSE
SEC16B	rs539515	ANGPTL1	ENSG00000116194.12	Brain_Frontal_Cortex_BA9	753	7.35987e-09	0.769143	5.19667e-10	0.054131	0.176726	0.765521	FALSE	rs964993	0.6776	0.171	21284	0.000728425	0.41574	0.982115	-1.92702	0.612922	0.171	175	0.0201549	0.505907	0.527489	-0.307344	-2.23437	4.45858e-14	FALSE	FALSE
SEC16B	rs539515	ANGPTL1	ENSG00000116194.12	Brain_Frontal_Cortex_BA9	753	7.35987e-09	0.769143	5.19667e-10	0.054131	0.176726	0.765521	FALSE	rs34001344	0.6633	0.8097	21284	0.000670151	0.435362	0.983522	-1.95967	0.516652	0.8097	175	0.0185425	0.648515	0.548212	-0.28199	-2.24166	4.42621e-14	FALSE	FALSE
SEC16B	rs539515	ANGPTL1	ENSG00000116194.12	Brain_Frontal_Cortex_BA9	753	7.35987e-09	0.769143	5.19667e-10	0.054131	0.176726	0.765521	FALSE	rs6670912	0.702	0.1707	21284	0.000729441	0.382622	0.982091	-1.93933	0.612922	0.1707	175	0.020183	0.505907	0.527141	-0.307021	-2.24635	4.40549e-14	FALSE	FALSE
SEC16B	rs539515	ANGPTL1	ENSG00000116194.12	Brain_Frontal_Cortex_BA9	753	7.35987e-09	0.769143	5.19667e-10	0.054131	0.176726	0.765521	FALSE	rs6425466	0.7031	0.8294	21284	0.000729781	0.381139	0.982082	-1.93965	0.612922	0.8294	175	0.0201924	0.505907	0.527025	-0.306913	-2.24657	4.40452e-14	FALSE	FALSE
SEC16B	rs539515	ANGPTL1	ENSG00000116194.12	Brain_Frontal_Cortex_BA9	753	7.35987e-09	0.769143	5.19667e-10	0.054131	0.176726	0.765521	FALSE	rs10913500	0.6837	0.1901	21284	0.00067069	0.407419	0.983509	-1.97085	0.516652	0.1901	175	0.0185575	0.648515	0.548013	-0.281811	-2.25266	4.37775e-14	FALSE	FALSE
SEC16B	rs539515	ANGPTL1	ENSG00000116194.12	Brain_Frontal_Cortex_BA9	753	7.35987e-09	0.769143	5.19667e-10	0.054131	0.176726	0.765521	FALSE	rs4440820	0.7222	0.8291	21284	0.000728763	0.35552	0.982107	-1.9496	0.612922	0.8291	175	0.0201643	0.505907	0.527373	-0.307236	-2.25684	4.3595e-14	FALSE	FALSE
SEC16B	rs539515	ANGPTL1	ENSG00000116194.12	Brain_Frontal_Cortex_BA9	753	7.35987e-09	0.769143	5.19667e-10	0.054131	0.176726	0.765521	FALSE	rs12565045	0.7378	0.1621	21309	0.000759365	0.334768	0.98137	-1.93649	0.826669	0.1621	175	0.0210357	0.218976	0.516817	-0.351289	-2.28778	4.22669e-14	FALSE	FALSE
SEC16B	rs539515	ANGPTL1	ENSG00000116194.12	Brain_Frontal_Cortex_BA9	753	7.35987e-09	0.769143	5.19667e-10	0.054131	0.176726	0.765521	FALSE	rs2862303	0.7081	0.2035	21282	0.000637127	0.374409	0.984322	-2.00874	0.50584	0.2035	175	0.0176271	0.665329	0.560718	-0.287202	-2.29594	4.19232e-14	FALSE	FALSE
SEC16B	rs539515	ANGPTL1	ENSG00000116194.12	Brain_Frontal_Cortex_BA9	753	7.35987e-09	0.769143	5.19667e-10	0.054131	0.176726	0.765521	FALSE	rs73049315	0.6899	0.1981	21297	0.000649629	0.398991	0.984019	-1.98985	0.555283	0.1981	175	0.0179857	0.589862	0.555752	-0.309003	-2.29885	4.18016e-14	FALSE	FALSE
SEC16B	rs539515	ANGPTL1	ENSG00000116194.12	Brain_Frontal_Cortex_BA9	753	7.35987e-09	0.769143	5.19667e-10	0.054131	0.176726	0.765521	FALSE	rs11808085	0.6233	0.8081	21283	0.00066591	0.491179	0.983625	-1.93734	0.73233	0.8081	175	0.0184243	0.342028	0.549795	-0.366868	-2.30421	4.15781e-14	FALSE	FALSE
SEC16B	rs539515	ANGPTL1	ENSG00000116194.12	Brain_Frontal_Cortex_BA9	753	7.35987e-09	0.769143	5.19667e-10	0.054131	0.176726	0.765521	FALSE	rs10798594	0.6838	0.7957	21280	0.00063533	0.407283	0.984365	-1.99748	0.557569	0.7957	175	0.0175758	0.586456	0.561437	-0.315578	-2.31306	4.12118e-14	FALSE	FALSE
SEC16B	rs539515	ANGPTL1	ENSG00000116194.12	Brain_Frontal_Cortex_BA9	753	7.35987e-09	0.769143	5.19667e-10	0.054131	0.176726	0.765521	FALSE	rs10913501	0.6862	0.8101	21281	0.000671325	0.404017	0.983494	-1.97174	0.655595	0.8101	175	0.0185724	0.446003	0.547813	-0.342345	-2.31409	4.11693e-14	FALSE	FALSE
SEC16B	rs539515	ANGPTL1	ENSG00000116194.12	Brain_Frontal_Cortex_BA9	753	7.35987e-09	0.769143	5.19667e-10	0.054131	0.176726	0.765521	FALSE	rs34759860	0.8099	0.1634	21307	0.000754565	0.240555	0.981485	-1.96619	0.826669	0.1634	175	0.0209008	0.218976	0.518424	-0.352916	-2.31911	4.09632e-14	FALSE	FALSE
SEC16B	rs539515	ANGPTL1	ENSG00000116194.12	Brain_Frontal_Cortex_BA9	753	7.35987e-09	0.769143	5.19667e-10	0.054131	0.176726	0.765521	FALSE	rs10798591	0.531	0.2756	21275	0.000517442	0.62648	0.987229	-1.98656	0.506559	0.2756	175	0.0143111	0.664205	0.611228	-0.337554	-2.32412	4.07586e-14	FALSE	FALSE
SEC16B	rs539515	ANGPTL1	ENSG00000116194.12	Brain_Frontal_Cortex_BA9	753	7.35987e-09	0.769143	5.19667e-10	0.054131	0.176726	0.765521	FALSE	rs2791604	0.6375	0.8079	21282	0.000665413	0.471197	0.983637	-1.94717	0.780821	0.8079	175	0.0184097	0.278249	0.549992	-0.377954	-2.32512	4.07177e-14	FALSE	FALSE
SEC16B	rs539515	ANGPTL1	ENSG00000116194.12	Brain_Frontal_Cortex_BA9	753	7.35987e-09	0.769143	5.19667e-10	0.054131	0.176726	0.765521	FALSE	rs10798595	0.6837	0.8086	21282	0.000667268	0.407419	0.983592	-1.97336	0.680248	0.8086	175	0.018461	0.412125	0.549302	-0.351831	-2.32519	4.07148e-14	FALSE	FALSE
SEC16B	rs539515	ANGPTL1	ENSG00000116194.12	Brain_Frontal_Cortex_BA9	753	7.35987e-09	0.769143	5.19667e-10	0.054131	0.176726	0.765521	FALSE	rs4347167	0.3805	0.6689	21268	0.000466597	0.876975	0.98847	-1.85127	0.775374	0.6689	175	0.0129006	0.285353	0.635582	-0.47885	-2.33012	4.05145e-14	FALSE	FALSE
SEC16B	rs539515	ANGPTL1	ENSG00000116194.12	Brain_Frontal_Cortex_BA9	753	7.35987e-09	0.769143	5.19667e-10	0.054131	0.176726	0.765521	FALSE	rs11804401	0.5433	0.2758	21275	0.000517209	0.60783	0.987235	-1.99815	0.506559	0.2758	175	0.0143047	0.664205	0.611335	-0.337668	-2.33581	4.02846e-14	FALSE	FALSE
SEC16B	rs539515	ANGPTL1	ENSG00000116194.12	Brain_Frontal_Cortex_BA9	753	7.35987e-09	0.769143	5.19667e-10	0.054131	0.176726	0.765521	FALSE	rs10913491	0.5464	0.2758	21275	0.000517209	0.603163	0.987235	-2.00094	0.506559	0.2758	175	0.0143047	0.664205	0.611335	-0.337668	-2.3386	4.01724e-14	FALSE	FALSE
SEC16B	rs539515	ANGPTL1	ENSG00000116194.12	Brain_Frontal_Cortex_BA9	753	7.35987e-09	0.769143	5.19667e-10	0.054131	0.176726	0.765521	FALSE	rs35059065	0.6762	0.8077	21015	0.000673333	0.417654	0.983445	-1.96477	0.790504	0.8077	175	0.0183951	0.265656	0.550188	-0.380048	-2.34482	3.99235e-14	FALSE	FALSE
SEC16B	rs539515	ANGPTL1	ENSG00000116194.12	Brain_Frontal_Cortex_BA9	753	7.35987e-09	0.769143	5.19667e-10	0.054131	0.176726	0.765521	FALSE	rs6668515	0.6779	0.1917	21282	0.000666471	0.41533	0.983611	-1.97074	0.790504	0.1917	175	0.018439	0.265656	0.549598	-0.379414	-2.35016	3.97108e-14	FALSE	FALSE
SEC16B	rs539515	ANGPTL1	ENSG00000116194.12	Brain_Frontal_Cortex_BA9	753	7.35987e-09	0.769143	5.19667e-10	0.054131	0.176726	0.765521	FALSE	rs1984159	0.8777	0.1749	20938	0.000727373	0.153886	0.98214	-2.00098	0.741598	0.1749	175	0.0197986	0.329738	0.531932	-0.350653	-2.35163	3.96524e-14	FALSE	FALSE
SEC16B	rs539515	ANGPTL1	ENSG00000116194.12	Brain_Frontal_Cortex_BA9	753	7.35987e-09	0.769143	5.19667e-10	0.054131	0.176726	0.765521	FALSE	rs893283	0.7328	0.2038	21282	0.000636429	0.341403	0.984338	-2.02091	0.599172	0.2038	175	0.0176078	0.525592	0.560988	-0.334129	-2.35504	3.95176e-14	FALSE	FALSE
SEC16B	rs539515	ANGPTL1	ENSG00000116194.12	Brain_Frontal_Cortex_BA9	753	7.35987e-09	0.769143	5.19667e-10	0.054131	0.176726	0.765521	FALSE	rs6665652	0.4426	0.3291	21268	0.000468033	0.76781	0.988435	-1.93851	0.603994	0.3291	175	0.0129404	0.518666	0.634869	-0.418356	-2.35686	3.94455e-14	FALSE	FALSE
SEC16B	rs539515	ANGPTL1	ENSG00000116194.12	Brain_Frontal_Cortex_BA9	753	7.35987e-09	0.769143	5.19667e-10	0.054131	0.176726	0.765521	FALSE	rs12409286	0.6203	0.2754	20287	0.000542886	0.495425	0.98661	-2.03553	0.506559	0.2754	175	0.0143176	0.664205	0.611121	-0.33744	-2.37297	3.88153e-14	FALSE	FALSE
SEC16B	rs539515	ANGPTL1	ENSG00000116194.12	Brain_Frontal_Cortex_BA9	753	7.35987e-09	0.769143	5.19667e-10	0.054131	0.176726	0.765521	FALSE	rs12409266	0.8401	0.2075	20303	0.000658281	0.201766	0.983809	-2.04164	0.724922	0.2075	175	0.0173746	0.351888	0.564269	-0.38043	-2.42207	3.69555e-14	FALSE	FALSE
SEC16B	rs539515	ANGPTL1	ENSG00000116194.12	Brain_Frontal_Cortex_BA9	753	7.35987e-09	0.769143	5.19667e-10	0.054131	0.176726	0.765521	FALSE	rs4271164	0.4444	0.3364	21268	0.000462913	0.764784	0.98856	-1.9462	0.775374	0.3364	175	0.0127988	0.285353	0.637415	-0.481297	-2.4275	3.67555e-14	FALSE	FALSE
SEC16B	rs539515	ANGPTL1	ENSG00000116194.12	Brain_Frontal_Cortex_BA9	753	7.35987e-09	0.769143	5.19667e-10	0.054131	0.176726	0.765521	FALSE	rs7540551	0.4999	0.6993	21267	0.000491457	0.674647	0.987863	-1.98092	0.939398	0.6993	175	0.0135874	0.0760265	0.623487	-0.4866	-2.46752	3.53133e-14	FALSE	FALSE
SEC16B	rs539515	ANGPTL1	ENSG00000116194.12	Brain_Frontal_Cortex_BA9	753	7.35987e-09	0.769143	5.19667e-10	0.054131	0.176726	0.765521	FALSE	rs67581468	0.5129	0.7031	21268	0.000495034	0.654329	0.987775	-1.9907	0.939398	0.7031	175	0.0136869	0.0760265	0.621772	-0.484332	-2.47503	3.50492e-14	FALSE	FALSE
SEC16B	rs539515	ANGPTL1	ENSG00000116194.12	Brain_Frontal_Cortex_BA9	753	7.35987e-09	0.769143	5.19667e-10	0.054131	0.176726	0.765521	FALSE	rs12072913	0.5228	0.2969	21268	0.000495034	0.639035	0.987775	-2.00047	0.939398	0.2969	175	0.0136869	0.0760265	0.621772	-0.484332	-2.4848	3.47085e-14	FALSE	FALSE
SEC16B	rs539515	ANGPTL1	ENSG00000116194.12	Brain_Frontal_Cortex_BA9	753	7.35987e-09	0.769143	5.19667e-10	0.054131	0.176726	0.765521	FALSE	rs12083531	0.5309	0.2957	21268	0.000496196	0.626633	0.987747	-2.00707	0.939398	0.2957	175	0.013719	0.0760265	0.621221	-0.483605	-2.49067	3.45052e-14	FALSE	FALSE
SEC16B	rs539515	ANGPTL1	ENSG00000116194.12	Brain_Frontal_Cortex_BA9	753	7.35987e-09	0.769143	5.19667e-10	0.054131	0.176726	0.765521	FALSE	rs11583335	0.5279	0.7028	21270	0.000494698	0.631215	0.987784	-2.00571	0.956143	0.7028	175	0.0136789	0.0549943	0.621909	-0.48537	-2.49108	3.44913e-14	FALSE	FALSE
SEC16B	rs539515	ANGPTL1	ENSG00000116194.12	Brain_Frontal_Cortex_BA9	753	7.35987e-09	0.769143	5.19667e-10	0.054131	0.176726	0.765521	FALSE	rs10798593	0.5299	0.7004	21268	0.000492463	0.628159	0.987838	-2.00983	0.939398	0.7004	175	0.0136158	0.0760265	0.622996	-0.485949	-2.49578	3.43294e-14	FALSE	FALSE
SEC16B	rs539515	ANGPTL1	ENSG00000116194.12	Brain_Frontal_Cortex_BA9	753	7.35987e-09	0.769143	5.19667e-10	0.054131	0.176726	0.765521	FALSE	rs10913498	0.5391	0.2976	21266	0.000494408	0.614175	0.987791	-2.01648	0.939398	0.2976	175	0.0136683	0.0760265	0.622092	-0.484754	-2.50123	3.41428e-14	FALSE	FALSE
SEC16B	rs539515	ANGPTL1	ENSG00000116194.12	Brain_Frontal_Cortex_BA9	753	7.35987e-09	0.769143	5.19667e-10	0.054131	0.176726	0.765521	FALSE	rs10465513	0.7403	0.7371	21270	0.000533217	0.331456	0.986845	-2.11127	0.73266	0.7371	175	0.014744	0.341589	0.604124	-0.428082	-2.53935	3.28659e-14	FALSE	FALSE
SEC16B	rs539515	ANGPTL1	ENSG00000116194.12	Brain_Frontal_Cortex_BA9	753	7.35987e-09	0.769143	5.19667e-10	0.054131	0.176726	0.765521	FALSE	rs7556612	0.9491	0.2664	21273	0.000528648	0.063837	0.986956	-2.16771	0.613515	0.2664	175	0.0146197	0.505062	0.606147	-0.388579	-2.55629	3.23138e-14	FALSE	FALSE
SEC16B	rs539515	ANGPTL1	ENSG00000116194.12	Brain_Frontal_Cortex_BA9	753	7.35987e-09	0.769143	5.19667e-10	0.054131	0.176726	0.765521	FALSE	rs58521745	0.9563	0.2664	21273	0.000528648	0.0547972	0.986956	-2.16824	0.613515	0.2664	175	0.0146197	0.505062	0.606147	-0.388579	-2.55682	3.22967e-14	FALSE	FALSE
SEC16B	rs539515	ANGPTL1	ENSG00000116194.12	Brain_Frontal_Cortex_BA9	753	7.35987e-09	0.769143	5.19667e-10	0.054131	0.176726	0.765521	FALSE	rs55876677	0.9309	0.733	21273	0.000527891	0.0867126	0.986975	-2.16672	0.77014	0.733	175	0.0145988	0.292192	0.606489	-0.440433	-2.60715	3.07114e-14	FALSE	FALSE
SEC16B	rs539515	ANGPTL1	ENSG00000116194.12	Brain_Frontal_Cortex_BA9	753	7.35987e-09	0.769143	5.19667e-10	0.054131	0.176726	0.765521	FALSE	rs10913493	0.5558	0.3909	21259	0.000434202	0.589091	0.989262	-2.09531	0.912176	0.3909	175	0.0119999	0.110294	0.652176	-0.524062	-2.61937	3.03383e-14	FALSE	FALSE
SEC16B	rs539515	ANGPTL1	ENSG00000116194.12	Brain_Frontal_Cortex_BA9	753	7.35987e-09	0.769143	5.19667e-10	0.054131	0.176726	0.765521	FALSE	rs12408419	0.9342	0.2745	21273	0.000518776	0.0825618	0.987197	-2.17566	0.77014	0.2745	175	0.0143467	0.292192	0.610638	-0.445556	-2.62122	3.02824e-14	FALSE	FALSE
SEC16B	rs539515	ANGPTL1	ENSG00000116194.12	Brain_Frontal_Cortex_BA9	753	7.35987e-09	0.769143	5.19667e-10	0.054131	0.176726	0.765521	FALSE	rs7533468	0.8761	0.2688	21275	0.000525598	0.155915	0.98703	-2.16058	0.958851	0.2688	175	0.0145367	0.0515955	0.607505	-0.466807	-2.62739	3.00961e-14	FALSE	FALSE
SEC16B	rs539515	ANGPTL1	ENSG00000116194.12	Brain_Frontal_Cortex_BA9	753	7.35987e-09	0.769143	5.19667e-10	0.054131	0.176726	0.765521	FALSE	rs17360740	0.8978	0.7309	21273	0.000525277	0.128441	0.987038	-2.16474	0.958851	0.7309	175	0.0145265	0.0515955	0.607673	-0.467021	-2.63176	2.99649e-14	FALSE	FALSE
SEC16B	rs539515	ANGPTL1	ENSG00000116194.12	Brain_Frontal_Cortex_BA9	753	7.35987e-09	0.769143	5.19667e-10	0.054131	0.176726	0.765521	FALSE	rs7520853	0.9051	0.7098	20288	0.000525915	0.119221	0.987023	-2.16526	0.930742	0.7098	175	0.0138707	0.0869113	0.61863	-0.479656	-2.64492	2.95731e-14	FALSE	FALSE
SEC16B	rs539515	ANGPTL1	ENSG00000116194.12	Brain_Frontal_Cortex_BA9	753	7.35987e-09	0.769143	5.19667e-10	0.054131	0.176726	0.765521	FALSE	rs12566981	0.8322	0.397	21259	0.000431855	0.211881	0.989319	-2.24743	0.848428	0.397	175	0.011935	0.191125	0.653404	-0.517864	-2.7653	2.6219e-14	FALSE	FALSE
SEC16B	rs539515	ANGPTL1	ENSG00000116194.12	Brain_Frontal_Cortex_BA9	753	7.35987e-09	0.769143	5.19667e-10	0.054131	0.176726	0.765521	FALSE	rs12564334	0.8087	0.6025	21259	0.00043167	0.242103	0.989323	-2.24086	0.912176	0.6025	175	0.0119299	0.110294	0.653501	-0.525963	-2.76682	2.61791e-14	FALSE	FALSE
SEC16B	rs539515	ANGPTL1	ENSG00000116194.12	Brain_Frontal_Cortex_BA9	753	7.35987e-09	0.769143	5.19667e-10	0.054131	0.176726	0.765521	FALSE	rs12071845	0.8283	0.603	21259	0.000431855	0.216882	0.989319	-2.24637	0.912176	0.603	175	0.011935	0.110294	0.653404	-0.525824	-2.7722	2.60387e-14	FALSE	FALSE
SEC16B	rs539515	ANGPTL1	ENSG00000116194.12	Brain_Frontal_Cortex_BA9	753	7.35987e-09	0.769143	5.19667e-10	0.054131	0.176726	0.765521	FALSE	rs12076517	0.8283	0.397	21259	0.000431855	0.216882	0.989319	-2.24637	0.912176	0.397	175	0.011935	0.110294	0.653404	-0.525824	-2.7722	2.60387e-14	FALSE	FALSE
SEC16B	rs539515	FAM20B	ENSG00000116199.11	Colon_Sigmoid	211	0.961944	0.00576561	0.031303	0.000186821	0.000800179	0.810718	FALSE	rs139546874	0.005841	0.0301	18612	0.00404485	2.75658	0.908165	2.25656	0.417487	0.0301	318	0.0538579	0.810789	0.294665	-0.077688	2.17887	0.106227	TRUE	FALSE
SEC16B	rs539515	FAM20B	ENSG00000116199.11	Colon_Sigmoid	211	0.961944	0.00576561	0.031303	0.000186821	0.000800179	0.810718	FALSE	rs946818	0.6562	0.9192	21088	0.00140324	0.445166	0.966108	-1.59656	0.000138754	0.9192	318	0.02117	3.81038	0.515227	3.37825	1.78169	0.0714073	TRUE	FALSE
SEC16B	rs539515	FAM20B	ENSG00000116199.11	Colon_Sigmoid	211	0.961944	0.00576561	0.031303	0.000186821	0.000800179	0.810718	FALSE	rs77947619	0.2181	0.0755	21214	0.00148427	1.2316	0.964221	-0.933917	0.00355437	0.0755	318	0.0225263	2.91522	0.499708	1.77711	0.84319	0.0279354	TRUE	FALSE
SEC16B	rs539515	FAM20B	ENSG00000116199.11	Colon_Sigmoid	211	0.961944	0.00576561	0.031303	0.000186821	0.000800179	0.810718	FALSE	rs41508450	0.7777	0.9279	20130	0.00163196	0.282318	0.9608	-1.58125	0.000820956	0.9279	318	0.0235021	3.34563	0.489108	2.40156	0.820301	0.0273033	TRUE	FALSE
SEC16B	rs539515	FAM20B	ENSG00000116199.11	Colon_Sigmoid	211	0.961944	0.00576561	0.031303	0.000186821	0.000800179	0.810718	FALSE	rs79143924	0.7271	0.9281	21118	0.0015596	0.348986	0.962473	-1.58274	0.000820956	0.9281	318	0.0235624	3.34563	0.488468	2.3986	0.815858	0.0271823	TRUE	FALSE
SEC16B	rs539515	FAM20B	ENSG00000116199.11	Colon_Sigmoid	211	0.961944	0.00576561	0.031303	0.000186821	0.000800179	0.810718	FALSE	rs77513168	0.733	0.0719	21118	0.0015596	0.341138	0.962473	-1.58535	0.000820956	0.0719	318	0.0235624	3.34563	0.488468	2.3986	0.813252	0.0271115	TRUE	FALSE
SEC16B	rs539515	FAM20B	ENSG00000116199.11	Colon_Sigmoid	211	0.961944	0.00576561	0.031303	0.000186821	0.000800179	0.810718	FALSE	rs74560211	0.7349	0.9281	21118	0.0015596	0.338615	0.962473	-1.58617	0.000820956	0.9281	318	0.0235624	3.34563	0.488468	2.3986	0.812426	0.0270891	TRUE	FALSE
SEC16B	rs539515	FAM20B	ENSG00000116199.11	Colon_Sigmoid	211	0.961944	0.00576561	0.031303	0.000186821	0.000800179	0.810718	FALSE	rs16852397	0.6938	0.9282	20130	0.00163824	0.393703	0.960655	-1.54324	0.00126553	0.9282	318	0.0235927	3.22368	0.488147	2.20159	0.658342	0.0232208	TRUE	FALSE
SEC16B	rs539515	FAM20B	ENSG00000116199.11	Colon_Sigmoid	211	0.961944	0.00576561	0.031303	0.000186821	0.000800179	0.810718	FALSE	rs75659484	0.7619	0.0718	21118	0.0015616	0.302987	0.962427	-1.59656	0.00126553	0.0718	318	0.0235927	3.22368	0.488147	2.20159	0.60503	0.0220153	TRUE	FALSE
SEC16B	rs539515	FAM20B	ENSG00000116199.11	Colon_Sigmoid	211	0.961944	0.00576561	0.031303	0.000186821	0.000800179	0.810718	FALSE	rs111622476	0.6511	0.8081	19580	0.000723829	0.452235	0.982226	-1.91457	0.00270485	0.8081	318	0.0101392	2.99943	0.689356	2.51637	0.601802	0.0219443	TRUE	FALSE
SEC16B	rs539515	FAM20B	ENSG00000116199.11	Colon_Sigmoid	211	0.961944	0.00576561	0.031303	0.000186821	0.000800179	0.810718	FALSE	rs17360733	0.7134	0.072	21118	0.0015576	0.367294	0.96252	-1.57704	0.00141539	0.072	318	0.0235322	3.19149	0.488788	2.15382	0.57678	0.0214021	TRUE	FALSE
SEC16B	rs539515	FAM20B	ENSG00000116199.11	Colon_Sigmoid	211	0.961944	0.00576561	0.031303	0.000186821	0.000800179	0.810718	FALSE	rs78478294	0.4165	0.9496	20977	0.00218914	0.812508	0.948111	-1.16637	0.00686306	0.9496	318	0.0328527	2.70342	0.406484	1.22454	0.0581715	0.0127417	TRUE	FALSE
SEC16B	rs539515	FAM20B	ENSG00000116199.11	Colon_Sigmoid	211	0.961944	0.00576561	0.031303	0.000186821	0.000800179	0.810718	FALSE	rs147017505	0.4179	0.0506	20977	0.00218095	0.81007	0.948295	-1.16996	0.00686306	0.0506	318	0.0327298	2.70342	0.407389	1.22708	0.0571226	0.0127283	TRUE	FALSE
SEC16B	rs539515	FAM20B	ENSG00000116199.11	Colon_Sigmoid	211	0.961944	0.00576561	0.031303	0.000186821	0.000800179	0.810718	FALSE	rs73049315	0.6899	0.1981	21297	0.000649629	0.398991	0.984019	-1.98985	0.00615885	0.1981	318	0.00989779	2.7392	0.694492	2.01258	0.022729	0.012298	TRUE	FALSE
SEC16B	rs539515	FAM20B	ENSG00000116199.11	Colon_Sigmoid	211	0.961944	0.00576561	0.031303	0.000186821	0.000800179	0.810718	FALSE	rs6665966	0.1339	0.0175	17858	0.00715789	1.4989	0.848214	0.0101971	0.498654	0.0175	318	0.0914476	0.676609	0.197459	-0.0647879	-0.0545908	0.0113829	TRUE	FALSE
SEC16B	rs539515	FAM20B	ENSG00000116199.11	Colon_Sigmoid	211	0.961944	0.00576561	0.031303	0.000186821	0.000800179	0.810718	FALSE	rs75130631	0.5404	0.9672	15517	0.00446468	0.612208	0.89959	-0.980666	0.0110926	0.9672	318	0.0495624	2.53977	0.312229	0.819855	-0.16081	0.0102358	TRUE	FALSE
SEC16B	rs539515	FAM20B	ENSG00000116199.11	Colon_Sigmoid	211	0.961944	0.00576561	0.031303	0.000186821	0.000800179	0.810718	FALSE	rs78546595	0.5224	0.9575	20882	0.00258636	0.63965	0.939268	-1.20849	0.0104371	0.9575	318	0.038638	2.561	0.36802	0.977422	-0.231068	0.00954138	TRUE	FALSE
SEC16B	rs539515	FAM20B	ENSG00000116199.11	Colon_Sigmoid	211	0.961944	0.00576561	0.031303	0.000186821	0.000800179	0.810718	FALSE	rs58766730	0.03915	0.8712	21311	0.000919075	2.06261	0.977539	0.181404	0.64598	0.8712	318	0.0140123	0.459354	0.616231	-0.413843	-0.232439	0.00952831	TRUE	FALSE
SEC16B	rs539515	FAM20B	ENSG00000116199.11	Colon_Sigmoid	211	0.961944	0.00576561	0.031303	0.000186821	0.000800179	0.810718	FALSE	rs76232179	0.4324	0.951	20883	0.00225849	0.785091	0.946555	-1.17284	0.0187857	0.951	318	0.0337416	2.34976	0.400059	0.848973	-0.323867	0.00869579	TRUE	FALSE
SEC16B	rs539515	FAM20B	ENSG00000116199.11	Colon_Sigmoid	211	0.961944	0.00576561	0.031303	0.000186821	0.000800179	0.810718	FALSE	rs1013430395	0.3942	0.849	20328	0.000843353	0.852025	0.979352	-1.58458	0.0190219	0.849	318	0.0122647	2.3451	0.647208	1.25872	-0.325857	0.00867851	TRUE	FALSE
SEC16B	rs539515	FAM20B	ENSG00000116199.11	Colon_Sigmoid	211	0.961944	0.00576561	0.031303	0.000186821	0.000800179	0.810718	FALSE	rs11803039	0.3942	0.849	20328	0.000843353	0.852025	0.979352	-1.58458	0.0190219	0.849	318	0.0122647	2.3451	0.647208	1.25872	-0.325857	0.00867851	TRUE	FALSE
SEC16B	rs539515	FAM20B	ENSG00000116199.11	Colon_Sigmoid	211	0.961944	0.00576561	0.031303	0.000186821	0.000800179	0.810718	FALSE	rs12127753	0.102	0.8701	21301	0.000912873	1.63523	0.977687	-0.594138	0.135503	0.8701	318	0.0139112	1.49275	0.617942	0.207388	-0.38675	0.00816581	TRUE	FALSE
SEC16B	rs539515	FAM20B	ENSG00000116199.11	Colon_Sigmoid	211	0.961944	0.00576561	0.031303	0.000186821	0.000800179	0.810718	FALSE	rs79770947	0.8632	0.0675	21157	0.00165037	0.172302	0.960376	-1.5999	0.0111046	0.0675	318	0.0249799	2.53939	0.473885	1.20681	-0.393093	0.00811419	TRUE	FALSE
SEC16B	rs539515	FAM20B	ENSG00000116199.11	Colon_Sigmoid	211	0.961944	0.00576561	0.031303	0.000186821	0.000800179	0.810718	FALSE	rs78370997	0.4616	0.1517	21316	0.000801213	0.736215	0.980363	-1.69949	0.0189967	0.1517	318	0.0122182	2.3456	0.648075	1.26063	-0.438859	0.0077512	TRUE	FALSE
SEC16B	rs539515	FAM20B	ENSG00000116199.11	Colon_Sigmoid	211	0.961944	0.00576561	0.031303	0.000186821	0.000800179	0.810718	FALSE	rs116417394	0.05524	0.8773	21311	0.000958059	1.91698	0.976609	-0.0832635	0.563691	0.8773	318	0.0146066	0.577368	0.606361	-0.365094	-0.448357	0.00767793	TRUE	FALSE
SEC16B	rs539515	FAM20B	ENSG00000116199.11	Colon_Sigmoid	211	0.961944	0.00576561	0.031303	0.000186821	0.000800179	0.810718	FALSE	rs76733838	0.4617	0.9581	20530	0.0026667	0.73605	0.937499	-1.13233	0.0295091	0.9581	318	0.0391668	2.17662	0.364864	0.637344	-0.494989	0.00732811	TRUE	FALSE
SEC16B	rs539515	FAM20B	ENSG00000116199.11	Colon_Sigmoid	211	0.961944	0.00576561	0.031303	0.000186821	0.000800179	0.810718	FALSE	rs148620542	0.473	0.98	18306	0.00612547	0.717606	0.8672	-0.786169	0.0533925	0.98	318	0.0802208	1.93173	0.21904	0.285069	-0.5011	0.00728346	TRUE	FALSE
SEC16B	rs539515	FAM20B	ENSG00000116199.11	Colon_Sigmoid	211	0.961944	0.00576561	0.031303	0.000186821	0.000800179	0.810718	FALSE	rs11583299	0.06372	0.1156	21211	0.00101349	1.85413	0.975289	-0.173819	0.545671	0.1156	318	0.0153793	0.60426	0.593992	-0.342249	-0.516068	0.00717526	TRUE	FALSE
SEC16B	rs539515	FAM20B	ENSG00000116199.11	Colon_Sigmoid	211	0.961944	0.00576561	0.031303	0.000186821	0.000800179	0.810718	FALSE	rs79558106	0.4881	0.0418	20530	0.0026728	0.693334	0.937365	-1.15992	0.0295091	0.0418	318	0.0392564	2.17662	0.364335	0.636506	-0.523409	0.00712278	TRUE	FALSE
SEC16B	rs539515	FAM20B	ENSG00000116199.11	Colon_Sigmoid	211	0.961944	0.00576561	0.031303	0.000186821	0.000800179	0.810718	FALSE	rs7530170	0.05972	0.1272	21311	0.00092893	1.88286	0.977304	-0.160438	0.545671	0.1272	318	0.0141625	0.60426	0.613705	-0.363537	-0.523975	0.00711875	TRUE	FALSE
SEC16B	rs539515	FAM20B	ENSG00000116199.11	Colon_Sigmoid	211	0.961944	0.00576561	0.031303	0.000186821	0.000800179	0.810718	FALSE	rs61813777	0.4852	0.1656	21299	0.000746784	0.697964	0.981673	-1.76057	0.0218281	0.1656	318	0.0113791	2.29335	0.664126	1.20095	-0.559612	0.00686953	TRUE	FALSE
SEC16B	rs539515	FAM20B	ENSG00000116199.11	Colon_Sigmoid	211	0.961944	0.00576561	0.031303	0.000186821	0.000800179	0.810718	FALSE	rs74952644	0.5423	0.0397	20385	0.00282801	0.609339	0.933968	-1.18542	0.0295091	0.0397	318	0.0412425	2.17662	0.352982	0.618465	-0.566956	0.00681925	TRUE	FALSE
SEC16B	rs539515	FAM20B	ENSG00000116199.11	Colon_Sigmoid	211	0.961944	0.00576561	0.031303	0.000186821	0.000800179	0.810718	FALSE	rs11581088	0.06446	0.1272	21311	0.00092893	1.84898	0.977304	-0.222203	0.545671	0.1272	318	0.0141625	0.60426	0.613705	-0.363537	-0.58574	0.00669236	TRUE	FALSE
SEC16B	rs539515	FAM20B	ENSG00000116199.11	Colon_Sigmoid	211	0.961944	0.00576561	0.031303	0.000186821	0.000800179	0.810718	FALSE	rs60845952	0.3295	0.051	20622	0.00220202	0.975121	0.947822	-1.02592	0.0676296	0.051	318	0.0324868	1.82747	0.409189	0.420142	-0.605781	0.00655958	TRUE	FALSE
SEC16B	rs539515	FAM20B	ENSG00000116199.11	Colon_Sigmoid	211	0.961944	0.00576561	0.031303	0.000186821	0.000800179	0.810718	FALSE	rs60813402	0.06691	0.8727	21311	0.000928307	1.83228	0.977319	-0.252559	0.545671	0.8727	318	0.014153	0.60426	0.613865	-0.363714	-0.616273	0.00649111	TRUE	FALSE
SEC16B	rs539515	FAM20B	ENSG00000116199.11	Colon_Sigmoid	211	0.961944	0.00576561	0.031303	0.000186821	0.000800179	0.810718	FALSE	rs61813779	0.05786	0.1314	21305	0.000903841	1.89676	0.977903	-0.147068	0.912013	0.1314	318	0.0137761	0.1105	0.620242	-0.480324	-0.627392	0.00641933	TRUE	FALSE
SEC16B	rs539515	FAM20B	ENSG00000116199.11	Colon_Sigmoid	211	0.961944	0.00576561	0.031303	0.000186821	0.000800179	0.810718	FALSE	rs141871692	0.5604	0.9846	12548	0.0115514	0.582247	0.775925	-0.616363	0.568413	0.9846	318	0.103696	0.57039	0.178294	-0.0691828	-0.685546	0.00605667	TRUE	FALSE
SEC16B	rs539515	FAM20B	ENSG00000116199.11	Colon_Sigmoid	211	0.961944	0.00576561	0.031303	0.000186821	0.000800179	0.810718	FALSE	rs73049311	0.4557	0.1214	21310	0.000966931	0.745946	0.976397	-1.60155	0.0329121	0.1214	318	0.0147412	2.13315	0.604169	0.911205	-0.69034	0.0060277	TRUE	FALSE
SEC16B	rs539515	FAM20B	ENSG00000116199.11	Colon_Sigmoid	211	0.961944	0.00576561	0.031303	0.000186821	0.000800179	0.810718	FALSE	rs114681899	0.2535	0.9623	20777	0.00291577	1.14189	0.932058	-0.736891	0.278704	0.9623	318	0.0433402	1.08324	0.341736	-0.00857839	-0.74547	0.00570439	TRUE	FALSE
SEC16B	rs539515	FAM20B	ENSG00000116199.11	Colon_Sigmoid	211	0.961944	0.00576561	0.031303	0.000186821	0.000800179	0.810718	FALSE	rs79518155	0.4922	0.0181	16343	0.00756678	0.686814	0.840923	-0.720846	0.586433	0.0181	318	0.0884702	0.544012	0.202757	-0.083295	-0.804141	0.00537934	TRUE	FALSE
SEC16B	rs539515	FAM20B	ENSG00000116199.11	Colon_Sigmoid	211	0.961944	0.00576561	0.031303	0.000186821	0.000800179	0.810718	FALSE	rs72705007	0.9885	0.0173	19350	0.00668099	0.0144136	0.85688	-0.971947	0.105259	0.0173	318	0.092486	1.61988	0.195676	0.14785	-0.824097	0.00527306	TRUE	FALSE
SEC16B	rs539515	FAM20B	ENSG00000116199.11	Colon_Sigmoid	211	0.961944	0.00576561	0.031303	0.000186821	0.000800179	0.810718	FALSE	rs11577576	0.8852	0.9269	21118	0.00153598	0.144381	0.96302	-1.63866	0.0327429	0.9269	318	0.0232056	2.13522	0.492281	0.783283	-0.855375	0.00511068	TRUE	FALSE
SEC16B	rs539515	FAM20B	ENSG00000116199.11	Colon_Sigmoid	211	0.961944	0.00576561	0.031303	0.000186821	0.000800179	0.810718	FALSE	rs75298914	0.9308	0.0736	21117	0.00152644	0.0868384	0.963242	-1.64806	0.0327429	0.0736	318	0.0230604	2.13522	0.49385	0.785313	-0.862751	0.00507312	TRUE	FALSE
SEC16B	rs539515	FAM20B	ENSG00000116199.11	Colon_Sigmoid	211	0.961944	0.00576561	0.031303	0.000186821	0.000800179	0.810718	FALSE	rs72703099	0.2526	0.9658	20977	0.00317199	1.14406	0.926527	-0.699066	0.67888	0.9658	318	0.0476025	0.413992	0.320959	-0.166032	-0.865099	0.00506122	TRUE	FALSE
SEC16B	rs539515	FAM20B	ENSG00000116199.11	Colon_Sigmoid	211	0.961944	0.00576561	0.031303	0.000186821	0.000800179	0.810718	FALSE	rs138876315	0.4807	0.0418	20530	0.0026728	0.705177	0.937365	-1.15215	0.0992202	0.0418	318	0.0392564	1.64865	0.364335	0.268595	-0.883557	0.00496866	TRUE	FALSE
SEC16B	rs539515	FAM20B	ENSG00000116199.11	Colon_Sigmoid	211	0.961944	0.00576561	0.031303	0.000186821	0.000800179	0.810718	FALSE	rs72705015	0.8926	0.9832	18222	0.00730199	0.135015	0.84563	-0.926495	0.235879	0.9832	318	0.0951901	1.18535	0.19118	0.0282198	-0.898275	0.00489606	TRUE	FALSE
SEC16B	rs539515	FAM20B	ENSG00000116199.11	Colon_Sigmoid	211	0.961944	0.00576561	0.031303	0.000186821	0.000800179	0.810718	FALSE	rs76471353	0.5039	0.9583	20530	0.00267893	0.668366	0.937231	-1.17481	0.0992202	0.9583	318	0.0393464	1.64865	0.363804	0.268292	-0.906515	0.00485589	TRUE	FALSE
SEC16B	rs539515	FAM20B	ENSG00000116199.11	Colon_Sigmoid	211	0.961944	0.00576561	0.031303	0.000186821	0.000800179	0.810718	FALSE	rs115607533	0.4361	0.0227	17476	0.00566882	0.778796	0.875871	-0.777599	0.997093	0.0227	318	0.0708744	0.00364339	0.240966	-0.137852	-0.915452	0.00481268	TRUE	FALSE
SEC16B	rs539515	FAM20B	ENSG00000116199.11	Colon_Sigmoid	211	0.961944	0.00576561	0.031303	0.000186821	0.000800179	0.810718	FALSE	rs75070478	0.9811	0.0731	21117	0.00153605	0.0236899	0.963019	-1.6484	0.039572	0.0731	318	0.0232056	2.05819	0.492281	0.703773	-0.94463	0.00467429	TRUE	FALSE
SEC16B	rs539515	FAM20B	ENSG00000116199.11	Colon_Sigmoid	211	0.961944	0.00576561	0.031303	0.000186821	0.000800179	0.810718	FALSE	rs16852393	0.6951	0.8689	21302	0.000905724	0.391943	0.977858	-1.83004	0.0369537	0.8689	318	0.0138029	2.08628	0.619785	0.865312	-0.964725	0.0045813	TRUE	FALSE
SEC16B	rs539515	FAM20B	ENSG00000116199.11	Colon_Sigmoid	211	0.961944	0.00576561	0.031303	0.000186821	0.000800179	0.810718	FALSE	rs72705003	0.3138	0.033	20977	0.00328326	1.00728	0.924145	-0.82064	0.67888	0.033	318	0.0492723	0.413992	0.313492	-0.161204	-0.981844	0.00450354	TRUE	FALSE
SEC16B	rs539515	FAM20B	ENSG00000116199.11	Colon_Sigmoid	211	0.961944	0.00576561	0.031303	0.000186821	0.000800179	0.810718	FALSE	rs76102146	0.943	0.0739	21116	0.00152081	0.0714998	0.963372	-1.65101	0.043876	0.0739	318	0.0229742	2.01527	0.494786	0.663357	-0.987656	0.00447743	TRUE	FALSE
SEC16B	rs539515	FAM20B	ENSG00000116199.11	Colon_Sigmoid	211	0.961944	0.00576561	0.031303	0.000186821	0.000800179	0.810718	FALSE	rs12405310	0.4609	0.1205	21311	0.00097311	0.737366	0.97625	-1.60469	0.0599398	0.1205	318	0.0148361	1.88124	0.602634	0.604927	-0.999763	0.00442356	TRUE	FALSE
SEC16B	rs539515	FAM20B	ENSG00000116199.11	Colon_Sigmoid	211	0.961944	0.00576561	0.031303	0.000186821	0.000800179	0.810718	FALSE	rs16852414	0.4413	0.9633	20680	0.00300615	0.77	0.9301	-1.05461	0.253557	0.9633	318	0.0444749	1.14175	0.335947	0.0142733	-1.04034	0.00424765	TRUE	FALSE
SEC16B	rs539515	FAM20B	ENSG00000116199.11	Colon_Sigmoid	211	0.961944	0.00576561	0.031303	0.000186821	0.000800179	0.810718	FALSE	rs56064090	0.4805	0.9337	21134	0.00167991	0.705499	0.959695	-1.36681	0.101388	0.9337	318	0.0253993	1.63816	0.469735	0.313095	-1.05371	0.00419124	TRUE	FALSE
SEC16B	rs539515	FAM20B	ENSG00000116199.11	Colon_Sigmoid	211	0.961944	0.00576561	0.031303	0.000186821	0.000800179	0.810718	FALSE	rs56303835	0.4881	0.9337	21134	0.00167991	0.693334	0.959695	-1.37497	0.101388	0.9337	318	0.0253993	1.63816	0.469735	0.313095	-1.06188	0.00415715	TRUE	FALSE
SEC16B	rs539515	FAM20B	ENSG00000116199.11	Colon_Sigmoid	211	0.961944	0.00576561	0.031303	0.000186821	0.000800179	0.810718	FALSE	rs139712515	0.8656	0.0214	19218	0.00546086	0.16925	0.879878	-1.04702	0.369071	0.0214	318	0.0750799	0.898215	0.23058	-0.0380444	-1.08506	0.00406186	TRUE	FALSE
SEC16B	rs539515	FAM20B	ENSG00000116199.11	Colon_Sigmoid	211	0.961944	0.00576561	0.031303	0.000186821	0.000800179	0.810718	FALSE	rs201453014	0.8939	0.9783	19218	0.00538702	0.133371	0.881309	-1.05778	0.369071	0.9783	318	0.0740647	0.898215	0.233004	-0.0386443	-1.09642	0.00401599	TRUE	FALSE
SEC16B	rs539515	FAM20B	ENSG00000116199.11	Colon_Sigmoid	211	0.961944	0.00576561	0.031303	0.000186821	0.000800179	0.810718	FALSE	rs80067947	0.8939	0.9783	19218	0.00538702	0.133371	0.881309	-1.05778	0.369071	0.9783	318	0.0740647	0.898215	0.233004	-0.0386443	-1.09642	0.00401599	TRUE	FALSE
SEC16B	rs539515	FAM20B	ENSG00000116199.11	Colon_Sigmoid	211	0.961944	0.00576561	0.031303	0.000186821	0.000800179	0.810718	FALSE	rs147331394	0.6022	0.0223	19860	0.00507573	0.521239	0.887395	-0.971388	0.823407	0.0223	318	0.0721161	0.223165	0.237803	-0.129854	-1.10124	0.00399668	TRUE	FALSE
SEC16B	rs539515	FAM20B	ENSG00000116199.11	Colon_Sigmoid	211	0.961944	0.00576561	0.031303	0.000186821	0.000800179	0.810718	FALSE	rs1465810	0.952	0.9785	19218	0.00543602	0.0601954	0.880359	-1.06003	0.48112	0.9785	318	0.0747384	0.704502	0.23139	-0.0741637	-1.1342	0.00386712	TRUE	FALSE
SEC16B	rs539515	FAM20B	ENSG00000116199.11	Colon_Sigmoid	211	0.961944	0.00576561	0.031303	0.000186821	0.000800179	0.810718	FALSE	rs41267176	0.9373	0.9783	19218	0.00538702	0.0786638	0.881309	-1.06289	0.473008	0.9783	318	0.0740647	0.717593	0.233004	-0.0726455	-1.13554	0.00386195	TRUE	FALSE
SEC16B	rs539515	FAM20B	ENSG00000116199.11	Colon_Sigmoid	211	0.961944	0.00576561	0.031303	0.000186821	0.000800179	0.810718	FALSE	rs73049352	0.9507	0.0217	19218	0.00538702	0.0618278	0.881309	-1.06393	0.871771	0.0217	318	0.0740647	0.161409	0.233004	-0.129602	-1.19353	0.00364433	TRUE	FALSE
SEC16B	rs539515	FAM20B	ENSG00000116199.11	Colon_Sigmoid	211	0.961944	0.00576561	0.031303	0.000186821	0.000800179	0.810718	FALSE	rs142735120	0.9696	0.022	19218	0.00531519	0.03811	0.882706	-1.0709	0.843325	0.022	318	0.0730771	0.197642	0.235412	-0.129611	-1.20051	0.00361901	TRUE	FALSE
SEC16B	rs539515	FAM20B	ENSG00000116199.11	Colon_Sigmoid	211	0.961944	0.00576561	0.031303	0.000186821	0.000800179	0.810718	FALSE	rs61736766	0.5522	0.9668	20174	0.00339408	0.594467	0.921785	-1.11127	0.437155	0.9668	318	0.0489856	0.777006	0.314749	-0.0939719	-1.20524	0.00360191	TRUE	FALSE
SEC16B	rs539515	FAM20B	ENSG00000116199.11	Colon_Sigmoid	211	0.961944	0.00576561	0.031303	0.000186821	0.000800179	0.810718	FALSE	rs77349749	0.428	0.1496	21317	0.000810415	0.792619	0.980142	-1.65169	0.0850674	0.1496	318	0.0123591	1.72201	0.645455	0.438532	-1.21316	0.00357352	TRUE	FALSE
SEC16B	rs539515	FAM20B	ENSG00000116199.11	Colon_Sigmoid	211	0.961944	0.00576561	0.031303	0.000186821	0.000800179	0.810718	FALSE	rs78229983	0.4319	0.1496	21317	0.000810415	0.785945	0.980142	-1.65685	0.0850674	0.1496	318	0.0123591	1.72201	0.645455	0.438532	-1.21832	0.00355511	TRUE	FALSE
SEC16B	rs539515	FAM20B	ENSG00000116199.11	Colon_Sigmoid	211	0.961944	0.00576561	0.031303	0.000186821	0.000800179	0.810718	FALSE	rs76466033	0.9862	0.0232	19218	0.00504646	0.0172966	0.887972	-1.09437	0.939924	0.0232	318	0.0693824	0.0753654	0.244878	-0.139743	-1.23411	0.0034994	TRUE	FALSE
SEC16B	rs539515	FAM20B	ENSG00000116199.11	Colon_Sigmoid	211	0.961944	0.00576561	0.031303	0.000186821	0.000800179	0.810718	FALSE	rs75323351	0.7102	0.0251	20359	0.00441162	0.371587	0.900665	-1.09245	0.833954	0.0251	318	0.0642553	0.209633	0.25935	-0.144415	-1.23686	0.0034898	TRUE	FALSE
SEC16B	rs539515	FAM20B	ENSG00000116199.11	Colon_Sigmoid	211	0.961944	0.00576561	0.031303	0.000186821	0.000800179	0.810718	FALSE	rs113706933	0.4142	0.0405	20869	0.00271011	0.816525	0.936546	-1.06652	0.690182	0.0405	318	0.0404616	0.398608	0.357361	-0.192696	-1.25922	0.00341266	TRUE	FALSE
SEC16B	rs539515	FAM20B	ENSG00000116199.11	Colon_Sigmoid	211	0.961944	0.00576561	0.031303	0.000186821	0.000800179	0.810718	FALSE	rs78917159	0.7537	0.0276	20359	0.00402233	0.313764	0.90863	-1.15169	0.619482	0.0276	318	0.0585853	0.496585	0.277485	-0.128295	-1.27999	0.0033425	TRUE	FALSE
SEC16B	rs539515	FAM20B	ENSG00000116199.11	Colon_Sigmoid	211	0.961944	0.00576561	0.031303	0.000186821	0.000800179	0.810718	FALSE	rs16852390	0.4919	0.1508	21317	0.000805103	0.68729	0.98027	-1.73127	0.0850674	0.1508	318	0.0122781	1.72201	0.646959	0.438636	-1.29264	0.00330049	TRUE	FALSE
SEC16B	rs539515	FAM20B	ENSG00000116199.11	Colon_Sigmoid	211	0.961944	0.00576561	0.031303	0.000186821	0.000800179	0.810718	FALSE	rs112608324	0.9287	0.0515	20779	0.00216531	0.0894806	0.948647	-1.48072	0.142922	0.0515	318	0.0321883	1.465	0.411422	0.176477	-1.30424	0.0032624	TRUE	FALSE
SEC16B	rs539515	FAM20B	ENSG00000116199.11	Colon_Sigmoid	211	0.961944	0.00576561	0.031303	0.000186821	0.000800179	0.810718	FALSE	rs78315017	0.5245	0.8356	21307	0.000750872	0.636424	0.981574	-1.79821	0.0850674	0.8356	318	0.0114457	1.72201	0.662823	0.439169	-1.35904	0.00308843	TRUE	FALSE
SEC16B	rs539515	FAM20B	ENSG00000116199.11	Colon_Sigmoid	211	0.961944	0.00576561	0.031303	0.000186821	0.000800179	0.810718	FALSE	rs73049332	0.6221	0.8763	21306	0.000951621	0.492876	0.976762	-1.76235	0.0905416	0.8763	318	0.0145051	1.69255	0.608024	0.402631	-1.35972	0.00308635	TRUE	FALSE
SEC16B	rs539515	FAM20B	ENSG00000116199.11	Colon_Sigmoid	211	0.961944	0.00576561	0.031303	0.000186821	0.000800179	0.810718	FALSE	rs16852409	0.7801	0.8765	20051	0.00101259	0.279189	0.97531	-1.81267	0.0905416	0.8765	318	0.0145253	1.69255	0.607693	0.402579	-1.41009	0.00293472	TRUE	FALSE
SEC16B	rs539515	FAM20B	ENSG00000116199.11	Colon_Sigmoid	211	0.961944	0.00576561	0.031303	0.000186821	0.000800179	0.810718	FALSE	rs67581926	0.4599	0.1712	21286	0.000727681	0.739012	0.982133	-1.74421	0.104114	0.1712	318	0.0110813	1.62523	0.670016	0.330523	-1.41369	0.0029242	TRUE	FALSE
SEC16B	rs539515	FAM20B	ENSG00000116199.11	Colon_Sigmoid	211	0.961944	0.00576561	0.031303	0.000186821	0.000800179	0.810718	FALSE	rs12081844	0.7258	0.0773	21331	0.00144457	0.350718	0.965145	-1.61892	0.137642	0.0773	318	0.0220446	1.48463	0.505111	0.204953	-1.41396	0.00292339	TRUE	FALSE
SEC16B	rs539515	FAM20B	ENSG00000116199.11	Colon_Sigmoid	211	0.961944	0.00576561	0.031303	0.000186821	0.000800179	0.810718	FALSE	rs7514093	0.6669	0.9471	20742	0.00211488	0.430406	0.949783	-1.40773	0.270054	0.9471	318	0.0313828	1.10294	0.417573	-0.0162927	-1.42402	0.00289414	TRUE	FALSE
SEC16B	rs539515	FAM20B	ENSG00000116199.11	Colon_Sigmoid	211	0.961944	0.00576561	0.031303	0.000186821	0.000800179	0.810718	FALSE	rs56036796	0.7251	0.0775	21331	0.00144115	0.351651	0.965224	-1.61974	0.144826	0.0775	318	0.0219925	1.45805	0.505703	0.185232	-1.43451	0.00286395	TRUE	FALSE
SEC16B	rs539515	FAM20B	ENSG00000116199.11	Colon_Sigmoid	211	0.961944	0.00576561	0.031303	0.000186821	0.000800179	0.810718	FALSE	rs60218905	0.7372	0.9226	21331	0.00144286	0.335564	0.965184	-1.6245	0.144826	0.9226	318	0.0220185	1.45805	0.505407	0.185217	-1.43929	0.00285029	TRUE	FALSE
SEC16B	rs539515	FAM20B	ENSG00000116199.11	Colon_Sigmoid	211	0.961944	0.00576561	0.031303	0.000186821	0.000800179	0.810718	FALSE	rs12738016	0.3431	0.13	21305	0.000912104	0.948058	0.977706	-1.46233	0.202039	0.13	318	0.0139021	1.27576	0.618096	0.0217052	-1.44062	0.00284649	TRUE	FALSE
SEC16B	rs539515	FAM20B	ENSG00000116199.11	Colon_Sigmoid	211	0.961944	0.00576561	0.031303	0.000186821	0.000800179	0.810718	FALSE	rs77344139	0.7502	0.1214	21309	0.000966976	0.318376	0.976396	-1.82369	0.0967401	0.1214	318	0.0147412	1.66087	0.604169	0.36991	-1.45378	0.00280928	TRUE	FALSE
SEC16B	rs539515	FAM20B	ENSG00000116199.11	Colon_Sigmoid	211	0.961944	0.00576561	0.031303	0.000186821	0.000800179	0.810718	FALSE	rs7551309	0.6364	0.9549	18842	0.00270849	0.472738	0.936582	-1.27435	0.758894	0.9549	318	0.0365097	0.306933	0.381293	-0.222101	-1.49645	0.00269192	TRUE	FALSE
SEC16B	rs539515	FAM20B	ENSG00000116199.11	Colon_Sigmoid	211	0.961944	0.00576561	0.031303	0.000186821	0.000800179	0.810718	FALSE	rs10494508	0.4076	0.1713	21019	0.000736583	0.828124	0.981918	-1.66973	0.143086	0.1713	318	0.0110761	1.4644	0.670119	0.164008	-1.50573	0.00266707	TRUE	FALSE
SEC16B	rs539515	FAM20B	ENSG00000116199.11	Colon_Sigmoid	211	0.961944	0.00576561	0.031303	0.000186821	0.000800179	0.810718	FALSE	rs60090629	0.4391	0.1713	21286	0.000727344	0.773714	0.982141	-1.71866	0.143086	0.1713	318	0.0110761	1.4644	0.670119	0.164008	-1.55465	0.00253973	TRUE	FALSE
SEC16B	rs539515	FAM20B	ENSG00000116199.11	Colon_Sigmoid	211	0.961944	0.00576561	0.031303	0.000186821	0.000800179	0.810718	FALSE	rs1415083	0.2668	0.8977	21212	0.00112824	1.11046	0.972568	-1.19837	0.797612	0.8977	318	0.0171213	0.256439	0.567877	-0.40085	-1.59922	0.00242902	TRUE	FALSE
SEC16B	rs539515	FAM20B	ENSG00000116199.11	Colon_Sigmoid	211	0.961944	0.00576561	0.031303	0.000186821	0.000800179	0.810718	FALSE	rs58611442	0.8492	0.9238	21114	0.00147872	0.190139	0.96435	-1.64957	0.211751	0.9238	318	0.0223362	1.24877	0.501826	0.0428743	-1.6067	0.00241092	TRUE	FALSE
SEC16B	rs539515	FAM20B	ENSG00000116199.11	Colon_Sigmoid	211	0.961944	0.00576561	0.031303	0.000186821	0.000800179	0.810718	FALSE	rs1360995	0.2732	0.1024	21212	0.00112726	1.09572	0.972591	-1.21459	0.797612	0.1024	318	0.0171065	0.256439	0.568089	-0.401089	-1.61568	0.00238937	TRUE	FALSE
SEC16B	rs539515	FAM20B	ENSG00000116199.11	Colon_Sigmoid	211	0.961944	0.00576561	0.031303	0.000186821	0.000800179	0.810718	FALSE	rs6690369	0.9553	0.9231	21114	0.00146637	0.0560525	0.964637	-1.66953	0.212307	0.9231	318	0.0221497	1.24725	0.503923	0.0414455	-1.62809	0.0023599	TRUE	FALSE
SEC16B	rs539515	FAM20B	ENSG00000116199.11	Colon_Sigmoid	211	0.961944	0.00576561	0.031303	0.000186821	0.000800179	0.810718	FALSE	rs148326179	0.855	0.0442	20778	0.00250378	0.182743	0.941093	-1.40018	0.941576	0.0442	318	0.037218	0.0732892	0.376771	-0.235408	-1.63559	0.00234226	TRUE	FALSE
SEC16B	rs539515	FAM20B	ENSG00000116199.11	Colon_Sigmoid	211	0.961944	0.00576561	0.031303	0.000186821	0.000800179	0.810718	FALSE	rs1415082	0.2819	0.8974	21212	0.00112531	1.07606	0.972637	-1.23617	0.797612	0.8974	318	0.0170769	0.256439	0.568513	-0.401566	-1.63774	0.00233724	TRUE	FALSE
SEC16B	rs539515	FAM20B	ENSG00000116199.11	Colon_Sigmoid	211	0.961944	0.00576561	0.031303	0.000186821	0.000800179	0.810718	FALSE	rs7544026	0.5147	0.848	21317	0.000799877	0.651537	0.980395	-1.7579	0.1611	0.848	318	0.0121984	1.40138	0.648445	0.114037	-1.64386	0.00232296	TRUE	FALSE
SEC16B	rs539515	FAM20B	ENSG00000116199.11	Colon_Sigmoid	211	0.961944	0.00576561	0.031303	0.000186821	0.000800179	0.810718	FALSE	rs144819745	0.9416	0.9328	21132	0.00165917	0.073259	0.960173	-1.60903	0.272962	0.9328	318	0.0250833	1.09627	0.472855	-0.0360009	-1.64503	0.00232026	TRUE	FALSE
SEC16B	rs539515	FAM20B	ENSG00000116199.11	Colon_Sigmoid	211	0.961944	0.00576561	0.031303	0.000186821	0.000800179	0.810718	FALSE	rs2902216	0.7992	0.9239	21113	0.00148057	0.254383	0.964307	-1.6352	0.25325	0.9239	318	0.0223632	1.14249	0.501525	-0.0207843	-1.65598	0.00229498	TRUE	FALSE
SEC16B	rs539515	FAM20B	ENSG00000116199.11	Colon_Sigmoid	211	0.961944	0.00576561	0.031303	0.000186821	0.000800179	0.810718	FALSE	rs3937587	0.8013	0.0761	21113	0.00148057	0.251665	0.964307	-1.63586	0.25325	0.0761	318	0.0223632	1.14249	0.501525	-0.0207843	-1.65665	0.00229346	TRUE	FALSE
SEC16B	rs539515	FAM20B	ENSG00000116199.11	Colon_Sigmoid	211	0.961944	0.00576561	0.031303	0.000186821	0.000800179	0.810718	FALSE	rs316262	0.143	0.6233	21262	0.000440242	1.46471	0.989114	-1.19912	0.395131	0.6233	318	0.00669653	0.850349	0.770639	-0.457608	-1.65672	0.00229328	TRUE	FALSE
SEC16B	rs539515	FAM20B	ENSG00000116199.11	Colon_Sigmoid	211	0.961944	0.00576561	0.031303	0.000186821	0.000800179	0.810718	FALSE	rs79770127	0.8897	0.954	20777	0.00241046	0.138684	0.943164	-1.42472	0.83791	0.954	318	0.0358292	0.204568	0.385742	-0.235599	-1.66032	0.00228505	TRUE	FALSE
SEC16B	rs539515	FAM20B	ENSG00000116199.11	Colon_Sigmoid	211	0.961944	0.00576561	0.031303	0.000186821	0.000800179	0.810718	FALSE	rs1340184	0.8367	0.9239	21113	0.00148057	0.206116	0.964307	-1.64592	0.25325	0.9239	318	0.0223632	1.14249	0.501525	-0.0207843	-1.6667	0.00227052	TRUE	FALSE
SEC16B	rs539515	FAM20B	ENSG00000116199.11	Colon_Sigmoid	211	0.961944	0.00576561	0.031303	0.000186821	0.000800179	0.810718	FALSE	rs57276822	0.8643	0.0759	21114	0.00148408	0.170903	0.964225	-1.65118	0.25325	0.0759	318	0.0224172	1.14249	0.500921	-0.020573	-1.67175	0.00225908	TRUE	FALSE
SEC16B	rs539515	FAM20B	ENSG00000116199.11	Colon_Sigmoid	211	0.961944	0.00576561	0.031303	0.000186821	0.000800179	0.810718	FALSE	rs112745433	0.4812	0.1091	21326	0.00106029	0.704374	0.974177	-1.58658	0.278493	0.1091	318	0.0161767	1.08371	0.581746	-0.0942234	-1.68081	0.00223871	TRUE	FALSE
SEC16B	rs539515	FAM20B	ENSG00000116199.11	Colon_Sigmoid	211	0.961944	0.00576561	0.031303	0.000186821	0.000800179	0.810718	FALSE	rs551757204	0.4812	0.1091	21326	0.00106029	0.704374	0.974177	-1.58658	0.278493	0.1091	318	0.0161767	1.08371	0.581746	-0.0942234	-1.68081	0.00223871	TRUE	FALSE
SEC16B	rs539515	FAM20B	ENSG00000116199.11	Colon_Sigmoid	211	0.961944	0.00576561	0.031303	0.000186821	0.000800179	0.810718	FALSE	rs113552962	0.4832	0.891	21326	0.00106115	0.701165	0.974157	-1.58839	0.278493	0.891	318	0.0161897	1.08371	0.58155	-0.0941044	-1.6825	0.00223493	TRUE	FALSE
SEC16B	rs539515	FAM20B	ENSG00000116199.11	Colon_Sigmoid	211	0.961944	0.00576561	0.031303	0.000186821	0.000800179	0.810718	FALSE	rs68155313	0.38	0.1721	21286	0.000724663	0.877896	0.982206	-1.63595	0.219146	0.1721	318	0.0110353	1.2288	0.670935	-0.0492091	-1.68516	0.00222899	TRUE	FALSE
SEC16B	rs539515	FAM20B	ENSG00000116199.11	Colon_Sigmoid	211	0.961944	0.00576561	0.031303	0.000186821	0.000800179	0.810718	FALSE	rs7547357	0.9571	0.9227	21112	0.00145955	0.0537931	0.964796	-1.6719	0.25325	0.9227	318	0.0220446	1.14249	0.505111	-0.022054	-1.69395	0.00220947	TRUE	FALSE
SEC16B	rs539515	FAM20B	ENSG00000116199.11	Colon_Sigmoid	211	0.961944	0.00576561	0.031303	0.000186821	0.000800179	0.810718	FALSE	rs10753177	0.5191	0.9334	20329	0.00173912	0.644733	0.958333	-1.38985	0.943933	0.9334	318	0.025293	0.0703275	0.47078	-0.317011	-1.70686	0.00218114	TRUE	FALSE
SEC16B	rs539515	FAM20B	ENSG00000116199.11	Colon_Sigmoid	211	0.961944	0.00576561	0.031303	0.000186821	0.000800179	0.810718	FALSE	rs12081217	0.8972	0.9299	21138	0.00159504	0.129199	0.961653	-1.62252	0.316205	0.9299	318	0.0241206	1.00229	0.482619	-0.0870733	-1.70959	0.00217519	TRUE	FALSE
SEC16B	rs539515	FAM20B	ENSG00000116199.11	Colon_Sigmoid	211	0.961944	0.00576561	0.031303	0.000186821	0.000800179	0.810718	FALSE	rs75364664	0.6151	0.1531	21317	0.000795161	0.502807	0.980508	-1.84494	0.1611	0.1531	318	0.0121265	1.40138	0.649791	0.11344	-1.7315	0.00212804	TRUE	FALSE
SEC16B	rs539515	FAM20B	ENSG00000116199.11	Colon_Sigmoid	211	0.961944	0.00576561	0.031303	0.000186821	0.000800179	0.810718	FALSE	rs10494509	0.4529	0.8288	21286	0.000727681	0.750589	0.982133	-1.73574	0.199553	0.8288	318	0.0110813	1.28283	0.670016	-0.00305233	-1.73879	0.00211259	TRUE	FALSE
SEC16B	rs539515	FAM20B	ENSG00000116199.11	Colon_Sigmoid	211	0.961944	0.00576561	0.031303	0.000186821	0.000800179	0.810718	FALSE	rs187760383	0.4634	0.8906	21326	0.00105774	0.73326	0.974238	-1.56751	0.348135	0.8906	318	0.0161377	0.938213	0.582332	-0.180237	-1.74775	0.00209375	TRUE	FALSE
SEC16B	rs539515	FAM20B	ENSG00000116199.11	Colon_Sigmoid	211	0.961944	0.00576561	0.031303	0.000186821	0.000800179	0.810718	FALSE	rs112838390	0.4757	0.1093	21326	0.00105859	0.713236	0.974218	-1.58124	0.348135	0.1093	318	0.0161507	0.938213	0.582137	-0.18009	-1.76133	0.00206552	TRUE	FALSE
SEC16B	rs539515	FAM20B	ENSG00000116199.11	Colon_Sigmoid	211	0.961944	0.00576561	0.031303	0.000186821	0.000800179	0.810718	FALSE	rs111476921	0.4772	0.1093	21327	0.00105854	0.710813	0.974219	-1.58294	0.348135	0.1093	318	0.0161507	0.938213	0.582137	-0.18009	-1.76303	0.002062	TRUE	FALSE
SEC16B	rs539515	FAM20B	ENSG00000116199.11	Colon_Sigmoid	211	0.961944	0.00576561	0.031303	0.000186821	0.000800179	0.810718	FALSE	rs112252505	0.4772	0.8907	21327	0.00105854	0.710813	0.974219	-1.58294	0.348135	0.8907	318	0.0161507	0.938213	0.582137	-0.18009	-1.76303	0.002062	TRUE	FALSE
SEC16B	rs539515	FAM20B	ENSG00000116199.11	Colon_Sigmoid	211	0.961944	0.00576561	0.031303	0.000186821	0.000800179	0.810718	FALSE	rs112553530	0.4772	0.8907	21327	0.00105854	0.710813	0.974219	-1.58294	0.348135	0.8907	318	0.0161507	0.938213	0.582137	-0.18009	-1.76303	0.002062	TRUE	FALSE
SEC16B	rs539515	FAM20B	ENSG00000116199.11	Colon_Sigmoid	211	0.961944	0.00576561	0.031303	0.000186821	0.000800179	0.810718	FALSE	rs114152989	0.4792	0.1093	21326	0.00105859	0.70759	0.974218	-1.58514	0.348135	0.1093	318	0.0161507	0.938213	0.582137	-0.18009	-1.76523	0.00205746	TRUE	FALSE
SEC16B	rs539515	FAM20B	ENSG00000116199.11	Colon_Sigmoid	211	0.961944	0.00576561	0.031303	0.000186821	0.000800179	0.810718	FALSE	rs7543930	0.4797	0.8908	21326	0.00105944	0.706785	0.974197	-1.58531	0.348135	0.8908	318	0.0161637	0.938213	0.581942	-0.179942	-1.76525	0.00205742	TRUE	FALSE
SEC16B	rs539515	FAM20B	ENSG00000116199.11	Colon_Sigmoid	211	0.961944	0.00576561	0.031303	0.000186821	0.000800179	0.810718	FALSE	rs76981544	0.4797	0.8907	21326	0.00105859	0.706785	0.974218	-1.5857	0.348135	0.8907	318	0.0161507	0.938213	0.582137	-0.18009	-1.76579	0.00205632	TRUE	FALSE
SEC16B	rs539515	FAM20B	ENSG00000116199.11	Colon_Sigmoid	211	0.961944	0.00576561	0.031303	0.000186821	0.000800179	0.810718	FALSE	rs113579423	0.5221	0.108	21328	0.00106967	0.640112	0.973955	-1.62442	0.316077	0.108	318	0.0163213	1.00255	0.579579	-0.141979	-1.7664	0.00205506	TRUE	FALSE
SEC16B	rs539515	FAM20B	ENSG00000116199.11	Colon_Sigmoid	211	0.961944	0.00576561	0.031303	0.000186821	0.000800179	0.810718	FALSE	rs142721892	0.4832	0.8908	21326	0.00105944	0.701165	0.974197	-1.58917	0.348135	0.8908	318	0.0161637	0.938213	0.581942	-0.179942	-1.76911	0.0020495	TRUE	FALSE
SEC16B	rs539515	FAM20B	ENSG00000116199.11	Colon_Sigmoid	211	0.961944	0.00576561	0.031303	0.000186821	0.000800179	0.810718	FALSE	rs112753200	0.4832	0.1093	21326	0.00105859	0.701165	0.974218	-1.58955	0.348135	0.1093	318	0.0161507	0.938213	0.582137	-0.18009	-1.76964	0.00204841	TRUE	FALSE
SEC16B	rs539515	FAM20B	ENSG00000116199.11	Colon_Sigmoid	211	0.961944	0.00576561	0.031303	0.000186821	0.000800179	0.810718	FALSE	rs114187780	0.4832	0.8907	21326	0.00105859	0.701165	0.974218	-1.58955	0.348135	0.8907	318	0.0161507	0.938213	0.582137	-0.18009	-1.76964	0.00204841	TRUE	FALSE
SEC16B	rs539515	FAM20B	ENSG00000116199.11	Colon_Sigmoid	211	0.961944	0.00576561	0.031303	0.000186821	0.000800179	0.810718	FALSE	rs116144879	0.4832	0.8907	21326	0.00105859	0.701165	0.974218	-1.58955	0.348135	0.8907	318	0.0161507	0.938213	0.582137	-0.18009	-1.76964	0.00204841	TRUE	FALSE
SEC16B	rs539515	FAM20B	ENSG00000116199.11	Colon_Sigmoid	211	0.961944	0.00576561	0.031303	0.000186821	0.000800179	0.810718	FALSE	rs149941142	0.4697	0.1138	21320	0.00102218	0.722967	0.975082	-1.59126	0.348135	0.1138	318	0.0155908	0.938213	0.590694	-0.186668	-1.77793	0.00203151	TRUE	FALSE
SEC16B	rs539515	FAM20B	ENSG00000116199.11	Colon_Sigmoid	211	0.961944	0.00576561	0.031303	0.000186821	0.000800179	0.810718	FALSE	rs77044888	0.4939	0.1092	21326	0.00105944	0.684119	0.974197	-1.60067	0.348135	0.1092	318	0.0161637	0.938213	0.581942	-0.179942	-1.78061	0.00202607	TRUE	FALSE
SEC16B	rs539515	FAM20B	ENSG00000116199.11	Colon_Sigmoid	211	0.961944	0.00576561	0.031303	0.000186821	0.000800179	0.810718	FALSE	rs75283799	0.4974	0.1092	21326	0.00105944	0.678586	0.974197	-1.60434	0.348135	0.1092	318	0.0161637	0.938213	0.581942	-0.179942	-1.78428	0.00201864	TRUE	FALSE
SEC16B	rs539515	FAM20B	ENSG00000116199.11	Colon_Sigmoid	211	0.961944	0.00576561	0.031303	0.000186821	0.000800179	0.810718	FALSE	rs12403139	0.5041	0.8907	21326	0.00105859	0.668053	0.974218	-1.61164	0.348135	0.8907	318	0.0161507	0.938213	0.582137	-0.18009	-1.79173	0.00200367	TRUE	FALSE
SEC16B	rs539515	FAM20B	ENSG00000116199.11	Colon_Sigmoid	211	0.961944	0.00576561	0.031303	0.000186821	0.000800179	0.810718	FALSE	rs9727087	0.3947	0.1742	21286	0.000717747	0.851125	0.982373	-1.66333	0.263484	0.1742	318	0.01093	1.11819	0.673048	-0.138196	-1.80152	0.00198413	TRUE	FALSE
SEC16B	rs539515	FAM20B	ENSG00000116199.11	Colon_Sigmoid	211	0.961944	0.00576561	0.031303	0.000186821	0.000800179	0.810718	FALSE	rs12028024	0.5697	0.0952	21314	0.00119711	0.568493	0.970942	-1.61233	0.450267	0.0952	318	0.0182538	0.75497	0.552096	-0.244246	-1.85658	0.00187785	TRUE	FALSE
SEC16B	rs539515	FAM20B	ENSG00000116199.11	Colon_Sigmoid	211	0.961944	0.00576561	0.031303	0.000186821	0.000800179	0.810718	FALSE	rs34676994	0.6629	0.9057	21314	0.00120733	0.435913	0.970701	-1.67287	0.38447	0.9057	318	0.0184097	0.86969	0.549992	-0.191249	-1.86412	0.00186374	TRUE	FALSE
SEC16B	rs539515	FAM20B	ENSG00000116199.11	Colon_Sigmoid	211	0.961944	0.00576561	0.031303	0.000186821	0.000800179	0.810718	FALSE	rs4652289	0.5711	0.8522	20944	0.00083313	0.566432	0.979597	-1.78888	0.244973	0.8522	318	0.0124832	1.16265	0.643165	-0.0805431	-1.86942	0.00185389	TRUE	FALSE
SEC16B	rs539515	FAM20B	ENSG00000116199.11	Colon_Sigmoid	211	0.961944	0.00576561	0.031303	0.000186821	0.000800179	0.810718	FALSE	rs11583335	0.5279	0.7028	21270	0.000494698	0.631215	0.987784	-2.00571	0.139647	0.7028	318	0.0075277	1.47711	0.749308	0.125672	-1.88003	0.00183432	TRUE	FALSE
SEC16B	rs539515	FAM20B	ENSG00000116199.11	Colon_Sigmoid	211	0.961944	0.00576561	0.031303	0.000186821	0.000800179	0.810718	FALSE	rs17275968	0.4101	0.8254	21290	0.000716315	0.823718	0.982407	-1.68684	0.297425	0.8254	318	0.0109102	1.04197	0.673446	-0.193999	-1.88084	0.00183283	TRUE	FALSE
SEC16B	rs539515	FAM20B	ENSG00000116199.11	Colon_Sigmoid	211	0.961944	0.00576561	0.031303	0.000186821	0.000800179	0.810718	FALSE	rs67581468	0.5129	0.7031	21268	0.000495034	0.654329	0.987775	-1.9907	0.144881	0.7031	318	0.00753209	1.45785	0.749199	0.104602	-1.8861	0.00182323	TRUE	FALSE
SEC16B	rs539515	FAM20B	ENSG00000116199.11	Colon_Sigmoid	211	0.961944	0.00576561	0.031303	0.000186821	0.000800179	0.810718	FALSE	rs143408971	0.8046	0.9064	21147	0.00122502	0.247398	0.970284	-1.72835	0.353715	0.9064	318	0.0185331	0.927407	0.548338	-0.161602	-1.88995	0.00181622	TRUE	FALSE
SEC16B	rs539515	FAM20B	ENSG00000116199.11	Colon_Sigmoid	211	0.961944	0.00576561	0.031303	0.000186821	0.000800179	0.810718	FALSE	rs7536856	0.6544	0.9049	21315	0.00119818	0.447658	0.970917	-1.67151	0.429766	0.9049	318	0.018271	0.789592	0.551863	-0.229297	-1.90081	0.00179661	TRUE	FALSE
SEC16B	rs539515	FAM20B	ENSG00000116199.11	Colon_Sigmoid	211	0.961944	0.00576561	0.031303	0.000186821	0.000800179	0.810718	FALSE	rs12028023	0.5697	0.0953	21314	0.00119599	0.568493	0.970968	-1.61278	0.536471	0.0953	318	0.0182367	0.618158	0.552328	-0.29632	-1.9091	0.00178176	TRUE	FALSE
SEC16B	rs539515	FAM20B	ENSG00000116199.11	Colon_Sigmoid	211	0.961944	0.00576561	0.031303	0.000186821	0.000800179	0.810718	FALSE	rs12406779	0.5697	0.9047	21314	0.00119599	0.568493	0.970968	-1.61278	0.536471	0.9047	318	0.0182367	0.618158	0.552328	-0.29632	-1.9091	0.00178176	TRUE	FALSE
SEC16B	rs539515	FAM20B	ENSG00000116199.11	Colon_Sigmoid	211	0.961944	0.00576561	0.031303	0.000186821	0.000800179	0.810718	FALSE	rs12072913	0.5228	0.2969	21268	0.000495034	0.639035	0.987775	-2.00047	0.148878	0.2969	318	0.00753209	1.44351	0.749199	0.0890092	-1.91146	0.00177757	TRUE	FALSE
SEC16B	rs539515	FAM20B	ENSG00000116199.11	Colon_Sigmoid	211	0.961944	0.00576561	0.031303	0.000186821	0.000800179	0.810718	FALSE	rs35926996	0.5738	0.9046	21314	0.00119486	0.562464	0.970995	-1.61655	0.536471	0.9046	318	0.0182196	0.618158	0.55256	-0.296534	-1.91308	0.00177469	TRUE	FALSE
SEC16B	rs539515	FAM20B	ENSG00000116199.11	Colon_Sigmoid	211	0.961944	0.00576561	0.031303	0.000186821	0.000800179	0.810718	FALSE	rs4652290	0.5983	0.1488	21300	0.000814656	0.526847	0.98004	-1.821	0.25124	0.1488	318	0.0124139	1.14734	0.644442	-0.0928635	-1.91386	0.0017733	TRUE	FALSE
SEC16B	rs539515	FAM20B	ENSG00000116199.11	Colon_Sigmoid	211	0.961944	0.00576561	0.031303	0.000186821	0.000800179	0.810718	FALSE	rs11586371	0.9715	0.9028	21109	0.00118649	0.0357271	0.971192	-1.77294	0.390409	0.9028	318	0.0179178	0.858876	0.556685	-0.201413	-1.97435	0.00166922	TRUE	FALSE
SEC16B	rs539515	FAM20B	ENSG00000116199.11	Colon_Sigmoid	211	0.961944	0.00576561	0.031303	0.000186821	0.000800179	0.810718	FALSE	rs12083531	0.5309	0.2957	21268	0.000496196	0.626633	0.987747	-2.00707	0.178615	0.2957	318	0.00754977	1.34503	0.748758	-0.0133762	-2.02044	0.00159403	TRUE	FALSE
SEC16B	rs539515	FAM20B	ENSG00000116199.11	Colon_Sigmoid	211	0.961944	0.00576561	0.031303	0.000186821	0.000800179	0.810718	FALSE	rs10913498	0.5391	0.2976	21266	0.000494408	0.614175	0.987791	-2.01648	0.182534	0.2976	318	0.00752186	1.33299	0.749454	-0.0262146	-2.04269	0.00155895	TRUE	FALSE
SEC16B	rs539515	FAM20B	ENSG00000116199.11	Colon_Sigmoid	211	0.961944	0.00576561	0.031303	0.000186821	0.000800179	0.810718	FALSE	rs12143791	0.1855	0.601	21255	0.000431201	1.32401	0.989335	-1.40324	0.756301	0.601	318	0.00655685	0.310342	0.774344	-0.707082	-2.11032	0.00145701	TRUE	FALSE
SEC16B	rs539515	FAM20B	ENSG00000116199.11	Colon_Sigmoid	211	0.961944	0.00576561	0.031303	0.000186821	0.000800179	0.810718	FALSE	rs7540551	0.4999	0.6993	21267	0.000491457	0.674647	0.987863	-1.98092	0.221053	0.6993	318	0.00747732	1.22373	0.750567	-0.132288	-2.11321	0.0014528	TRUE	FALSE
SEC16B	rs539515	FAM20B	ENSG00000116199.11	Colon_Sigmoid	211	0.961944	0.00576561	0.031303	0.000186821	0.000800179	0.810718	FALSE	rs6691026	0.1918	0.553	21258	0.000418248	1.30527	0.989652	-1.44243	0.673091	0.553	318	0.00636078	0.42191	0.779605	-0.686779	-2.12921	0.00142975	TRUE	FALSE
SEC16B	rs539515	FAM20B	ENSG00000116199.11	Colon_Sigmoid	211	0.961944	0.00576561	0.031303	0.000186821	0.000800179	0.810718	FALSE	rs12410468	0.1796	0.5769	21256	0.000423607	1.34199	0.989521	-1.38815	0.961745	0.5769	318	0.00644168	0.0479639	0.777425	-0.750352	-2.1385	0.00141652	TRUE	FALSE
SEC16B	rs539515	FAM20B	ENSG00000116199.11	Colon_Sigmoid	211	0.961944	0.00576561	0.031303	0.000186821	0.000800179	0.810718	FALSE	rs4652291	0.6383	0.1501	21299	0.000808874	0.470077	0.980179	-1.85221	0.396182	0.1501	318	0.0123252	0.84846	0.646084	-0.286795	-2.139	0.00141581	TRUE	FALSE
SEC16B	rs539515	FAM20B	ENSG00000116199.11	Colon_Sigmoid	211	0.961944	0.00576561	0.031303	0.000186821	0.000800179	0.810718	FALSE	rs10798593	0.5299	0.7004	21268	0.000492463	0.628159	0.987838	-2.00983	0.220579	0.7004	318	0.00749299	1.22499	0.750175	-0.130641	-2.14047	0.00141373	TRUE	FALSE
SEC16B	rs539515	FAM20B	ENSG00000116199.11	Colon_Sigmoid	211	0.961944	0.00576561	0.031303	0.000186821	0.000800179	0.810718	FALSE	rs10798592	0.1897	0.5624	21258	0.000420091	1.31147	0.989607	-1.43227	0.870292	0.5624	318	0.00638881	0.163288	0.778848	-0.74407	-2.17634	0.00136393	TRUE	FALSE
SEC16B	rs539515	FAM20B	ENSG00000116199.11	Colon_Sigmoid	211	0.961944	0.00576561	0.031303	0.000186821	0.000800179	0.810718	FALSE	rs2185391	0.1914	0.5789	21257	0.000424129	1.30645	0.989508	-1.43412	0.915712	0.5789	318	0.00644992	0.105837	0.777204	-0.746397	-2.18052	0.00135824	TRUE	FALSE
SEC16B	rs539515	FAM20B	ENSG00000116199.11	Colon_Sigmoid	211	0.961944	0.00576561	0.031303	0.000186821	0.000800179	0.810718	FALSE	rs4582752	0.1989	0.5809	21257	0.000424686	1.28469	0.989494	-1.46138	0.862835	0.5809	318	0.00645838	0.172766	0.776977	-0.738645	-2.20002	0.00133201	TRUE	FALSE
SEC16B	rs539515	FAM20B	ENSG00000116199.11	Colon_Sigmoid	211	0.961944	0.00576561	0.031303	0.000186821	0.000800179	0.810718	FALSE	rs2185392	0.2001	0.5791	21257	0.000424184	1.28127	0.989507	-1.4663	0.915712	0.5791	318	0.00645075	0.105837	0.777182	-0.746347	-2.21265	0.00131529	TRUE	FALSE
SEC16B	rs539515	FAM20B	ENSG00000116199.11	Colon_Sigmoid	211	0.961944	0.00576561	0.031303	0.000186821	0.000800179	0.810718	FALSE	rs9725754	0.2066	0.5811	21255	0.000424782	1.26297	0.989492	-1.48865	0.862835	0.5811	318	0.00645924	0.172766	0.776954	-0.738593	-2.22724	0.00129624	TRUE	FALSE
SEC16B	rs539515	FAM20B	ENSG00000116199.11	Colon_Sigmoid	211	0.961944	0.00576561	0.031303	0.000186821	0.000800179	0.810718	FALSE	rs7525403	0.2279	0.5773	21257	0.000423694	1.20579	0.989519	-1.55974	0.817834	0.5773	318	0.00644331	0.230332	0.777382	-0.730527	-2.29027	0.00121706	TRUE	FALSE
SEC16B	rs539515	FAM20B	ENSG00000116199.11	Colon_Sigmoid	211	0.961944	0.00576561	0.031303	0.000186821	0.000800179	0.810718	FALSE	rs112418728	0.2349	0.4427	21258	0.000419052	1.18783	0.989632	-1.58637	0.742738	0.4427	318	0.00637301	0.32823	0.779275	-0.71344	-2.29981	0.0012055	TRUE	FALSE
SEC16B	rs539515	FAM20B	ENSG00000116199.11	Colon_Sigmoid	211	0.961944	0.00576561	0.031303	0.000186821	0.000800179	0.810718	FALSE	rs9725744	0.2304	0.5775	21256	0.000423768	1.19933	0.989517	-1.56734	0.862835	0.5775	318	0.00644413	0.172766	0.77736	-0.739498	-2.30684	0.00119706	TRUE	FALSE
SEC16B	rs539515	FAM20B	ENSG00000116199.11	Colon_Sigmoid	211	0.961944	0.00576561	0.031303	0.000186821	0.000800179	0.810718	FALSE	rs10494510	0.5914	0.8289	20296	0.00076353	0.536808	0.981269	-1.84741	0.630446	0.8289	318	0.0110864	0.481099	0.669914	-0.476673	-2.32409	0.00117659	TRUE	FALSE
SEC16B	rs539515	FAM20B	ENSG00000116199.11	Colon_Sigmoid	211	0.961944	0.00576561	0.031303	0.000186821	0.000800179	0.810718	FALSE	rs12064375	0.2721	0.5519	21256	0.000418092	1.09824	0.989656	-1.68884	0.672391	0.5519	318	0.00635781	0.422869	0.779685	-0.686637	-2.37548	0.00111765	FALSE	FALSE
SEC16B	rs539515	FAM20B	ENSG00000116199.11	Colon_Sigmoid	211	0.961944	0.00576561	0.031303	0.000186821	0.000800179	0.810718	FALSE	rs946817	0.774	0.7549	20287	0.000585515	0.287147	0.985573	-2.07871	0.348967	0.7549	318	0.00849787	0.936595	0.725856	-0.328687	-2.40739	0.00108254	FALSE	FALSE
SEC16B	rs539515	FAM20B	ENSG00000116199.11	Colon_Sigmoid	211	0.961944	0.00576561	0.031303	0.000186821	0.000800179	0.810718	FALSE	rs35314734	0.5374	0.1802	21283	0.000699026	0.616749	0.982825	-1.84521	0.981643	0.1802	318	0.0106434	0.0230091	0.678868	-0.567772	-2.41298	0.00107651	FALSE	FALSE
SEC16B	rs539515	FAM20B	ENSG00000116199.11	Colon_Sigmoid	211	0.961944	0.00576561	0.031303	0.000186821	0.000800179	0.810718	FALSE	rs6670912	0.702	0.1707	21284	0.000729441	0.382622	0.982091	-1.93933	0.630446	0.1707	318	0.011107	0.481099	0.669503	-0.476098	-2.41542	0.00107389	FALSE	FALSE
SEC16B	rs539515	FAM20B	ENSG00000116199.11	Colon_Sigmoid	211	0.961944	0.00576561	0.031303	0.000186821	0.000800179	0.810718	FALSE	rs6425466	0.7031	0.8294	21284	0.000729781	0.381139	0.982082	-1.93965	0.630446	0.8294	318	0.0111122	0.481099	0.6694	-0.475954	-2.41561	0.00107369	FALSE	FALSE
SEC16B	rs539515	FAM20B	ENSG00000116199.11	Colon_Sigmoid	211	0.961944	0.00576561	0.031303	0.000186821	0.000800179	0.810718	FALSE	rs4440820	0.7222	0.8291	21284	0.000728763	0.35552	0.982107	-1.9496	0.630446	0.8291	318	0.0110967	0.481099	0.669709	-0.476386	-2.42599	0.0010626	FALSE	FALSE
SEC16B	rs539515	FAM20B	ENSG00000116199.11	Colon_Sigmoid	211	0.961944	0.00576561	0.031303	0.000186821	0.000800179	0.810718	FALSE	rs6662255	0.8177	0.1928	21282	0.000663572	0.230504	0.983681	-2.03159	0.46838	0.1928	318	0.0101031	0.725117	0.690118	-0.404352	-2.43594	0.00105207	FALSE	FALSE
SEC16B	rs539515	FAM20B	ENSG00000116199.11	Colon_Sigmoid	211	0.961944	0.00576561	0.031303	0.000186821	0.000800179	0.810718	FALSE	rs964993	0.6776	0.171	21284	0.000728425	0.41574	0.982115	-1.92702	0.71932	0.171	318	0.0110916	0.359368	0.669811	-0.510794	-2.43782	0.0010501	FALSE	FALSE
SEC16B	rs539515	FAM20B	ENSG00000116199.11	Colon_Sigmoid	211	0.961944	0.00576561	0.031303	0.000186821	0.000800179	0.810718	FALSE	rs11808085	0.6233	0.8081	21283	0.00066591	0.491179	0.983625	-1.93734	0.651785	0.8081	318	0.0101392	0.451284	0.689356	-0.514357	-2.4517	0.00103563	FALSE	FALSE
SEC16B	rs539515	FAM20B	ENSG00000116199.11	Colon_Sigmoid	211	0.961944	0.00576561	0.031303	0.000186821	0.000800179	0.810718	FALSE	rs11583320	0.8842	0.8071	21282	0.00066331	0.145647	0.983688	-2.04749	0.46838	0.8071	318	0.0100991	0.725117	0.690203	-0.404466	-2.45195	0.00103537	FALSE	FALSE
SEC16B	rs539515	FAM20B	ENSG00000116199.11	Colon_Sigmoid	211	0.961944	0.00576561	0.031303	0.000186821	0.000800179	0.810718	FALSE	rs73049336	0.8911	0.807	21282	0.000663049	0.136912	0.983694	-2.04889	0.46838	0.807	318	0.0100951	0.725117	0.690287	-0.40458	-2.45347	0.00103379	FALSE	FALSE
SEC16B	rs539515	FAM20B	ENSG00000116199.11	Colon_Sigmoid	211	0.961944	0.00576561	0.031303	0.000186821	0.000800179	0.810718	FALSE	rs111674304	0.9647	0.8068	21282	0.000662526	0.0442564	0.983707	-2.05754	0.46838	0.8068	318	0.0100872	0.725117	0.690456	-0.404808	-2.46235	0.00102466	FALSE	FALSE
SEC16B	rs539515	FAM20B	ENSG00000116199.11	Colon_Sigmoid	211	0.961944	0.00576561	0.031303	0.000186821	0.000800179	0.810718	FALSE	rs35059065	0.6762	0.8077	21015	0.000673333	0.417654	0.983445	-1.96477	0.629547	0.8077	318	0.0101231	0.482365	0.689695	-0.504863	-2.46963	0.00101722	FALSE	FALSE
SEC16B	rs539515	FAM20B	ENSG00000116199.11	Colon_Sigmoid	211	0.961944	0.00576561	0.031303	0.000186821	0.000800179	0.810718	FALSE	rs16852403	0.8208	0.8083	21283	0.00066644	0.226516	0.983612	-2.03037	0.532457	0.8083	318	0.0101472	0.62426	0.689185	-0.449991	-2.48036	0.00100637	FALSE	FALSE
SEC16B	rs539515	FAM20B	ENSG00000116199.11	Colon_Sigmoid	211	0.961944	0.00576561	0.031303	0.000186821	0.000800179	0.810718	FALSE	rs2791604	0.6375	0.8079	21282	0.000665413	0.471197	0.983637	-1.94717	0.72145	0.8079	318	0.0101311	0.356522	0.689526	-0.541005	-2.48817	0.000998537	FALSE	FALSE
SEC16B	rs539515	FAM20B	ENSG00000116199.11	Colon_Sigmoid	211	0.961944	0.00576561	0.031303	0.000186821	0.000800179	0.810718	FALSE	rs6668515	0.6779	0.1917	21282	0.000666471	0.41533	0.983611	-1.97074	0.717776	0.1917	318	0.0101472	0.361433	0.689185	-0.539264	-2.51001	0.000976967	FALSE	FALSE
SEC16B	rs539515	FAM20B	ENSG00000116199.11	Colon_Sigmoid	211	0.961944	0.00576561	0.031303	0.000186821	0.000800179	0.810718	FALSE	rs10913501	0.6862	0.8101	21281	0.000671325	0.404017	0.983494	-1.97174	0.751991	0.8101	318	0.0102207	0.316015	0.687639	-0.547462	-2.51921	0.000968023	FALSE	FALSE
SEC16B	rs539515	FAM20B	ENSG00000116199.11	Colon_Sigmoid	211	0.961944	0.00576561	0.031303	0.000186821	0.000800179	0.810718	FALSE	rs1855174	0.8121	0.1731	21285	0.000721381	0.237718	0.982285	-1.98892	0.800386	0.1731	318	0.0109848	0.252848	0.671946	-0.53581	-2.52473	0.000962695	FALSE	FALSE
SEC16B	rs539515	FAM20B	ENSG00000116199.11	Colon_Sigmoid	211	0.961944	0.00576561	0.031303	0.000186821	0.000800179	0.810718	FALSE	rs6703721	0.6609	0.1915	21281	0.000667034	0.438671	0.983598	-1.96053	0.829276	0.1915	318	0.0101553	0.21563	0.689015	-0.567986	-2.52851	0.000959054	FALSE	FALSE
SEC16B	rs539515	FAM20B	ENSG00000116199.11	Colon_Sigmoid	211	0.961944	0.00576561	0.031303	0.000186821	0.000800179	0.810718	FALSE	rs10798595	0.6837	0.8086	21282	0.000667268	0.407419	0.983592	-1.97336	0.789374	0.8086	318	0.0101594	0.267124	0.688929	-0.559288	-2.53265	0.000955098	FALSE	FALSE
SEC16B	rs539515	FAM20B	ENSG00000116199.11	Colon_Sigmoid	211	0.961944	0.00576561	0.031303	0.000186821	0.000800179	0.810718	FALSE	rs34001344	0.6633	0.8097	21284	0.000670151	0.435362	0.983522	-1.95967	0.894802	0.8097	318	0.0102042	0.13223	0.687985	-0.576337	-2.536	0.0009519	FALSE	FALSE
SEC16B	rs539515	FAM20B	ENSG00000116199.11	Colon_Sigmoid	211	0.961944	0.00576561	0.031303	0.000186821	0.000800179	0.810718	FALSE	rs10913500	0.6837	0.1901	21284	0.00067069	0.407419	0.983509	-1.97085	0.894802	0.1901	318	0.0102124	0.13223	0.687812	-0.576061	-2.54691	0.00094157	FALSE	FALSE
SEC16B	rs539515	FAM20B	ENSG00000116199.11	Colon_Sigmoid	211	0.961944	0.00576561	0.031303	0.000186821	0.000800179	0.810718	FALSE	rs4347167	0.3805	0.6689	21268	0.000466597	0.876975	0.98847	-1.85127	0.832501	0.6689	318	0.00709941	0.211495	0.76015	-0.69687	-2.54814	0.000940411	FALSE	FALSE
SEC16B	rs539515	FAM20B	ENSG00000116199.11	Colon_Sigmoid	211	0.961944	0.00576561	0.031303	0.000186821	0.000800179	0.810718	FALSE	rs11586307	0.7014	0.8089	21283	0.000668037	0.383431	0.983573	-1.98213	0.85807	0.8089	318	0.0101716	0.178832	0.688672	-0.572443	-2.55457	0.00093439	FALSE	FALSE
SEC16B	rs539515	FAM20B	ENSG00000116199.11	Colon_Sigmoid	211	0.961944	0.00576561	0.031303	0.000186821	0.000800179	0.810718	FALSE	rs16852362	0.7639	0.7557	21277	0.000559507	0.300363	0.986205	-2.09725	0.476062	0.7557	318	0.00851667	0.712651	0.725416	-0.462041	-2.55929	0.000929989	FALSE	FALSE
SEC16B	rs539515	FAM20B	ENSG00000116199.11	Colon_Sigmoid	211	0.961944	0.00576561	0.031303	0.000186821	0.000800179	0.810718	FALSE	rs66591520	0.6139	0.2107	21277	0.000621114	0.504514	0.98471	-1.96494	0.840934	0.2107	318	0.00945445	0.200699	0.704127	-0.594732	-2.55967	0.000929631	FALSE	FALSE
SEC16B	rs539515	FAM20B	ENSG00000116199.11	Colon_Sigmoid	211	0.961944	0.00576561	0.031303	0.000186821	0.000800179	0.810718	FALSE	rs7519563	0.6348	0.2107	21277	0.000621114	0.474982	0.98471	-1.97919	0.787611	0.2107	318	0.00945445	0.269414	0.704127	-0.583359	-2.56254	0.000926967	FALSE	FALSE
SEC16B	rs539515	FAM20B	ENSG00000116199.11	Colon_Sigmoid	211	0.961944	0.00576561	0.031303	0.000186821	0.000800179	0.810718	FALSE	rs6674841	0.6199	0.2107	21277	0.000621114	0.495992	0.98471	-1.96914	0.840934	0.2107	318	0.00945445	0.200699	0.704127	-0.594732	-2.56387	0.000925736	FALSE	FALSE
SEC16B	rs539515	FAM20B	ENSG00000116199.11	Colon_Sigmoid	211	0.961944	0.00576561	0.031303	0.000186821	0.000800179	0.810718	FALSE	rs16852381	0.6557	0.2108	20289	0.000651134	0.445858	0.983982	-1.96923	0.840934	0.2108	318	0.00945116	0.200699	0.7042	-0.594853	-2.56408	0.000925541	FALSE	FALSE
SEC16B	rs539515	FAM20B	ENSG00000116199.11	Colon_Sigmoid	211	0.961944	0.00576561	0.031303	0.000186821	0.000800179	0.810718	FALSE	rs7537460	0.6258	0.2108	21277	0.000620898	0.487647	0.984715	-1.97335	0.840934	0.2108	318	0.00945116	0.200699	0.7042	-0.594853	-2.56821	0.000921733	FALSE	FALSE
SEC16B	rs539515	FAM20B	ENSG00000116199.11	Colon_Sigmoid	211	0.961944	0.00576561	0.031303	0.000186821	0.000800179	0.810718	FALSE	rs10798594	0.6838	0.7957	21280	0.00063533	0.407283	0.984365	-1.99748	0.786326	0.7957	318	0.0096722	0.271085	0.699362	-0.575227	-2.57271	0.000917593	FALSE	FALSE
SEC16B	rs539515	FAM20B	ENSG00000116199.11	Colon_Sigmoid	211	0.961944	0.00576561	0.031303	0.000186821	0.000800179	0.810718	FALSE	rs7529349	0.6348	0.7894	21277	0.000621331	0.474982	0.984704	-1.97901	0.840934	0.7894	318	0.00945774	0.200699	0.704055	-0.594611	-2.57363	0.000916752	FALSE	FALSE
SEC16B	rs539515	FAM20B	ENSG00000116199.11	Colon_Sigmoid	211	0.961944	0.00576561	0.031303	0.000186821	0.000800179	0.810718	FALSE	rs11810002	0.6258	0.7897	21277	0.000621981	0.487647	0.984689	-1.9725	0.956034	0.7897	318	0.00946763	0.0551311	0.703837	-0.607353	-2.57985	0.000911061	FALSE	FALSE
SEC16B	rs539515	FAM20B	ENSG00000116199.11	Colon_Sigmoid	211	0.961944	0.00576561	0.031303	0.000186821	0.000800179	0.810718	FALSE	rs2862303	0.7081	0.2035	21282	0.000637127	0.374409	0.984322	-2.00874	0.779594	0.2035	318	0.00970047	0.279848	0.698748	-0.572542	-2.58128	0.000909757	FALSE	FALSE
SEC16B	rs539515	FAM20B	ENSG00000116199.11	Colon_Sigmoid	211	0.961944	0.00576561	0.031303	0.000186821	0.000800179	0.810718	FALSE	rs893283	0.7328	0.2038	21282	0.000636429	0.341403	0.984338	-2.02091	0.752248	0.2038	318	0.00968984	0.315677	0.698978	-0.565459	-2.58637	0.000905144	FALSE	FALSE
SEC16B	rs539515	FAM20B	ENSG00000116199.11	Colon_Sigmoid	211	0.961944	0.00576561	0.031303	0.000186821	0.000800179	0.810718	FALSE	rs10494507	0.6378	0.2103	21277	0.000621981	0.470777	0.984689	-1.98046	0.956034	0.2103	318	0.00946763	0.0551311	0.703837	-0.607353	-2.58781	0.000903838	FALSE	FALSE
SEC16B	rs539515	FAM20B	ENSG00000116199.11	Colon_Sigmoid	211	0.961944	0.00576561	0.031303	0.000186821	0.000800179	0.810718	FALSE	rs10494506	0.6786	0.2108	20289	0.000651134	0.414374	0.983982	-1.98256	0.984927	0.2108	318	0.00945116	0.0188923	0.7042	-0.60891	-2.59147	0.000900542	FALSE	FALSE
SEC16B	rs539515	FAM20B	ENSG00000116199.11	Colon_Sigmoid	211	0.961944	0.00576561	0.031303	0.000186821	0.000800179	0.810718	FALSE	rs7539929	0.6589	0.2104	21277	0.000621764	0.441432	0.984694	-1.99381	0.956034	0.2104	318	0.00946433	0.0551311	0.70391	-0.607475	-2.60129	0.000891742	FALSE	FALSE
SEC16B	rs539515	FAM20B	ENSG00000116199.11	Colon_Sigmoid	211	0.961944	0.00576561	0.031303	0.000186821	0.000800179	0.810718	FALSE	rs56245973	0.6681	0.7893	21277	0.000621114	0.428757	0.98471	-1.99975	0.898894	0.7893	318	0.00945445	0.127059	0.704127	-0.603229	-2.60298	0.00089023	FALSE	FALSE
SEC16B	rs539515	FAM20B	ENSG00000116199.11	Colon_Sigmoid	211	0.961944	0.00576561	0.031303	0.000186821	0.000800179	0.810718	FALSE	rs7555685	0.6773	0.7896	21277	0.000621764	0.41615	0.984694	-2.00448	0.986547	0.7896	318	0.00946433	0.0168616	0.70391	-0.608445	-2.61293	0.000881418	FALSE	FALSE
SEC16B	rs539515	FAM20B	ENSG00000116199.11	Colon_Sigmoid	211	0.961944	0.00576561	0.031303	0.000186821	0.000800179	0.810718	FALSE	rs7555586	0.6804	0.7897	21277	0.000621981	0.411917	0.984689	-2.00604	0.986547	0.7897	318	0.00946763	0.0168616	0.703837	-0.608322	-2.61436	0.000880157	FALSE	FALSE
SEC16B	rs539515	FAM20B	ENSG00000116199.11	Colon_Sigmoid	211	0.961944	0.00576561	0.031303	0.000186821	0.000800179	0.810718	FALSE	rs12408419	0.9342	0.2745	21273	0.000518776	0.0825618	0.987197	-2.17566	0.43987	0.2745	318	0.0078952	0.772413	0.740248	-0.453191	-2.62885	0.000867497	FALSE	FALSE
SEC16B	rs539515	FAM20B	ENSG00000116199.11	Colon_Sigmoid	211	0.961944	0.00576561	0.031303	0.000186821	0.000800179	0.810718	FALSE	rs55965609	0.7114	0.2109	21277	0.000620683	0.369977	0.98472	-2.02321	0.929894	0.2109	318	0.00944788	0.0879782	0.704272	-0.606432	-2.62964	0.000866809	FALSE	FALSE
SEC16B	rs539515	FAM20B	ENSG00000116199.11	Colon_Sigmoid	211	0.961944	0.00576561	0.031303	0.000186821	0.000800179	0.810718	FALSE	rs6665652	0.4426	0.3291	21268	0.000468033	0.76781	0.988435	-1.93851	0.832501	0.3291	318	0.00712127	0.211495	0.759589	-0.695715	-2.63422	0.000862848	FALSE	FALSE
SEC16B	rs539515	FAM20B	ENSG00000116199.11	Colon_Sigmoid	211	0.961944	0.00576561	0.031303	0.000186821	0.000800179	0.810718	FALSE	rs7532182	0.7208	0.7885	21278	0.000619364	0.35739	0.984752	-2.02876	0.957494	0.7885	318	0.00942824	0.0532986	0.704705	-0.60889	-2.63765	0.000859893	FALSE	FALSE
SEC16B	rs539515	FAM20B	ENSG00000116199.11	Colon_Sigmoid	211	0.961944	0.00576561	0.031303	0.000186821	0.000800179	0.810718	FALSE	rs55876677	0.9309	0.733	21273	0.000527891	0.0867126	0.986975	-2.16672	0.46846	0.733	318	0.00803392	0.724987	0.736885	-0.473927	-2.64064	0.000857326	FALSE	FALSE
SEC16B	rs539515	FAM20B	ENSG00000116199.11	Colon_Sigmoid	211	0.961944	0.00576561	0.031303	0.000186821	0.000800179	0.810718	FALSE	rs4271164	0.4444	0.3364	21268	0.000462913	0.764784	0.98856	-1.9462	0.832501	0.3364	318	0.00704337	0.211495	0.761592	-0.699853	-2.64605	0.000852702	FALSE	FALSE
SEC16B	rs539515	FAM20B	ENSG00000116199.11	Colon_Sigmoid	211	0.961944	0.00576561	0.031303	0.000186821	0.000800179	0.810718	FALSE	rs7533468	0.8761	0.2688	21275	0.000525598	0.155915	0.98703	-2.16058	0.488458	0.2688	318	0.00799977	0.692763	0.737711	-0.492132	-2.65271	0.000847042	FALSE	FALSE
SEC16B	rs539515	FAM20B	ENSG00000116199.11	Colon_Sigmoid	211	0.961944	0.00576561	0.031303	0.000186821	0.000800179	0.810718	FALSE	rs17360740	0.8978	0.7309	21273	0.000525277	0.128441	0.987038	-2.16474	0.518881	0.7309	318	0.00799413	0.645071	0.737847	-0.515898	-2.68063	0.000823717	FALSE	FALSE
SEC16B	rs539515	FAM20B	ENSG00000116199.11	Colon_Sigmoid	211	0.961944	0.00576561	0.031303	0.000186821	0.000800179	0.810718	FALSE	rs10465513	0.7403	0.7371	21270	0.000533217	0.331456	0.986845	-2.11127	0.71603	0.7371	318	0.00811383	0.36377	0.734962	-0.615313	-2.72658	0.000786729	FALSE	FALSE
SEC16B	rs539515	FAM20B	ENSG00000116199.11	Colon_Sigmoid	211	0.961944	0.00576561	0.031303	0.000186821	0.000800179	0.810718	FALSE	rs7556612	0.9491	0.2664	21273	0.000528648	0.063837	0.986956	-2.16771	0.64876	0.2664	318	0.00804543	0.455485	0.736608	-0.590644	-2.75835	0.000762123	FALSE	FALSE
SEC16B	rs539515	FAM20B	ENSG00000116199.11	Colon_Sigmoid	211	0.961944	0.00576561	0.031303	0.000186821	0.000800179	0.810718	FALSE	rs58521745	0.9563	0.2664	21273	0.000528648	0.0547972	0.986956	-2.16824	0.64876	0.2664	318	0.00804543	0.455485	0.736608	-0.590644	-2.75888	0.000761719	FALSE	FALSE
SEC16B	rs539515	FAM20B	ENSG00000116199.11	Colon_Sigmoid	211	0.961944	0.00576561	0.031303	0.000186821	0.000800179	0.810718	FALSE	rs7520853	0.9051	0.7098	20288	0.000525915	0.119221	0.987023	-2.16526	0.631207	0.7098	318	0.00763325	0.480029	0.746683	-0.60053	-2.76579	0.000756474	FALSE	FALSE
BDNF	rs17309874	BDNF-AS	ENSG00000245573.7	Heart_Left_Ventricle	833	0.00650301	0.329288	0.00258582	0.130405	0.531219	0.802902	FALSE	rs17309874	2.59e-08	0.2618	24135	0.000471192	5.56711	0.988357	13.0894	0.00243213	0.2618	386	0.00670253	3.03166	0.770481	2.80485	15.8942	0.978638	TRUE	FALSE
BDNF	rs17309874	BDNF-AS	ENSG00000245573.7	Heart_Left_Ventricle	833	0.00650301	0.329288	0.00258582	0.130405	0.531219	0.802902	FALSE	rs11030088	6.875e-06	0.2355	21288	0.000573437	4.49752	0.985867	7.8413	0.00405707	0.2355	386	0.00719473	2.87369	0.75771	2.41981	10.2611	0.00350094	FALSE	FALSE
BDNF	rs17309874	BDNF-AS	ENSG00000245573.7	Heart_Left_Ventricle	833	0.00650301	0.329288	0.00258582	0.130405	0.531219	0.802902	FALSE	rs11030105	5.406e-06	0.7567	21284	0.000560879	4.54838	0.986172	8.06033	0.00677035	0.7567	386	0.00703585	2.70793	0.761786	2.07576	10.1361	0.00308949	FALSE	FALSE
BDNF	rs17309874	BDNF-AS	ENSG00000245573.7	Heart_Left_Ventricle	833	0.00650301	0.329288	0.00258582	0.130405	0.531219	0.802902	FALSE	rs11030107	5.521e-06	0.7567	21284	0.000560879	4.54395	0.986172	8.04045	0.00677035	0.7567	386	0.00703585	2.70793	0.761786	2.07576	10.1162	0.0030287	FALSE	FALSE
BDNF	rs17309874	BDNF-AS	ENSG00000245573.7	Heart_Left_Ventricle	833	0.00650301	0.329288	0.00258582	0.130405	0.531219	0.802902	FALSE	rs61888800	8.671e-06	0.2418	21286	0.000563189	4.44791	0.986116	7.61611	0.00416968	0.2418	386	0.0070655	2.86503	0.761022	2.4077	10.0238	0.00276137	FALSE	FALSE
BDNF	rs17309874	BDNF-AS	ENSG00000245573.7	Heart_Left_Ventricle	833	0.00650301	0.329288	0.00258582	0.130405	0.531219	0.802902	FALSE	rs56133711	9.222e-06	0.2418	21286	0.000563189	4.43465	0.986116	7.55806	0.00416968	0.2418	386	0.0070655	2.86503	0.761022	2.4077	9.96575	0.00260563	FALSE	FALSE
BDNF	rs17309874	BDNF-AS	ENSG00000245573.7	Heart_Left_Ventricle	833	0.00650301	0.329288	0.00258582	0.130405	0.531219	0.802902	FALSE	rs11030102	7.662e-06	0.7563	20296	0.000587528	4.47442	0.985524	7.74766	0.00677035	0.7563	386	0.00702802	2.70793	0.761988	2.07608	9.82373	0.00226065	FALSE	FALSE
BDNF	rs17309874	BDNF-AS	ENSG00000245573.7	Heart_Left_Ventricle	833	0.00650301	0.329288	0.00258582	0.130405	0.531219	0.802902	FALSE	rs10835211	1.208e-05	0.2366	20663	0.000588882	4.37614	0.985492	7.31986	0.00416968	0.2366	386	0.0071716	2.86503	0.758301	2.40219	9.72205	0.00204209	FALSE	FALSE
BDNF	rs17309874	BDNF-AS	ENSG00000245573.7	Heart_Left_Ventricle	833	0.00650301	0.329288	0.00258582	0.130405	0.531219	0.802902	FALSE	rs17309930	8.086e-05	0.2075	21295	0.000627615	3.94184	0.984552	5.56388	0.014681	0.2075	386	0.00787708	2.44015	0.74069	1.5303	7.09418	0.000147505	FALSE	FALSE
BDNF	rs17309874	BDNF-AS	ENSG00000245573.7	Heart_Left_Ventricle	833	0.00650301	0.329288	0.00258582	0.130405	0.531219	0.802902	FALSE	rs12288512	0.000124	0.208	20307	0.000656983	3.83808	0.983841	5.18378	0.014681	0.208	386	0.00786311	2.44015	0.741031	1.53066	6.71443	0.000100898	FALSE	FALSE
BDNF	rs17309874	BDNF-AS	ENSG00000245573.7	Heart_Left_Ventricle	833	0.00650301	0.329288	0.00258582	0.130405	0.531219	0.802902	FALSE	rs10767657	5.345e-05	0.3932	21262	0.000433237	4.04001	0.989285	5.80532	0.0421327	0.3932	386	0.00542905	2.03221	0.805613	0.844585	6.6499	9.45926e-05	FALSE	FALSE
BDNF	rs17309874	BDNF-AS	ENSG00000245573.7	Heart_Left_Ventricle	833	0.00650301	0.329288	0.00258582	0.130405	0.531219	0.802902	FALSE	rs11030112	6.571e-05	0.3126	21277	0.000480706	3.99131	0.988125	5.65402	0.0348829	0.3126	386	0.00602815	2.10972	0.788695	0.977974	6.63199	9.29136e-05	FALSE	FALSE
BDNF	rs17309874	BDNF-AS	ENSG00000245573.7	Heart_Left_Ventricle	833	0.00650301	0.329288	0.00258582	0.130405	0.531219	0.802902	FALSE	rs1401635	6.958e-05	0.3144	21278	0.000479186	3.97772	0.988162	5.59924	0.0394557	0.3144	386	0.00600938	2.0594	0.789214	0.895127	6.49437	8.09672e-05	FALSE	FALSE
BDNF	rs17309874	BDNF-AS	ENSG00000245573.7	Heart_Left_Ventricle	833	0.00650301	0.329288	0.00258582	0.130405	0.531219	0.802902	FALSE	rs11030067	0.0001658	0.2194	21283	0.000602963	3.76613	0.98515	4.88167	0.0153141	0.2194	386	0.00756341	2.42486	0.748418	1.51034	6.39201	7.30898e-05	FALSE	FALSE
BDNF	rs17309874	BDNF-AS	ENSG00000245573.7	Heart_Left_Ventricle	833	0.00650301	0.329288	0.00258582	0.130405	0.531219	0.802902	FALSE	rs925946	7.713e-05	0.3151	21276	0.000478655	3.95315	0.988175	5.50252	0.0421327	0.3151	386	0.00600215	2.03221	0.789414	0.851156	6.35367	7.03406e-05	FALSE	FALSE
BDNF	rs17309874	BDNF-AS	ENSG00000245573.7	Heart_Left_Ventricle	833	0.00650301	0.329288	0.00258582	0.130405	0.531219	0.802902	FALSE	rs11030108	8.334e-05	0.3143	21280	0.000479224	3.93459	0.988161	5.43066	0.0394557	0.3143	386	0.00601041	2.0594	0.789185	0.895134	6.32579	6.84067e-05	FALSE	FALSE
BDNF	rs17309874	BDNF-AS	ENSG00000245573.7	Heart_Left_Ventricle	833	0.00650301	0.329288	0.00258582	0.130405	0.531219	0.802902	FALSE	rs10767658	8.026e-05	0.3151	21276	0.000478655	3.94362	0.988175	5.46535	0.0421327	0.3151	386	0.00600215	2.03221	0.789414	0.851156	6.31651	6.77745e-05	FALSE	FALSE
BDNF	rs17309874	BDNF-AS	ENSG00000245573.7	Heart_Left_Ventricle	833	0.00650301	0.329288	0.00258582	0.130405	0.531219	0.802902	FALSE	rs4517468	0.000112	0.335	21271	0.000463804	3.86301	0.988538	5.14153	0.0398797	0.335	386	0.00581455	2.05499	0.794644	0.886384	6.02792	5.07847e-05	FALSE	FALSE
BDNF	rs17309874	BDNF-AS	ENSG00000245573.7	Heart_Left_Ventricle	833	0.00650301	0.329288	0.00258582	0.130405	0.531219	0.802902	FALSE	rs12273363	0.0002634	0.7905	20672	0.000641978	3.64887	0.984204	4.47796	0.014681	0.7905	386	0.00782162	2.44015	0.742045	1.53171	6.00967	4.98664e-05	FALSE	FALSE
BDNF	rs17309874	BDNF-AS	ENSG00000245573.7	Heart_Left_Ventricle	833	0.00650301	0.329288	0.00258582	0.130405	0.531219	0.802902	FALSE	rs61888762	0.0001286	0.6818	21277	0.000476125	3.82912	0.988237	5.02347	0.0348829	0.6818	386	0.0059707	2.10972	0.790286	0.977736	6.0012	4.94459e-05	FALSE	FALSE
BDNF	rs17309874	BDNF-AS	ENSG00000245573.7	Heart_Left_Ventricle	833	0.00650301	0.329288	0.00258582	0.130405	0.531219	0.802902	FALSE	rs11030034	0.0003655	0.308	21262	0.000484984	3.56382	0.988021	4.06204	0.00964886	0.308	386	0.00607751	2.58817	0.787332	1.863	5.92504	4.58198e-05	FALSE	FALSE
BDNF	rs17309874	BDNF-AS	ENSG00000245573.7	Heart_Left_Ventricle	833	0.00650301	0.329288	0.00258582	0.130405	0.531219	0.802902	FALSE	rs1013402	0.0001715	0.6822	21277	0.000476445	3.75767	0.988229	4.75589	0.0288886	0.6822	386	0.00597471	2.185	0.790175	1.1055	5.86139	4.29944e-05	FALSE	FALSE
BDNF	rs17309874	BDNF-AS	ENSG00000245573.7	Heart_Left_Ventricle	833	0.00650301	0.329288	0.00258582	0.130405	0.531219	0.802902	FALSE	rs7944119	0.0001743	0.3124	21278	0.000480851	3.75362	0.988122	4.74463	0.0288886	0.3124	386	0.00603026	2.185	0.788636	1.10548	5.85011	4.25122e-05	FALSE	FALSE
BDNF	rs17309874	BDNF-AS	ENSG00000245573.7	Heart_Left_Ventricle	833	0.00650301	0.329288	0.00258582	0.130405	0.531219	0.802902	FALSE	rs1808124	0.0001622	0.3456	21266	0.000456968	3.77161	0.988705	4.79048	0.0441074	0.3456	386	0.00572751	2.01307	0.797095	0.817583	5.60806	3.33728e-05	FALSE	FALSE
BDNF	rs17309874	BDNF-AS	ENSG00000245573.7	Heart_Left_Ventricle	833	0.00650301	0.329288	0.00258582	0.130405	0.531219	0.802902	FALSE	rs12419462	0.0003937	0.2155	21283	0.000610823	3.54427	0.984959	4.08797	0.0153141	0.2155	386	0.00766201	2.42486	0.745972	1.50799	5.59596	3.29712e-05	FALSE	FALSE
BDNF	rs17309874	BDNF-AS	ENSG00000245573.7	Heart_Left_Ventricle	833	0.00650301	0.329288	0.00258582	0.130405	0.531219	0.802902	FALSE	rs3209593	0.1394	0.4304	21254	0.000421799	1.47803	0.989565	-1.20041	1.43236e-05	0.4304	386	0.00528373	4.33884	0.809827	6.7928	5.59239	3.28538e-05	FALSE	FALSE
BDNF	rs17309874	BDNF-AS	ENSG00000245573.7	Heart_Left_Ventricle	833	0.00650301	0.329288	0.00258582	0.130405	0.531219	0.802902	FALSE	rs12361806	0.0004267	0.2152	21283	0.000611441	3.52299	0.984944	4.01432	0.0153141	0.2152	386	0.00766975	2.42486	0.74578	1.5078	5.52212	3.06245e-05	FALSE	FALSE
BDNF	rs17309874	BDNF-AS	ENSG00000245573.7	Heart_Left_Ventricle	833	0.00650301	0.329288	0.00258582	0.130405	0.531219	0.802902	FALSE	rs10835197	0.0004774	0.2154	21282	0.000611058	3.49313	0.984953	3.91087	0.0153141	0.2154	386	0.00766459	2.42486	0.745908	1.50793	5.41879	2.76181e-05	FALSE	FALSE
BDNF	rs17309874	BDNF-AS	ENSG00000245573.7	Heart_Left_Ventricle	833	0.00650301	0.329288	0.00258582	0.130405	0.531219	0.802902	FALSE	rs73430668	0.000485	0.2155	21282	0.000610852	3.48891	0.984958	3.89622	0.0153141	0.2155	386	0.00766201	2.42486	0.745972	1.50799	5.40421	2.72183e-05	FALSE	FALSE
BDNF	rs17309874	BDNF-AS	ENSG00000245573.7	Heart_Left_Ventricle	833	0.00650301	0.329288	0.00258582	0.130405	0.531219	0.802902	FALSE	rs1519480	0.0002005	0.6749	21272	0.000470895	3.71839	0.988365	4.60591	0.048239	0.6749	386	0.00590373	1.97526	0.79215	0.759873	5.36578	2.61921e-05	FALSE	FALSE
BDNF	rs17309874	BDNF-AS	ENSG00000245573.7	Heart_Left_Ventricle	833	0.00650301	0.329288	0.00258582	0.130405	0.531219	0.802902	FALSE	rs4409780	0.0005037	0.2162	21284	0.000609361	3.47878	0.984995	3.86049	0.0160797	0.2162	386	0.00764402	2.4071	0.746417	1.47639	5.33688	2.54459e-05	FALSE	FALSE
BDNF	rs17309874	BDNF-AS	ENSG00000245573.7	Heart_Left_Ventricle	833	0.00650301	0.329288	0.00258582	0.130405	0.531219	0.802902	FALSE	rs7124442	0.0002199	0.6779	21274	0.000473133	3.69498	0.98831	4.52215	0.0477806	0.6779	386	0.00593234	1.97931	0.791352	0.766581	5.28873	2.42497e-05	FALSE	FALSE
BDNF	rs17309874	BDNF-AS	ENSG00000245573.7	Heart_Left_Ventricle	833	0.00650301	0.329288	0.00258582	0.130405	0.531219	0.802902	FALSE	rs7107410	0.0004978	0.215	21284	0.000611825	3.48194	0.984935	3.87294	0.0183785	0.215	386	0.00767493	2.3579	0.745652	1.38828	5.26121	2.35916e-05	FALSE	FALSE
BDNF	rs17309874	BDNF-AS	ENSG00000245573.7	Heart_Left_Ventricle	833	0.00650301	0.329288	0.00258582	0.130405	0.531219	0.802902	FALSE	rs12269837	0.0005595	0.7846	21283	0.000611029	3.45052	0.984954	3.76516	0.0157676	0.7846	386	0.00766459	2.41425	0.745908	1.48877	5.25394	2.34205e-05	FALSE	FALSE
BDNF	rs17309874	BDNF-AS	ENSG00000245573.7	Heart_Left_Ventricle	833	0.00650301	0.329288	0.00258582	0.130405	0.531219	0.802902	FALSE	rs2352802	0.000563	0.7843	21284	0.000610384	3.44884	0.98497	3.75901	0.0160797	0.7843	386	0.00765685	2.4071	0.746099	1.47609	5.23511	2.29837e-05	FALSE	FALSE
BDNF	rs17309874	BDNF-AS	ENSG00000245573.7	Heart_Left_Ventricle	833	0.00650301	0.329288	0.00258582	0.130405	0.531219	0.802902	FALSE	rs10767645	0.000563	0.2158	21284	0.000610179	3.44884	0.984975	3.75888	0.0160797	0.2158	386	0.00765428	2.4071	0.746163	1.47615	5.23503	2.2982e-05	FALSE	FALSE
BDNF	rs17309874	BDNF-AS	ENSG00000245573.7	Heart_Left_Ventricle	833	0.00650301	0.329288	0.00258582	0.130405	0.531219	0.802902	FALSE	rs10767659	0.0002764	0.6695	21271	0.000466959	3.63647	0.988461	4.30466	0.0398797	0.6695	386	0.00585411	2.05499	0.793536	0.886735	5.19139	2.20006e-05	FALSE	FALSE
BDNF	rs17309874	BDNF-AS	ENSG00000245573.7	Heart_Left_Ventricle	833	0.00650301	0.329288	0.00258582	0.130405	0.531219	0.802902	FALSE	rs1038660	0.0005368	0.216	21284	0.000609769	3.46169	0.984985	3.80233	0.0183785	0.216	386	0.00764914	2.3579	0.74629	1.38879	5.19113	2.19947e-05	FALSE	FALSE
BDNF	rs17309874	BDNF-AS	ENSG00000245573.7	Heart_Left_Ventricle	833	0.00650301	0.329288	0.00258582	0.130405	0.531219	0.802902	FALSE	rs7125904	0.0005368	0.216	21284	0.000609769	3.46169	0.984985	3.80233	0.0183785	0.216	386	0.00764914	2.3579	0.74629	1.38879	5.19113	2.19947e-05	FALSE	FALSE
BDNF	rs17309874	BDNF-AS	ENSG00000245573.7	Heart_Left_Ventricle	833	0.00650301	0.329288	0.00258582	0.130405	0.531219	0.802902	FALSE	rs4923454	0.0006053	0.7845	21283	0.000610823	3.42923	0.984959	3.69287	0.0157676	0.7845	386	0.00766201	2.41425	0.745972	1.48883	5.18171	2.17886e-05	FALSE	FALSE
BDNF	rs17309874	BDNF-AS	ENSG00000245573.7	Heart_Left_Ventricle	833	0.00650301	0.329288	0.00258582	0.130405	0.531219	0.802902	FALSE	rs6484308	0.0007412	0.2158	21285	0.00061015	3.37387	0.984975	3.50695	0.0119111	0.2158	386	0.00765428	2.51477	0.746163	1.67386	5.1808	2.17688e-05	FALSE	FALSE
BDNF	rs17309874	BDNF-AS	ENSG00000245573.7	Heart_Left_Ventricle	833	0.00650301	0.329288	0.00258582	0.130405	0.531219	0.802902	FALSE	rs6484311	0.0005998	0.7841	21284	0.000609974	3.4317	0.98498	3.70068	0.0160797	0.7841	386	0.00765171	2.4071	0.746226	1.47621	5.17689	2.16839e-05	FALSE	FALSE
BDNF	rs17309874	BDNF-AS	ENSG00000245573.7	Heart_Left_Ventricle	833	0.00650301	0.329288	0.00258582	0.130405	0.531219	0.802902	FALSE	rs6484314	0.0005454	0.2159	21284	0.000609974	3.45741	0.98498	3.78788	0.0183785	0.2159	386	0.00765171	2.3579	0.746226	1.38874	5.17663	2.16781e-05	FALSE	FALSE
BDNF	rs17309874	BDNF-AS	ENSG00000245573.7	Heart_Left_Ventricle	833	0.00650301	0.329288	0.00258582	0.130405	0.531219	0.802902	FALSE	rs1873078	0.0005454	0.216	21284	0.000609769	3.45741	0.984985	3.78775	0.0183785	0.216	386	0.00764914	2.3579	0.74629	1.38879	5.17654	2.16763e-05	FALSE	FALSE
BDNF	rs17309874	BDNF-AS	ENSG00000245573.7	Heart_Left_Ventricle	833	0.00650301	0.329288	0.00258582	0.130405	0.531219	0.802902	FALSE	rs962369	0.0002342	0.6913	21282	0.000483919	3.67895	0.988047	4.47306	0.0572607	0.6913	386	0.00606987	1.90132	0.787543	0.648976	5.12203	2.05264e-05	FALSE	FALSE
BDNF	rs17309874	BDNF-AS	ENSG00000245573.7	Heart_Left_Ventricle	833	0.00650301	0.329288	0.00258582	0.130405	0.531219	0.802902	FALSE	rs4922787	0.001907	0.7771	21280	0.000596252	3.10435	0.985313	2.63733	0.00401339	0.7771	386	0.00747818	2.87711	0.750546	2.41217	5.0495	1.90903e-05	FALSE	FALSE
BDNF	rs17309874	BDNF-AS	ENSG00000245573.7	Heart_Left_Ventricle	833	0.00650301	0.329288	0.00258582	0.130405	0.531219	0.802902	FALSE	rs10767647	0.0004823	0.7853	21284	0.000612446	3.4904	0.98492	3.9024	0.0286233	0.7853	386	0.00768272	2.18864	0.74546	1.10128	5.00367	1.82351e-05	FALSE	FALSE
BDNF	rs17309874	BDNF-AS	ENSG00000245573.7	Heart_Left_Ventricle	833	0.00650301	0.329288	0.00258582	0.130405	0.531219	0.802902	FALSE	rs72881230	0.0002522	0.1318	21315	0.00090109	3.66002	0.977969	4.64264	0.10678	0.1318	386	0.01132	1.61284	0.665286	0.318045	4.96069	1.74679e-05	FALSE	FALSE
BDNF	rs17309874	BDNF-AS	ENSG00000245573.7	Heart_Left_Ventricle	833	0.00650301	0.329288	0.00258582	0.130405	0.531219	0.802902	FALSE	rs12790913	0.001552	0.2235	21281	0.000595083	3.16478	0.985341	2.82316	0.00605251	0.2235	386	0.00746386	2.74492	0.750904	2.13392	4.95708	1.7405e-05	FALSE	FALSE
BDNF	rs17309874	BDNF-AS	ENSG00000245573.7	Heart_Left_Ventricle	833	0.00650301	0.329288	0.00258582	0.130405	0.531219	0.802902	FALSE	rs11030119	0.0002813	0.3089	20292	0.000507347	3.63194	0.987475	4.32286	0.0676809	0.3089	386	0.0060677	1.82713	0.787603	0.540013	4.86287	1.58402e-05	FALSE	FALSE
BDNF	rs17309874	BDNF-AS	ENSG00000245573.7	Heart_Left_Ventricle	833	0.00650301	0.329288	0.00258582	0.130405	0.531219	0.802902	FALSE	rs12276130	0.0002667	0.8632	21316	0.000873143	3.64567	0.978638	4.58041	0.120313	0.8632	386	0.0109695	1.55346	0.672255	0.253397	4.83381	1.53865e-05	FALSE	FALSE
BDNF	rs17309874	BDNF-AS	ENSG00000245573.7	Heart_Left_Ventricle	833	0.00650301	0.329288	0.00258582	0.130405	0.531219	0.802902	FALSE	rs7127507	0.000454	0.6728	20284	0.000492193	3.50652	0.987845	3.86813	0.037279	0.6728	386	0.00588415	2.0827	0.792696	0.932423	4.80055	1.48832e-05	FALSE	FALSE
BDNF	rs17309874	BDNF-AS	ENSG00000245573.7	Heart_Left_Ventricle	833	0.00650301	0.329288	0.00258582	0.130405	0.531219	0.802902	FALSE	rs4350329	0.000285	0.1364	21316	0.000875298	3.62857	0.978586	4.52041	0.120313	0.1364	386	0.0109965	1.55346	0.671711	0.25357	4.77398	1.44929e-05	FALSE	FALSE
BDNF	rs17309874	BDNF-AS	ENSG00000245573.7	Heart_Left_Ventricle	833	0.00650301	0.329288	0.00258582	0.130405	0.531219	0.802902	FALSE	rs12786130	0.002174	0.777	21281	0.000596034	3.06537	0.985318	2.51871	0.00530055	0.777	386	0.00747579	2.78818	0.750606	2.22322	4.74193	1.40357e-05	FALSE	FALSE
BDNF	rs17309874	BDNF-AS	ENSG00000245573.7	Heart_Left_Ventricle	833	0.00650301	0.329288	0.00258582	0.130405	0.531219	0.802902	FALSE	rs7481311	0.001256	0.2155	20296	0.000640528	3.22585	0.984239	3.04593	0.0117248	0.2155	386	0.00766201	2.52032	0.745972	1.68406	4.72999	1.38691e-05	FALSE	FALSE
BDNF	rs17309874	BDNF-AS	ENSG00000245573.7	Heart_Left_Ventricle	833	0.00650301	0.329288	0.00258582	0.130405	0.531219	0.802902	FALSE	rs12292980	0.0004055	0.3176	21277	0.000476605	3.53648	0.988225	3.95881	0.0496378	0.3176	386	0.00597672	1.96307	0.790119	0.741815	4.70063	1.34678e-05	FALSE	FALSE
BDNF	rs17309874	BDNF-AS	ENSG00000245573.7	Heart_Left_Ventricle	833	0.00650301	0.329288	0.00258582	0.130405	0.531219	0.802902	FALSE	rs11030121	0.0003843	0.3177	21277	0.000476525	3.55064	0.988227	4.00832	0.0552605	0.3177	386	0.00597572	1.91682	0.790147	0.670908	4.67923	1.31827e-05	FALSE	FALSE
BDNF	rs17309874	BDNF-AS	ENSG00000245573.7	Heart_Left_Ventricle	833	0.00650301	0.329288	0.00258582	0.130405	0.531219	0.802902	FALSE	rs7127239	0.001029	0.2163	20295	0.000638842	3.28248	0.98428	3.22622	0.0183785	0.2163	386	0.00764146	2.3579	0.74648	1.38895	4.61517	1.23647e-05	FALSE	FALSE
BDNF	rs17309874	BDNF-AS	ENSG00000245573.7	Heart_Left_Ventricle	833	0.00650301	0.329288	0.00258582	0.130405	0.531219	0.802902	FALSE	rs11030032	0.06353	0.5616	21258	0.000419922	1.85546	0.989611	-0.580015	0.000130122	0.5616	386	0.0052612	3.82623	0.810484	5.10111	4.52109	1.12545e-05	FALSE	FALSE
BDNF	rs17309874	BDNF-AS	ENSG00000245573.7	Heart_Left_Ventricle	833	0.00650301	0.329288	0.00258582	0.130405	0.531219	0.802902	FALSE	rs11030027	0.06651	0.5611	21258	0.000419817	1.83497	0.989614	-0.617555	0.000130122	0.5611	386	0.00525989	3.82623	0.810522	5.10129	4.48373	1.08418e-05	FALSE	FALSE
BDNF	rs17309874	BDNF-AS	ENSG00000245573.7	Heart_Left_Ventricle	833	0.00650301	0.329288	0.00258582	0.130405	0.531219	0.802902	FALSE	rs12787847	0.003234	0.2245	21281	0.000593196	2.94457	0.985387	2.15899	0.00540441	0.2245	386	0.0074402	2.78189	0.751498	2.21173	4.37072	9.68321e-06	FALSE	FALSE
BDNF	rs17309874	BDNF-AS	ENSG00000245573.7	Heart_Left_Ventricle	833	0.00650301	0.329288	0.00258582	0.130405	0.531219	0.802902	FALSE	rs7104230	0.08577	0.4394	20270	0.000440171	1.71815	0.989115	-0.80026	0.000130122	0.4394	386	0.00525859	3.82623	0.81056	5.10146	4.3012	9.03296e-06	FALSE	FALSE
BDNF	rs17309874	BDNF-AS	ENSG00000245573.7	Heart_Left_Ventricle	833	0.00650301	0.329288	0.00258582	0.130405	0.531219	0.802902	FALSE	rs113153217	0.0004169	0.8661	21315	0.000889108	3.52915	0.978256	4.17783	0.200845	0.8661	386	0.0111695	1.27915	0.66826	-0.00499224	4.17284	7.94478e-06	FALSE	FALSE
BDNF	rs17309874	BDNF-AS	ENSG00000245573.7	Heart_Left_Ventricle	833	0.00650301	0.329288	0.00258582	0.130405	0.531219	0.802902	FALSE	rs55990834	0.0004388	0.1342	21315	0.000887428	3.51558	0.978296	4.13039	0.200845	0.1342	386	0.0111484	1.27915	0.66868	-0.00528151	4.12511	7.57449e-06	FALSE	FALSE
BDNF	rs17309874	BDNF-AS	ENSG00000245573.7	Heart_Left_Ventricle	833	0.00650301	0.329288	0.00258582	0.130405	0.531219	0.802902	FALSE	rs2353487	0.0009205	0.6587	21271	0.000459597	3.31376	0.988641	3.18928	0.0398797	0.6587	386	0.00576181	2.05499	0.796127	0.885891	4.07517	7.20555e-06	FALSE	FALSE
BDNF	rs17309874	BDNF-AS	ENSG00000245573.7	Heart_Left_Ventricle	833	0.00650301	0.329288	0.00258582	0.130405	0.531219	0.802902	FALSE	rs1131924	0.002978	0.7146	21263	0.000506812	2.97	0.987488	2.16472	0.00993285	0.7146	386	0.00635135	2.57816	0.77986	1.83508	3.9998	6.68242e-06	FALSE	FALSE
BDNF	rs17309874	BDNF-AS	ENSG00000245573.7	Heart_Left_Ventricle	833	0.00650301	0.329288	0.00258582	0.130405	0.531219	0.802902	FALSE	rs11030036	0.08522	0.4357	21260	0.000420463	1.72117	0.989598	-0.817063	0.0003371	0.4357	386	0.00526848	3.58498	0.810271	4.37577	3.5587	4.29899e-06	FALSE	FALSE
BDNF	rs17309874	BDNF-AS	ENSG00000245573.7	Heart_Left_Ventricle	833	0.00650301	0.329288	0.00258582	0.130405	0.531219	0.802902	FALSE	rs10767644	0.09098	0.4368	21260	0.000420223	1.69025	0.989604	-0.869527	0.0003371	0.4368	386	0.00526547	3.58498	0.810359	4.3761	3.50657	4.08061e-06	FALSE	FALSE
BDNF	rs17309874	BDNF-AS	ENSG00000245573.7	Heart_Left_Ventricle	833	0.00650301	0.329288	0.00258582	0.130405	0.531219	0.802902	FALSE	rs3763965	0.09297	0.4361	21259	0.000420395	1.67993	0.989599	-0.886533	0.0003371	0.4361	386	0.00526738	3.58498	0.810303	4.37589	3.48935	4.01096e-06	FALSE	FALSE
BDNF	rs17309874	BDNF-AS	ENSG00000245573.7	Heart_Left_Ventricle	833	0.00650301	0.329288	0.00258582	0.130405	0.531219	0.802902	FALSE	rs10835187	0.1105	0.5644	20266	0.000441109	1.59595	0.989093	-0.999518	0.000325794	0.5644	386	0.00526875	3.59388	0.810263	4.4016	3.40208	3.67576e-06	FALSE	FALSE
BDNF	rs17309874	BDNF-AS	ENSG00000245573.7	Heart_Left_Ventricle	833	0.00650301	0.329288	0.00258582	0.130405	0.531219	0.802902	FALSE	rs10734393	0.002129	0.2765	21279	0.000516302	3.07162	0.987257	2.47593	0.0435939	0.2765	386	0.00647514	2.01797	0.776528	0.831863	3.30779	3.345e-06	FALSE	FALSE
BDNF	rs17309874	BDNF-AS	ENSG00000245573.7	Heart_Left_Ventricle	833	0.00650301	0.329288	0.00258582	0.130405	0.531219	0.802902	FALSE	rs189740576	0.001317	0.8594	21314	0.000853381	3.21225	0.979111	3.11723	0.152676	0.8594	386	0.0107202	1.43014	0.677299	0.127128	3.24436	3.13942e-06	FALSE	FALSE
BDNF	rs17309874	BDNF-AS	ENSG00000245573.7	Heart_Left_Ventricle	833	0.00650301	0.329288	0.00258582	0.130405	0.531219	0.802902	FALSE	rs10835201	0.002444	0.7681	20660	0.000597227	3.03019	0.985289	2.41391	0.0452458	0.7681	386	0.00727217	2.00236	0.755739	0.810291	3.2242	3.07676e-06	FALSE	FALSE
BDNF	rs17309874	BDNF-AS	ENSG00000245573.7	Heart_Left_Ventricle	833	0.00650301	0.329288	0.00258582	0.130405	0.531219	0.802902	FALSE	rs66866077	0.002806	0.0439	20877	0.00250815	2.98823	0.940996	2.78624	0.0673314	0.0439	386	0.0308613	1.82946	0.421654	0.431827	3.21807	3.05795e-06	FALSE	FALSE
BDNF	rs17309874	BDNF-AS	ENSG00000245573.7	Heart_Left_Ventricle	833	0.00650301	0.329288	0.00258582	0.130405	0.531219	0.802902	FALSE	rs11030075	0.002427	0.768	21283	0.000579571	3.0323	0.985718	2.40739	0.0452458	0.768	386	0.00726998	2.00236	0.755795	0.810289	3.21767	3.05675e-06	FALSE	FALSE
BDNF	rs17309874	BDNF-AS	ENSG00000245573.7	Heart_Left_Ventricle	833	0.00650301	0.329288	0.00258582	0.130405	0.531219	0.802902	FALSE	rs12577586	0.002462	0.768	21283	0.000579571	3.02797	0.985718	2.39447	0.0452458	0.768	386	0.00726998	2.00236	0.755795	0.810289	3.20476	3.01752e-06	FALSE	FALSE
BDNF	rs17309874	BDNF-AS	ENSG00000245573.7	Heart_Left_Ventricle	833	0.00650301	0.329288	0.00258582	0.130405	0.531219	0.802902	FALSE	rs12362567	0.1373	0.5733	21260	0.000422592	1.48592	0.989546	-1.18793	0.0003371	0.5733	386	0.00529515	3.58498	0.809494	4.37281	3.18488	2.95814e-06	FALSE	FALSE
BDNF	rs17309874	BDNF-AS	ENSG00000245573.7	Heart_Left_Ventricle	833	0.00650301	0.329288	0.00258582	0.130405	0.531219	0.802902	FALSE	rs80083564	0.005641	0.1108	21221	0.0010512	2.76795	0.974393	1.90024	0.0221919	0.1108	386	0.0131475	2.28707	0.63118	1.15203	3.05226	2.59073e-06	FALSE	FALSE
BDNF	rs17309874	BDNF-AS	ENSG00000245573.7	Heart_Left_Ventricle	833	0.00650301	0.329288	0.00258582	0.130405	0.531219	0.802902	FALSE	rs11030025	0.03613	0.5126	21260	0.000413772	2.09546	0.989762	-0.117804	0.0018554	0.5126	386	0.00518464	3.11245	0.812725	3.09899	2.98119	2.41298e-06	FALSE	FALSE
BDNF	rs17309874	BDNF-AS	ENSG00000245573.7	Heart_Left_Ventricle	833	0.00650301	0.329288	0.00258582	0.130405	0.531219	0.802902	FALSE	rs11030051	0.04564	0.112	21305	0.00103723	1.99871	0.974725	0.107969	0.00136334	0.112	386	0.0130242	3.2023	0.633371	2.74582	2.85379	2.12436e-06	FALSE	FALSE
BDNF	rs17309874	BDNF-AS	ENSG00000245573.7	Heart_Left_Ventricle	833	0.00650301	0.329288	0.00258582	0.130405	0.531219	0.802902	FALSE	rs73430670	0.005532	0.7637	21280	0.000572309	2.7743	0.985894	1.66351	0.0252442	0.7637	386	0.00717788	2.23765	0.75814	1.18833	2.85184	2.12022e-06	FALSE	FALSE
BDNF	rs17309874	BDNF-AS	ENSG00000245573.7	Heart_Left_Ventricle	833	0.00650301	0.329288	0.00258582	0.130405	0.531219	0.802902	FALSE	rs10835190	0.006411	0.7635	21281	0.000571948	2.72598	0.985903	1.53223	0.0234944	0.7635	386	0.00717369	2.2653	0.758247	1.23558	2.76781	1.94933e-06	FALSE	FALSE
BDNF	rs17309874	BDNF-AS	ENSG00000245573.7	Heart_Left_Ventricle	833	0.00650301	0.329288	0.00258582	0.130405	0.531219	0.802902	FALSE	rs11030066	0.0514	0.1119	20317	0.00108852	1.94813	0.973508	0.0318702	0.00166905	0.1119	386	0.0130344	3.14356	0.633189	2.62713	2.659	1.74836e-06	FALSE	FALSE
BDNF	rs17309874	BDNF-AS	ENSG00000245573.7	Heart_Left_Ventricle	833	0.00650301	0.329288	0.00258582	0.130405	0.531219	0.802902	FALSE	rs10767646	0.003228	0.2317	21284	0.000580067	2.94515	0.985706	2.15101	0.0750976	0.2317	386	0.00727656	1.77987	0.755628	0.492356	2.64337	1.72124e-06	FALSE	FALSE
BDNF	rs17309874	BDNF-AS	ENSG00000245573.7	Heart_Left_Ventricle	833	0.00650301	0.329288	0.00258582	0.130405	0.531219	0.802902	FALSE	rs7945211	0.04556	0.4852	20986	0.000419276	1.99945	0.989627	-0.306107	0.00233121	0.4852	386	0.00518589	3.04443	0.812688	2.92873	2.62263	1.68591e-06	FALSE	FALSE
BDNF	rs17309874	BDNF-AS	ENSG00000245573.7	Heart_Left_Ventricle	833	0.00650301	0.329288	0.00258582	0.130405	0.531219	0.802902	FALSE	rs2049048	0.001424	0.1517	20147	0.000847702	3.18974	0.979247	3.04411	0.524451	0.1517	386	0.0100658	0.636499	0.690909	-0.447106	2.59701	1.64326e-06	FALSE	FALSE
BDNF	rs17309874	BDNF-AS	ENSG00000245573.7	Heart_Left_Ventricle	833	0.00650301	0.329288	0.00258582	0.130405	0.531219	0.802902	FALSE	rs2219783	0.00155	0.8896	21033	0.00106396	3.16516	0.97409	3.05275	0.799215	0.8896	386	0.0131892	0.254363	0.630443	-0.47733	2.57542	1.60817e-06	FALSE	FALSE
BDNF	rs17309874	BDNF-AS	ENSG00000245573.7	Heart_Left_Ventricle	833	0.00650301	0.329288	0.00258582	0.130405	0.531219	0.802902	FALSE	rs7938467	0.1498	0.5137	20272	0.000433988	1.44024	0.989267	-1.24119	0.000717153	0.5137	386	0.00518524	3.38294	0.812707	3.81287	2.57168	1.60217e-06	FALSE	FALSE
BDNF	rs17309874	BDNF-AS	ENSG00000245573.7	Heart_Left_Ventricle	833	0.00650301	0.329288	0.00258582	0.130405	0.531219	0.802902	FALSE	rs4923451	0.008257	0.7619	21281	0.000569297	2.64138	0.985967	1.3063	0.0234944	0.7619	386	0.00714045	2.2653	0.759098	1.236	2.5423	1.55578e-06	FALSE	FALSE
BDNF	rs17309874	BDNF-AS	ENSG00000245573.7	Heart_Left_Ventricle	833	0.00650301	0.329288	0.00258582	0.130405	0.531219	0.802902	FALSE	rs4923450	0.008366	0.7619	21281	0.000569297	2.63693	0.985967	1.29473	0.0234944	0.7619	386	0.00714045	2.2653	0.759098	1.236	2.53073	1.53789e-06	FALSE	FALSE
BDNF	rs17309874	BDNF-AS	ENSG00000245573.7	Heart_Left_Ventricle	833	0.00650301	0.329288	0.00258582	0.130405	0.531219	0.802902	FALSE	rs6484306	0.008917	0.2321	21283	0.000579397	2.61522	0.985722	1.24635	0.0219419	0.2321	386	0.0072678	2.29137	0.75585	1.27927	2.52561	1.53003e-06	FALSE	FALSE
BDNF	rs17309874	BDNF-AS	ENSG00000245573.7	Heart_Left_Ventricle	833	0.00650301	0.329288	0.00258582	0.130405	0.531219	0.802902	FALSE	rs5020127	0.07641	0.4859	21253	0.000413975	1.77191	0.989757	-0.736816	0.00153015	0.4859	386	0.00518547	3.1689	0.812701	3.24303	2.50621	1.50063e-06	FALSE	FALSE
BDNF	rs17309874	BDNF-AS	ENSG00000245573.7	Heart_Left_Ventricle	833	0.00650301	0.329288	0.00258582	0.130405	0.531219	0.802902	FALSE	rs1038659	0.008698	0.238	21281	0.000569462	2.6237	0.985963	1.26055	0.0234944	0.238	386	0.00714251	2.2653	0.759045	1.23598	2.49653	1.48617e-06	FALSE	FALSE
BDNF	rs17309874	BDNF-AS	ENSG00000245573.7	Heart_Left_Ventricle	833	0.00650301	0.329288	0.00258582	0.130405	0.531219	0.802902	FALSE	rs11030009	0.08355	0.4855	21254	0.000413974	1.73045	0.989757	-0.808672	0.00144439	0.4855	386	0.00518571	3.18563	0.812694	3.2862	2.47753	1.4582e-06	FALSE	FALSE
BDNF	rs17309874	BDNF-AS	ENSG00000245573.7	Heart_Left_Ventricle	833	0.00650301	0.329288	0.00258582	0.130405	0.531219	0.802902	FALSE	rs76324918	0.006863	0.9263	21045	0.00152975	2.70342	0.963165	1.86898	0.0628321	0.9263	386	0.0189742	1.86038	0.542506	0.547812	2.41679	1.37228e-06	FALSE	FALSE
BDNF	rs17309874	BDNF-AS	ENSG00000245573.7	Heart_Left_Ventricle	833	0.00650301	0.329288	0.00258582	0.130405	0.531219	0.802902	FALSE	rs4310564	0.001054	0.7094	21263	0.000501392	3.2757	0.98762	3.10284	0.810741	0.7094	386	0.00628342	0.23947	0.7817	-0.738529	2.36431	1.30211e-06	FALSE	FALSE
BDNF	rs17309874	BDNF-AS	ENSG00000245573.7	Heart_Left_Ventricle	833	0.00650301	0.329288	0.00258582	0.130405	0.531219	0.802902	FALSE	rs10835180	0.07641	0.486	21253	0.00041397	1.77191	0.989757	-0.736821	0.00229123	0.486	386	0.00518541	3.04963	0.812702	2.94164	2.20482	1.11015e-06	FALSE	FALSE
BDNF	rs17309874	BDNF-AS	ENSG00000245573.7	Heart_Left_Ventricle	833	0.00650301	0.329288	0.00258582	0.130405	0.531219	0.802902	FALSE	rs11030061	0.08593	0.4747	21256	0.000414649	1.71727	0.98974	-0.830379	0.00212266	0.4747	386	0.00519465	3.07251	0.812431	2.998	2.16762	1.06962e-06	FALSE	FALSE
BDNF	rs17309874	BDNF-AS	ENSG00000245573.7	Heart_Left_Ventricle	833	0.00650301	0.329288	0.00258582	0.130405	0.531219	0.802902	FALSE	rs12790234	0.001716	0.8052	21276	0.000658576	3.13543	0.983802	2.77441	0.818614	0.8052	386	0.00825829	0.229328	0.73151	-0.638236	2.13618	1.0365e-06	FALSE	FALSE
BDNF	rs17309874	BDNF-AS	ENSG00000245573.7	Heart_Left_Ventricle	833	0.00650301	0.329288	0.00258582	0.130405	0.531219	0.802902	FALSE	rs12801337	0.001716	0.1949	21276	0.00065832	3.13543	0.983808	2.77425	0.818614	0.1949	386	0.00825508	0.229328	0.731587	-0.638376	2.13587	1.03619e-06	FALSE	FALSE
BDNF	rs17309874	BDNF-AS	ENSG00000245573.7	Heart_Left_Ventricle	833	0.00650301	0.329288	0.00258582	0.130405	0.531219	0.802902	FALSE	rs4923466	0.001716	0.1949	21276	0.00065832	3.13543	0.983808	2.77425	0.818614	0.1949	386	0.00825508	0.229328	0.731587	-0.638376	2.13587	1.03619e-06	FALSE	FALSE
BDNF	rs17309874	BDNF-AS	ENSG00000245573.7	Heart_Left_Ventricle	833	0.00650301	0.329288	0.00258582	0.130405	0.531219	0.802902	FALSE	rs113145808	0.00174	0.8051	21276	0.00065832	3.13136	0.983808	2.76168	0.818614	0.8051	386	0.00825508	0.229328	0.731587	-0.638376	2.12331	1.02325e-06	FALSE	FALSE
BDNF	rs17309874	BDNF-AS	ENSG00000245573.7	Heart_Left_Ventricle	833	0.00650301	0.329288	0.00258582	0.130405	0.531219	0.802902	FALSE	rs11030058	0.09127	0.4786	21255	0.000414366	1.68874	0.989747	-0.878801	0.00212266	0.4786	386	0.00519086	3.07251	0.812543	2.99823	2.11943	1.01929e-06	FALSE	FALSE
BDNF	rs17309874	BDNF-AS	ENSG00000245573.7	Heart_Left_Ventricle	833	0.00650301	0.329288	0.00258582	0.130405	0.531219	0.802902	FALSE	rs34379767	0.001764	0.1949	21276	0.00065832	3.12733	0.983808	2.74929	0.818614	0.1949	386	0.00825508	0.229328	0.731587	-0.638376	2.11092	1.01065e-06	FALSE	FALSE
BDNF	rs17309874	BDNF-AS	ENSG00000245573.7	Heart_Left_Ventricle	833	0.00650301	0.329288	0.00258582	0.130405	0.531219	0.802902	FALSE	rs444654	0.001764	0.1961	21274	0.00065533	3.12733	0.983881	2.74741	0.811953	0.1961	386	0.00821681	0.237907	0.732498	-0.638584	2.10882	1.00854e-06	FALSE	FALSE
BDNF	rs17309874	BDNF-AS	ENSG00000245573.7	Heart_Left_Ventricle	833	0.00650301	0.329288	0.00258582	0.130405	0.531219	0.802902	FALSE	rs4074516	0.0915	0.5676	20633	0.000434008	1.68754	0.989266	-0.858573	0.00221489	0.5676	386	0.00527782	3.05979	0.809999	2.96138	2.10281	1.00249e-06	FALSE	FALSE
BDNF	rs17309874	BDNF-AS	ENSG00000245573.7	Heart_Left_Ventricle	833	0.00650301	0.329288	0.00258582	0.130405	0.531219	0.802902	FALSE	rs11030062	0.09422	0.5194	21255	0.00041423	1.67355	0.98975	-0.904234	0.00212266	0.5194	386	0.00518916	3.07251	0.812592	2.99833	2.0941	9.93795e-07	FALSE	FALSE
BDNF	rs17309874	BDNF-AS	ENSG00000245573.7	Heart_Left_Ventricle	833	0.00650301	0.329288	0.00258582	0.130405	0.531219	0.802902	FALSE	rs7926362	0.001814	0.195	21276	0.000658064	3.11911	0.983815	2.72386	0.811953	0.195	386	0.00825187	0.237907	0.731663	-0.63705	2.08681	9.86575e-07	FALSE	FALSE
BDNF	rs17309874	BDNF-AS	ENSG00000245573.7	Heart_Left_Ventricle	833	0.00650301	0.329288	0.00258582	0.130405	0.531219	0.802902	FALSE	rs11030026	0.0472	0.1314	21032	0.000915573	1.9845	0.977623	0.025201	0.0053666	0.1314	386	0.0113493	2.78416	0.664712	2.0299	2.0551	9.55781e-07	FALSE	FALSE
BDNF	rs17309874	BDNF-AS	ENSG00000245573.7	Heart_Left_Ventricle	833	0.00650301	0.329288	0.00258582	0.130405	0.531219	0.802902	FALSE	rs11030060	0.09902	0.5122	21254	0.000413872	1.64962	0.989759	-0.943991	0.00212266	0.5122	386	0.00518443	3.07251	0.812731	2.99862	2.05463	9.55332e-07	FALSE	FALSE
BDNF	rs17309874	BDNF-AS	ENSG00000245573.7	Heart_Left_Ventricle	833	0.00650301	0.329288	0.00258582	0.130405	0.531219	0.802902	FALSE	rs10767664	0.00189	0.8048	21276	0.000657553	3.10699	0.983827	2.68644	0.811953	0.8048	386	0.00824546	0.237907	0.731815	-0.637329	2.04911	9.50074e-07	FALSE	FALSE
BDNF	rs17309874	BDNF-AS	ENSG00000245573.7	Heart_Left_Ventricle	833	0.00650301	0.329288	0.00258582	0.130405	0.531219	0.802902	FALSE	rs1140711	0.164	0.4299	21260	0.0004218	1.39174	0.989565	-1.32293	0.00127874	0.4299	386	0.00528523	3.22071	0.809783	3.37013	2.0472	9.48266e-07	FALSE	FALSE
BDNF	rs17309874	BDNF-AS	ENSG00000245573.7	Heart_Left_Ventricle	833	0.00650301	0.329288	0.00258582	0.130405	0.531219	0.802902	FALSE	rs6484320	0.00191	0.8055	21276	0.000659346	3.10388	0.983784	2.67806	0.811953	0.8055	386	0.00826794	0.237907	0.731281	-0.636349	2.04171	9.4307e-07	FALSE	FALSE
BDNF	rs17309874	BDNF-AS	ENSG00000245573.7	Heart_Left_Ventricle	833	0.00650301	0.329288	0.00258582	0.130405	0.531219	0.802902	FALSE	rs11030045	0.1434	0.4664	21258	0.000415424	1.46325	0.989721	-1.22929	0.00147578	0.4664	386	0.00520485	3.1794	0.812132	3.26876	2.03946	9.40956e-07	FALSE	FALSE
BDNF	rs17309874	BDNF-AS	ENSG00000245573.7	Heart_Left_Ventricle	833	0.00650301	0.329288	0.00258582	0.130405	0.531219	0.802902	FALSE	rs10835205	0.06969	0.4609	21252	0.00041621	1.81392	0.989702	-0.659686	0.00350092	0.4609	386	0.00521323	2.91995	0.811887	2.62575	1.96607	8.74365e-07	FALSE	FALSE
BDNF	rs17309874	BDNF-AS	ENSG00000245573.7	Heart_Left_Ventricle	833	0.00650301	0.329288	0.00258582	0.130405	0.531219	0.802902	FALSE	rs12575096	0.002086	0.8095	21276	0.000669864	3.07771	0.983529	2.60505	0.954951	0.8095	386	0.00839984	0.0564906	0.728159	-0.650107	1.95494	8.64691e-07	FALSE	FALSE
BDNF	rs17309874	BDNF-AS	ENSG00000245573.7	Heart_Left_Ventricle	833	0.00650301	0.329288	0.00258582	0.130405	0.531219	0.802902	FALSE	rs4922793	0.002109	0.8053	21276	0.000658832	3.07444	0.983796	2.58825	0.818614	0.8053	386	0.0082615	0.229328	0.731434	-0.638095	1.95016	8.60563e-07	FALSE	FALSE
BDNF	rs17309874	BDNF-AS	ENSG00000245573.7	Heart_Left_Ventricle	833	0.00650301	0.329288	0.00258582	0.130405	0.531219	0.802902	FALSE	rs28790418	0.001779	0.7523	21274	0.000554399	3.12484	0.986329	2.66932	0.992712	0.7523	386	0.00695129	0.00913428	0.763973	-0.721873	1.94745	8.58236e-07	FALSE	FALSE
BDNF	rs17309874	BDNF-AS	ENSG00000245573.7	Heart_Left_Ventricle	833	0.00650301	0.329288	0.00258582	0.130405	0.531219	0.802902	FALSE	rs4923464	0.002167	0.1908	21274	0.000669122	3.06634	0.983547	2.57023	0.929798	0.1908	386	0.00838974	0.088099	0.728397	-0.648881	1.92135	8.36127e-07	FALSE	FALSE
BDNF	rs17309874	BDNF-AS	ENSG00000245573.7	Heart_Left_Ventricle	833	0.00650301	0.329288	0.00258582	0.130405	0.531219	0.802902	FALSE	rs988748	0.002197	0.1957	21276	0.000656281	3.06222	0.983858	2.54976	0.825946	0.1957	386	0.00822951	0.219904	0.732195	-0.641045	1.90871	8.2563e-07	FALSE	FALSE
BDNF	rs17309874	BDNF-AS	ENSG00000245573.7	Heart_Left_Ventricle	833	0.00650301	0.329288	0.00258582	0.130405	0.531219	0.802902	FALSE	rs2030323	0.002227	0.1948	21276	0.000658576	3.05816	0.983802	2.53899	0.811953	0.1948	386	0.00825829	0.237907	0.73151	-0.636769	1.90222	8.20284e-07	FALSE	FALSE
BDNF	rs17309874	BDNF-AS	ENSG00000245573.7	Heart_Left_Ventricle	833	0.00650301	0.329288	0.00258582	0.130405	0.531219	0.802902	FALSE	rs35038967	0.002227	0.19	21276	0.000671212	3.05816	0.983497	2.54691	0.956763	0.19	386	0.00841674	0.0542161	0.727761	-0.649468	1.89744	8.16372e-07	FALSE	FALSE
BDNF	rs17309874	BDNF-AS	ENSG00000245573.7	Heart_Left_Ventricle	833	0.00650301	0.329288	0.00258582	0.130405	0.531219	0.802902	FALSE	rs16917237	0.002227	0.1901	21276	0.000670942	3.05816	0.983503	2.54674	0.956763	0.1901	386	0.00841335	0.0542161	0.727841	-0.649614	1.89712	8.16116e-07	FALSE	FALSE
BDNF	rs17309874	BDNF-AS	ENSG00000245573.7	Heart_Left_Ventricle	833	0.00650301	0.329288	0.00258582	0.130405	0.531219	0.802902	FALSE	rs7946359	0.1024	0.5058	21253	0.000413701	1.63333	0.989763	-0.970664	0.00273475	0.5058	386	0.00518204	2.99608	0.812801	2.81026	1.8396	7.70491e-07	FALSE	FALSE
BDNF	rs17309874	BDNF-AS	ENSG00000245573.7	Heart_Left_Ventricle	833	0.00650301	0.329288	0.00258582	0.130405	0.531219	0.802902	FALSE	rs7103411	0.002577	0.8066	21276	0.000662192	3.01415	0.983715	2.40983	0.979527	0.8066	386	0.00830363	0.0256619	0.730433	-0.655229	1.7546	7.07706e-07	FALSE	FALSE
BDNF	rs17309874	BDNF-AS	ENSG00000245573.7	Heart_Left_Ventricle	833	0.00650301	0.329288	0.00258582	0.130405	0.531219	0.802902	FALSE	rs7937527	0.003779	0.1277	21297	0.000926432	2.89604	0.977363	2.20451	0.659251	0.1277	386	0.0116286	0.440948	0.659272	-0.474243	1.73027	6.90697e-07	FALSE	FALSE
BDNF	rs17309874	BDNF-AS	ENSG00000245573.7	Heart_Left_Ventricle	833	0.00650301	0.329288	0.00258582	0.130405	0.531219	0.802902	FALSE	rs79601755	0.003862	0.1277	21297	0.000926432	2.88922	0.977363	2.18522	0.638476	0.1277	386	0.0116286	0.469831	0.659272	-0.465571	1.71965	6.83399e-07	FALSE	FALSE
BDNF	rs17309874	BDNF-AS	ENSG00000245573.7	Heart_Left_Ventricle	833	0.00650301	0.329288	0.00258582	0.130405	0.531219	0.802902	FALSE	rs11603350	0.2239	0.45	21258	0.000417726	1.21622	0.989665	-1.55414	0.00147578	0.45	386	0.00523368	3.1794	0.811288	3.26673	1.71259	6.78591e-07	FALSE	FALSE
BDNF	rs17309874	BDNF-AS	ENSG00000245573.7	Heart_Left_Ventricle	833	0.00650301	0.329288	0.00258582	0.130405	0.531219	0.802902	FALSE	rs78063634	0.03212	0.1033	21223	0.00111798	2.14291	0.97281	0.431151	0.0176575	0.1033	386	0.0139841	2.37272	0.616707	1.25649	1.68765	6.61876e-07	FALSE	FALSE
BDNF	rs17309874	BDNF-AS	ENSG00000245573.7	Heart_Left_Ventricle	833	0.00650301	0.329288	0.00258582	0.130405	0.531219	0.802902	FALSE	rs117314519	0.01626	0.9699	16690	0.00451065	2.40303	0.898661	1.45003	0.105263	0.9699	386	0.04437	1.61986	0.336474	0.23635	1.68638	6.6104e-07	FALSE	FALSE
BDNF	rs17309874	BDNF-AS	ENSG00000245573.7	Heart_Left_Ventricle	833	0.00650301	0.329288	0.00258582	0.130405	0.531219	0.802902	FALSE	rs7119755	0.003991	0.8723	21297	0.000926432	2.87887	0.977363	2.15605	0.659251	0.8723	386	0.0116286	0.440948	0.659272	-0.474243	1.68181	6.58024e-07	FALSE	FALSE
BDNF	rs17309874	BDNF-AS	ENSG00000245573.7	Heart_Left_Ventricle	833	0.00650301	0.329288	0.00258582	0.130405	0.531219	0.802902	FALSE	rs10458861	0.1669	0.5214	21254	0.000414385	1.38223	0.989747	-1.34458	0.00212266	0.5214	386	0.00519086	3.07251	0.812543	2.99823	1.65365	6.39752e-07	FALSE	FALSE
BDNF	rs17309874	BDNF-AS	ENSG00000245573.7	Heart_Left_Ventricle	833	0.00650301	0.329288	0.00258582	0.130405	0.531219	0.802902	FALSE	rs4528277	0.2259	0.45	21259	0.000417706	1.21099	0.989665	-1.56045	0.00173432	0.45	386	0.00523368	3.13232	0.811288	3.14617	1.58572	5.97738e-07	FALSE	FALSE
BDNF	rs17309874	BDNF-AS	ENSG00000245573.7	Heart_Left_Ventricle	833	0.00650301	0.329288	0.00258582	0.130405	0.531219	0.802902	FALSE	rs11030077	0.0243	0.1112	21306	0.00104371	2.25235	0.974571	0.636114	0.0333104	0.1112	386	0.0131061	2.12832	0.631914	0.931488	1.5676	5.87005e-07	FALSE	FALSE
BDNF	rs17309874	BDNF-AS	ENSG00000245573.7	Heart_Left_Ventricle	833	0.00650301	0.329288	0.00258582	0.130405	0.531219	0.802902	FALSE	rs77400904	0.01614	0.0193	16112	0.00720685	2.40573	0.847335	1.51225	0.216336	0.0193	386	0.0684367	1.23633	0.247425	0.0469686	1.55921	5.82102e-07	FALSE	FALSE
BDNF	rs17309874	BDNF-AS	ENSG00000245573.7	Heart_Left_Ventricle	833	0.00650301	0.329288	0.00258582	0.130405	0.531219	0.802902	FALSE	rs12273521	0.004614	0.8814	21300	0.000987078	2.83282	0.975917	2.05266	0.913942	0.8814	386	0.0123915	0.108068	0.644856	-0.51385	1.53881	5.70346e-07	FALSE	FALSE
BDNF	rs17309874	BDNF-AS	ENSG00000245573.7	Heart_Left_Ventricle	833	0.00650301	0.329288	0.00258582	0.130405	0.531219	0.802902	FALSE	rs12417583	0.003501	0.1911	21279	0.000668162	2.91994	0.98357	2.13865	0.756071	0.1911	386	0.00837968	0.310644	0.728635	-0.616988	1.52166	5.60647e-07	FALSE	FALSE
BDNF	rs17309874	BDNF-AS	ENSG00000245573.7	Heart_Left_Ventricle	833	0.00650301	0.329288	0.00258582	0.130405	0.531219	0.802902	FALSE	rs1387145	0.2049	0.5493	21257	0.000417628	1.26771	0.989667	-1.49097	0.00212266	0.5493	386	0.00523221	3.07251	0.811331	2.99573	1.50476	5.51254e-07	FALSE	FALSE
BDNF	rs17309874	BDNF-AS	ENSG00000245573.7	Heart_Left_Ventricle	833	0.00650301	0.329288	0.00258582	0.130405	0.531219	0.802902	FALSE	rs11030104	0.003549	0.811	20286	0.000706821	2.91569	0.982636	2.15014	0.929798	0.811	386	0.00845084	0.088099	0.726959	-0.646246	1.50389	5.50774e-07	FALSE	FALSE
BDNF	rs17309874	BDNF-AS	ENSG00000245573.7	Heart_Left_Ventricle	833	0.00650301	0.329288	0.00258582	0.130405	0.531219	0.802902	FALSE	rs10835189	0.2573	0.5503	20991	0.00042309	1.1328	0.989533	-1.64489	0.00173432	0.5503	386	0.00523432	3.13232	0.811269	3.14613	1.50124	5.49318e-07	FALSE	FALSE
BDNF	rs17309874	BDNF-AS	ENSG00000245573.7	Heart_Left_Ventricle	833	0.00650301	0.329288	0.00258582	0.130405	0.531219	0.802902	FALSE	rs11030059	0.2086	0.553	21255	0.000418307	1.25742	0.989651	-1.50304	0.00212266	0.553	386	0.00524023	3.07251	0.811096	2.99525	1.49221	5.44378e-07	FALSE	FALSE
BDNF	rs17309874	BDNF-AS	ENSG00000245573.7	Heart_Left_Ventricle	833	0.00650301	0.329288	0.00258582	0.130405	0.531219	0.802902	FALSE	rs7106058	0.002854	0.7244	21262	0.000517758	2.98304	0.987221	2.21242	0.831741	0.7244	386	0.00648821	0.212469	0.776178	-0.730932	1.48149	5.3857e-07	FALSE	FALSE
BDNF	rs17309874	BDNF-AS	ENSG00000245573.7	Heart_Left_Ventricle	833	0.00650301	0.329288	0.00258582	0.130405	0.531219	0.802902	FALSE	rs7952200	0.004082	0.8454	21296	0.000789621	2.87175	0.980642	2.07135	0.98356	0.8454	386	0.00991085	0.0206059	0.694212	-0.592284	1.47906	5.37267e-07	FALSE	FALSE
BDNF	rs17309874	BDNF-AS	ENSG00000245573.7	Heart_Left_Ventricle	833	0.00650301	0.329288	0.00258582	0.130405	0.531219	0.802902	FALSE	rs10835202	0.2162	0.5515	21255	0.000418042	1.2367	0.989657	-1.52893	0.00212266	0.5515	386	0.00523691	3.07251	0.811194	2.99545	1.46652	5.30571e-07	FALSE	FALSE
BDNF	rs17309874	BDNF-AS	ENSG00000245573.7	Heart_Left_Ventricle	833	0.00650301	0.329288	0.00258582	0.130405	0.531219	0.802902	FALSE	rs11030065	0.2162	0.4485	21255	0.000418042	1.2367	0.989657	-1.52893	0.00212266	0.4485	386	0.00523691	3.07251	0.811194	2.99545	1.46652	5.30571e-07	FALSE	FALSE
BDNF	rs17309874	BDNF-AS	ENSG00000245573.7	Heart_Left_Ventricle	833	0.00650301	0.329288	0.00258582	0.130405	0.531219	0.802902	FALSE	rs10835199	0.2181	0.5514	21255	0.000418024	1.2316	0.989657	-1.53518	0.00212266	0.5514	386	0.00523669	3.07251	0.8112	2.99546	1.46029	5.27273e-07	FALSE	FALSE
BDNF	rs17309874	BDNF-AS	ENSG00000245573.7	Heart_Left_Ventricle	833	0.00650301	0.329288	0.00258582	0.130405	0.531219	0.802902	FALSE	rs7937150	0.2181	0.5514	21255	0.000418024	1.2316	0.989657	-1.53518	0.00212266	0.5514	386	0.00523669	3.07251	0.8112	2.99546	1.46029	5.27273e-07	FALSE	FALSE
BDNF	rs17309874	BDNF-AS	ENSG00000245573.7	Heart_Left_Ventricle	833	0.00650301	0.329288	0.00258582	0.130405	0.531219	0.802902	FALSE	rs7937485	0.2181	0.5514	21255	0.000418024	1.2316	0.989657	-1.53518	0.00212266	0.5514	386	0.00523669	3.07251	0.8112	2.99546	1.46029	5.27273e-07	FALSE	FALSE
BDNF	rs17309874	BDNF-AS	ENSG00000245573.7	Heart_Left_Ventricle	833	0.00650301	0.329288	0.00258582	0.130405	0.531219	0.802902	FALSE	rs10767651	0.07801	0.5398	21259	0.000416166	1.76235	0.989703	-0.751001	0.00617311	0.5398	386	0.00521439	2.73844	0.811853	2.2088	1.4578	5.25964e-07	FALSE	FALSE
BDNF	rs17309874	BDNF-AS	ENSG00000245573.7	Heart_Left_Ventricle	833	0.00650301	0.329288	0.00258582	0.130405	0.531219	0.802902	FALSE	rs10835200	0.222	0.5514	21255	0.000418024	1.22123	0.989657	-1.54776	0.00212266	0.5514	386	0.00523669	3.07251	0.8112	2.99546	1.4477	5.20679e-07	FALSE	FALSE
BDNF	rs17309874	BDNF-AS	ENSG00000245573.7	Heart_Left_Ventricle	833	0.00650301	0.329288	0.00258582	0.130405	0.531219	0.802902	FALSE	rs11030042	0.2792	0.5504	21258	0.000417793	1.08212	0.989663	-1.70658	0.00173432	0.5504	386	0.00523453	3.13232	0.811263	3.14612	1.43954	5.16445e-07	FALSE	FALSE
BDNF	rs17309874	BDNF-AS	ENSG00000245573.7	Heart_Left_Ventricle	833	0.00650301	0.329288	0.00258582	0.130405	0.531219	0.802902	FALSE	rs2029362	0.2299	0.5504	21255	0.000417852	1.20062	0.989662	-1.57266	0.00212266	0.5504	386	0.00523453	3.07251	0.811263	2.99559	1.42293	5.0794e-07	FALSE	FALSE
BDNF	rs17309874	BDNF-AS	ENSG00000245573.7	Heart_Left_Ventricle	833	0.00650301	0.329288	0.00258582	0.130405	0.531219	0.802902	FALSE	rs1948186	0.2319	0.5505	21255	0.000417869	1.19548	0.989661	-1.57873	0.00212266	0.5505	386	0.00523475	3.07251	0.811257	2.99558	1.41685	5.04859e-07	FALSE	FALSE
BDNF	rs17309874	BDNF-AS	ENSG00000245573.7	Heart_Left_Ventricle	833	0.00650301	0.329288	0.00258582	0.130405	0.531219	0.802902	FALSE	rs11030086	0.00308	0.276	21263	0.000517269	2.95964	0.987233	2.14336	0.831741	0.276	386	0.00648239	0.212469	0.776334	-0.731277	1.41208	5.02458e-07	FALSE	FALSE
BDNF	rs17309874	BDNF-AS	ENSG00000245573.7	Heart_Left_Ventricle	833	0.00650301	0.329288	0.00258582	0.130405	0.531219	0.802902	FALSE	rs10835196	0.2339	0.5504	21256	0.000417833	1.19037	0.989662	-1.5848	0.00212266	0.5504	386	0.00523453	3.07251	0.811263	2.99559	1.41079	5.0181e-07	FALSE	FALSE
BDNF	rs17309874	BDNF-AS	ENSG00000245573.7	Heart_Left_Ventricle	833	0.00650301	0.329288	0.00258582	0.130405	0.531219	0.802902	FALSE	rs12786828	0.2339	0.4496	21256	0.000417833	1.19037	0.989662	-1.5848	0.00212266	0.4496	386	0.00523453	3.07251	0.811263	2.99559	1.41079	5.0181e-07	FALSE	FALSE
BDNF	rs17309874	BDNF-AS	ENSG00000245573.7	Heart_Left_Ventricle	833	0.00650301	0.329288	0.00258582	0.130405	0.531219	0.802902	FALSE	rs112035538	0.006223	0.1144	21140	0.00102617	2.73579	0.974987	1.80449	0.594824	0.1144	386	0.0127855	0.531859	0.637655	-0.417391	1.3871	4.90062e-07	FALSE	FALSE
BDNF	rs17309874	BDNF-AS	ENSG00000245573.7	Heart_Left_Ventricle	833	0.00650301	0.329288	0.00258582	0.130405	0.531219	0.802902	FALSE	rs11030053	0.2319	0.549	21256	0.000417598	1.19548	0.989668	-1.57905	0.00227935	0.549	386	0.00523159	3.05119	0.811349	2.94281	1.36376	4.78756e-07	FALSE	FALSE
BDNF	rs17309874	BDNF-AS	ENSG00000245573.7	Heart_Left_Ventricle	833	0.00650301	0.329288	0.00258582	0.130405	0.531219	0.802902	FALSE	rs1252076396	0.0257	0.097	21143	0.00118676	2.23072	0.971186	0.642909	0.0494853	0.097	386	0.0147885	1.96439	0.603404	0.701793	1.3447	4.69719e-07	FALSE	FALSE
BDNF	rs17309874	BDNF-AS	ENSG00000245573.7	Heart_Left_Ventricle	833	0.00650301	0.329288	0.00258582	0.130405	0.531219	0.802902	FALSE	rs79124176	0.0257	0.097	21143	0.00118676	2.23072	0.971186	0.642909	0.0494853	0.097	386	0.0147885	1.96439	0.603404	0.701793	1.3447	4.69719e-07	FALSE	FALSE
BDNF	rs17309874	BDNF-AS	ENSG00000245573.7	Heart_Left_Ventricle	833	0.00650301	0.329288	0.00258582	0.130405	0.531219	0.802902	FALSE	rs11030099	0.004192	0.1882	21276	0.00067613	2.86334	0.983378	1.98271	0.949688	0.1882	386	0.0084784	0.0630986	0.726312	-0.646438	1.33627	4.65777e-07	FALSE	FALSE
BDNF	rs17309874	BDNF-AS	ENSG00000245573.7	Heart_Left_Ventricle	833	0.00650301	0.329288	0.00258582	0.130405	0.531219	0.802902	FALSE	rs11030100	0.004192	0.1882	21276	0.00067613	2.86334	0.983378	1.98271	0.949688	0.1882	386	0.0084784	0.0630986	0.726312	-0.646438	1.33627	4.65777e-07	FALSE	FALSE
BDNF	rs17309874	BDNF-AS	ENSG00000245573.7	Heart_Left_Ventricle	833	0.00650301	0.329288	0.00258582	0.130405	0.531219	0.802902	FALSE	rs6484315	0.009056	0.1173	21316	0.000995799	2.60993	0.97571	1.46431	0.275951	0.1173	386	0.0125104	1.08946	0.642666	-0.133144	1.33116	4.63401e-07	FALSE	FALSE
BDNF	rs17309874	BDNF-AS	ENSG00000245573.7	Heart_Left_Ventricle	833	0.00650301	0.329288	0.00258582	0.130405	0.531219	0.802902	FALSE	rs11030052	0.2442	0.5504	21256	0.000417833	1.16455	0.989662	-1.61489	0.00227935	0.5504	386	0.00523453	3.05119	0.811263	2.94264	1.32774	4.61821e-07	FALSE	FALSE
BDNF	rs17309874	BDNF-AS	ENSG00000245573.7	Heart_Left_Ventricle	833	0.00650301	0.329288	0.00258582	0.130405	0.531219	0.802902	FALSE	rs7927234	0.005729	0.1298	20309	0.00095809	2.7629	0.976608	1.84985	0.932667	0.1298	386	0.011468	0.0844898	0.662387	-0.540564	1.30928	4.53374e-07	FALSE	FALSE
BDNF	rs17309874	BDNF-AS	ENSG00000245573.7	Heart_Left_Ventricle	833	0.00650301	0.329288	0.00258582	0.130405	0.531219	0.802902	FALSE	rs10501086	0.006762	0.1143	20784	0.00104454	2.70834	0.974551	1.73869	0.621187	0.1143	386	0.0127953	0.494169	0.637479	-0.429499	1.30919	4.5333e-07	FALSE	FALSE
BDNF	rs17309874	BDNF-AS	ENSG00000245573.7	Heart_Left_Ventricle	833	0.00650301	0.329288	0.00258582	0.130405	0.531219	0.802902	FALSE	rs2029363	0.2299	0.4496	21255	0.000417852	1.20062	0.989662	-1.57266	0.00249227	0.4496	386	0.00523453	3.02428	0.811263	2.87631	1.30365	4.50826e-07	FALSE	FALSE
BDNF	rs17309874	BDNF-AS	ENSG00000245573.7	Heart_Left_Ventricle	833	0.00650301	0.329288	0.00258582	0.130405	0.531219	0.802902	FALSE	rs2029364	0.2339	0.5502	21256	0.000417799	1.19037	0.989663	-1.58484	0.00249227	0.5502	386	0.00523411	3.02428	0.811275	2.87633	1.29149	4.45378e-07	FALSE	FALSE
BDNF	rs17309874	BDNF-AS	ENSG00000245573.7	Heart_Left_Ventricle	833	0.00650301	0.329288	0.00258582	0.130405	0.531219	0.802902	FALSE	rs11030048	0.22	0.4504	21259	0.000417639	1.22653	0.989667	-1.54179	0.00267333	0.4504	386	0.00523284	3.003	0.811312	2.82438	1.28259	4.41431e-07	FALSE	FALSE
BDNF	rs17309874	BDNF-AS	ENSG00000245573.7	Heart_Left_Ventricle	833	0.00650301	0.329288	0.00258582	0.130405	0.531219	0.802902	FALSE	rs901926	0.2613	0.5504	21258	0.000417793	1.12332	0.989663	-1.66161	0.00227935	0.5504	386	0.00523453	3.05119	0.811263	2.94264	1.28102	4.4074e-07	FALSE	FALSE
BDNF	rs17309874	BDNF-AS	ENSG00000245573.7	Heart_Left_Ventricle	833	0.00650301	0.329288	0.00258582	0.130405	0.531219	0.802902	FALSE	rs6265	0.004795	0.1747	20292	0.000751206	2.82049	0.981566	1.90749	0.972628	0.1747	386	0.00898417	0.0343124	0.714645	-0.62659	1.2809	4.40684e-07	FALSE	FALSE
BDNF	rs17309874	BDNF-AS	ENSG00000245573.7	Heart_Left_Ventricle	833	0.00650301	0.329288	0.00258582	0.130405	0.531219	0.802902	FALSE	rs10835193	0.2259	0.5515	21261	0.000417924	1.21099	0.98966	-1.5602	0.00267333	0.5515	386	0.00523691	3.003	0.811194	2.82416	1.26396	4.33282e-07	FALSE	FALSE
BDNF	rs17309874	BDNF-AS	ENSG00000245573.7	Heart_Left_Ventricle	833	0.00650301	0.329288	0.00258582	0.130405	0.531219	0.802902	FALSE	rs11030064	0.3029	0.5513	20267	0.000438384	1.03023	0.989159	-1.73728	0.00212266	0.5513	386	0.00523647	3.07251	0.811206	2.99547	1.25819	4.30792e-07	FALSE	FALSE
BDNF	rs17309874	BDNF-AS	ENSG00000245573.7	Heart_Left_Ventricle	833	0.00650301	0.329288	0.00258582	0.130405	0.531219	0.802902	FALSE	rs12798439	0.2105	0.4485	21255	0.000418042	1.25219	0.989657	-1.50984	0.00293733	0.4485	386	0.00523691	2.97422	0.811194	2.75439	1.24455	4.24954e-07	FALSE	FALSE
BDNF	rs17309874	BDNF-AS	ENSG00000245573.7	Heart_Left_Ventricle	833	0.00650301	0.329288	0.00258582	0.130405	0.531219	0.802902	FALSE	rs10430936	0.3105	0.4422	21255	0.000419209	1.01417	0.989628	-1.77541	0.00212266	0.4422	386	0.00525153	3.07251	0.810766	2.99456	1.21916	4.14299e-07	FALSE	FALSE
BDNF	rs17309874	BDNF-AS	ENSG00000245573.7	Heart_Left_Ventricle	833	0.00650301	0.329288	0.00258582	0.130405	0.531219	0.802902	FALSE	rs111574409	0.02614	0.0358	17190	0.00370393	2.22413	0.91525	1.02973	0.133182	0.0358	386	0.037526	1.50167	0.374837	0.187761	1.21749	4.13608e-07	FALSE	FALSE
BDNF	rs17309874	BDNF-AS	ENSG00000245573.7	Heart_Left_Ventricle	833	0.00650301	0.329288	0.00258582	0.130405	0.531219	0.802902	FALSE	rs1829469	0.004866	0.8144	21276	0.000683412	2.81577	0.983202	1.85446	0.956763	0.8144	386	0.00856973	0.0542161	0.724178	-0.642935	1.21152	4.11149e-07	FALSE	FALSE
BDNF	rs17309874	BDNF-AS	ENSG00000245573.7	Heart_Left_Ventricle	833	0.00650301	0.329288	0.00258582	0.130405	0.531219	0.802902	FALSE	rs16916955	0.027	0.9643	17190	0.00371392	2.21152	0.91504	1.00486	0.130091	0.9643	386	0.0376272	1.51374	0.374206	0.194364	1.19922	4.06121e-07	FALSE	FALSE
BDNF	rs17309874	BDNF-AS	ENSG00000245573.7	Heart_Left_Ventricle	833	0.00650301	0.329288	0.00258582	0.130405	0.531219	0.802902	FALSE	rs11030076	0.2354	0.4491	21255	0.000417938	1.18656	0.98966	-1.58916	0.00293733	0.4491	386	0.0052356	2.97422	0.811232	2.75446	1.1653	3.92575e-07	FALSE	FALSE
BDNF	rs17309874	BDNF-AS	ENSG00000245573.7	Heart_Left_Ventricle	833	0.00650301	0.329288	0.00258582	0.130405	0.531219	0.802902	FALSE	rs1304101	0.2613	0.4497	21259	0.000417757	1.12332	0.989664	-1.66166	0.00267333	0.4497	386	0.00523432	3.003	0.811269	2.8243	1.16264	3.91535e-07	FALSE	FALSE
BDNF	rs17309874	BDNF-AS	ENSG00000245573.7	Heart_Left_Ventricle	833	0.00650301	0.329288	0.00258582	0.130405	0.531219	0.802902	FALSE	rs4923458	0.005482	0.8193	21283	0.000697517	2.77726	0.982861	1.75728	0.778929	0.8193	386	0.00874947	0.280715	0.720012	-0.608136	1.14914	3.86285e-07	FALSE	FALSE
BDNF	rs17309874	BDNF-AS	ENSG00000245573.7	Heart_Left_Ventricle	833	0.00650301	0.329288	0.00258582	0.130405	0.531219	0.802902	FALSE	rs10767652	0.2442	0.5504	20989	0.000423148	1.16455	0.989532	-1.60872	0.00293733	0.5504	386	0.00523453	2.97422	0.811263	2.75451	1.14579	3.84991e-07	FALSE	FALSE
BDNF	rs17309874	BDNF-AS	ENSG00000245573.7	Heart_Left_Ventricle	833	0.00650301	0.329288	0.00258582	0.130405	0.531219	0.802902	FALSE	rs34452566	0.00513	0.1943	21282	0.000659675	2.79876	0.983776	1.79235	0.938358	0.1943	386	0.0082744	0.0773338	0.731127	-0.654572	1.13778	3.8192e-07	FALSE	FALSE
BDNF	rs17309874	BDNF-AS	ENSG00000245573.7	Heart_Left_Ventricle	833	0.00650301	0.329288	0.00258582	0.130405	0.531219	0.802902	FALSE	rs11029999	0.006425	0.141	21296	0.000852076	2.72526	0.979142	1.70106	0.98356	0.141	386	0.0106947	0.0206059	0.677818	-0.566176	1.13488	3.80816e-07	FALSE	FALSE
BDNF	rs17309874	BDNF-AS	ENSG00000245573.7	Heart_Left_Ventricle	833	0.00650301	0.329288	0.00258582	0.130405	0.531219	0.802902	FALSE	rs6416056	0.004278	0.7343	21267	0.000529685	2.8569	0.986931	1.85885	0.921615	0.7343	386	0.00663923	0.0983996	0.772155	-0.735807	1.12305	3.76334e-07	FALSE	FALSE
BDNF	rs17309874	BDNF-AS	ENSG00000245573.7	Heart_Left_Ventricle	833	0.00650301	0.329288	0.00258582	0.130405	0.531219	0.802902	FALSE	rs58604758	0.02843	0.0968	21143	0.00118895	2.1913	0.971134	0.559046	0.0651211	0.0968	386	0.0148157	1.84443	0.602963	0.563749	1.1228	3.7624e-07	FALSE	FALSE
BDNF	rs17309874	BDNF-AS	ENSG00000245573.7	Heart_Left_Ventricle	833	0.00650301	0.329288	0.00258582	0.130405	0.531219	0.802902	FALSE	rs17309979	0.007648	0.1465	21289	0.000825643	2.66723	0.979776	1.53466	0.492392	0.1465	386	0.0103596	0.686509	0.684732	-0.415811	1.11885	3.74759e-07	FALSE	FALSE
BDNF	rs17309874	BDNF-AS	ENSG00000245573.7	Heart_Left_Ventricle	833	0.00650301	0.329288	0.00258582	0.130405	0.531219	0.802902	FALSE	rs4074134	0.005531	0.1881	21278	0.000676342	2.77436	0.983373	1.7362	0.778929	0.1881	386	0.00848187	0.280715	0.726231	-0.619122	1.11708	3.74096e-07	FALSE	FALSE
BDNF	rs17309874	BDNF-AS	ENSG00000245573.7	Heart_Left_Ventricle	833	0.00650301	0.329288	0.00258582	0.130405	0.531219	0.802902	FALSE	rs11029998	0.006221	0.8478	21296	0.000799802	2.7359	0.980397	1.70317	0.98356	0.8478	386	0.0100386	0.0206059	0.691486	-0.587847	1.11533	3.7344e-07	FALSE	FALSE
BDNF	rs17309874	BDNF-AS	ENSG00000245573.7	Heart_Left_Ventricle	833	0.00650301	0.329288	0.00258582	0.130405	0.531219	0.802902	FALSE	rs12419948	0.005463	0.1883	21278	0.00067579	2.77838	0.983386	1.74683	0.899687	0.1883	386	0.00847494	0.126057	0.726394	-0.642261	1.10457	3.69445e-07	FALSE	FALSE
BDNF	rs17309874	BDNF-AS	ENSG00000245573.7	Heart_Left_Ventricle	833	0.00650301	0.329288	0.00258582	0.130405	0.531219	0.802902	FALSE	rs925947	0.005463	0.1883	21278	0.00067579	2.77838	0.983386	1.74683	0.899687	0.1883	386	0.00847494	0.126057	0.726394	-0.642261	1.10457	3.69445e-07	FALSE	FALSE
BDNF	rs17309874	BDNF-AS	ENSG00000245573.7	Heart_Left_Ventricle	833	0.00650301	0.329288	0.00258582	0.130405	0.531219	0.802902	FALSE	rs11030000	0.006361	0.1517	21296	0.000801965	2.72857	0.980345	1.68466	0.98356	0.1517	386	0.0100658	0.0206059	0.690909	-0.586913	1.09775	3.66934e-07	FALSE	FALSE
BDNF	rs17309874	BDNF-AS	ENSG00000245573.7	Heart_Left_Ventricle	833	0.00650301	0.329288	0.00258582	0.130405	0.531219	0.802902	FALSE	rs11030001	0.006361	0.1517	21296	0.000801965	2.72857	0.980345	1.68466	0.98356	0.1517	386	0.0100658	0.0206059	0.690909	-0.586913	1.09775	3.66934e-07	FALSE	FALSE
BDNF	rs17309874	BDNF-AS	ENSG00000245573.7	Heart_Left_Ventricle	833	0.00650301	0.329288	0.00258582	0.130405	0.531219	0.802902	FALSE	rs7926883	0.006361	0.8483	21296	0.000801965	2.72857	0.980345	1.68466	0.98356	0.8483	386	0.0100658	0.0206059	0.690909	-0.586913	1.09775	3.66934e-07	FALSE	FALSE
BDNF	rs17309874	BDNF-AS	ENSG00000245573.7	Heart_Left_Ventricle	833	0.00650301	0.329288	0.00258582	0.130405	0.531219	0.802902	FALSE	rs16917204	0.005531	0.1883	21278	0.00067579	2.77436	0.983386	1.73585	0.899687	0.1883	386	0.00847494	0.126057	0.726394	-0.642261	1.09359	3.65411e-07	FALSE	FALSE
BDNF	rs17309874	BDNF-AS	ENSG00000245573.7	Heart_Left_Ventricle	833	0.00650301	0.329288	0.00258582	0.130405	0.531219	0.802902	FALSE	rs36029218	0.005804	0.812	21278	0.000676619	2.75865	0.983366	1.69364	0.778929	0.812	386	0.00848533	0.280715	0.72615	-0.618977	1.07466	3.5856e-07	FALSE	FALSE
BDNF	rs17309874	BDNF-AS	ENSG00000245573.7	Heart_Left_Ventricle	833	0.00650301	0.329288	0.00258582	0.130405	0.531219	0.802902	FALSE	rs4923457	0.005804	0.812	21278	0.000676619	2.75865	0.983366	1.69364	0.778929	0.812	386	0.00848533	0.280715	0.72615	-0.618977	1.07466	3.5856e-07	FALSE	FALSE
BDNF	rs17309874	BDNF-AS	ENSG00000245573.7	Heart_Left_Ventricle	833	0.00650301	0.329288	0.00258582	0.130405	0.531219	0.802902	FALSE	rs76722202	0.03126	0.9645	18258	0.00351564	2.15375	0.91921	0.873986	0.133182	0.9645	386	0.0378314	1.50167	0.37294	0.187137	1.06112	3.53738e-07	FALSE	FALSE
BDNF	rs17309874	BDNF-AS	ENSG00000245573.7	Heart_Left_Ventricle	833	0.00650301	0.329288	0.00258582	0.130405	0.531219	0.802902	FALSE	rs11030087	0.004597	0.2647	21270	0.000530888	2.834	0.986902	1.79553	0.921615	0.2647	386	0.00665525	0.0983996	0.771731	-0.734879	1.06065	3.53571e-07	FALSE	FALSE
BDNF	rs17309874	BDNF-AS	ENSG00000245573.7	Heart_Left_Ventricle	833	0.00650301	0.329288	0.00258582	0.130405	0.531219	0.802902	FALSE	rs4923463	0.005741	0.8117	21278	0.00067579	2.76222	0.983386	1.70279	0.899687	0.8117	386	0.00847494	0.126057	0.726394	-0.642261	1.06053	3.53528e-07	FALSE	FALSE
BDNF	rs17309874	BDNF-AS	ENSG00000245573.7	Heart_Left_Ventricle	833	0.00650301	0.329288	0.00258582	0.130405	0.531219	0.802902	FALSE	rs4542364	0.2866	0.4312	21256	0.000421569	1.06561	0.989571	-1.71973	0.00291107	0.4312	386	0.00528134	2.97698	0.809896	2.75871	1.03899	3.45993e-07	FALSE	FALSE
BDNF	rs17309874	BDNF-AS	ENSG00000245573.7	Heart_Left_Ventricle	833	0.00650301	0.329288	0.00258582	0.130405	0.531219	0.802902	FALSE	rs4923460	0.00639	0.1874	20290	0.000711312	2.72707	0.982528	1.6299	0.781151	0.1874	386	0.00850621	0.277819	0.725661	-0.618691	1.01121	3.36516e-07	FALSE	FALSE
BDNF	rs17309874	BDNF-AS	ENSG00000245573.7	Heart_Left_Ventricle	833	0.00650301	0.329288	0.00258582	0.130405	0.531219	0.802902	FALSE	rs7483762	0.006247	0.1881	21278	0.000676342	2.73453	0.983373	1.6283	0.778929	0.1881	386	0.00848187	0.280715	0.726231	-0.619122	1.00918	3.35832e-07	FALSE	FALSE
BDNF	rs17309874	BDNF-AS	ENSG00000245573.7	Heart_Left_Ventricle	833	0.00650301	0.329288	0.00258582	0.130405	0.531219	0.802902	FALSE	rs10501087	0.006402	0.8123	20290	0.000710437	2.72645	0.982549	1.62772	0.899687	0.8123	386	0.00849575	0.126057	0.725906	-0.641374	0.986345	3.2825e-07	FALSE	FALSE
BDNF	rs17309874	BDNF-AS	ENSG00000245573.7	Heart_Left_Ventricle	833	0.00650301	0.329288	0.00258582	0.130405	0.531219	0.802902	FALSE	rs4923461	0.006414	0.8119	21278	0.000676342	2.72583	0.983373	1.60495	0.781151	0.8119	386	0.00848187	0.277819	0.726231	-0.619709	0.985242	3.27889e-07	FALSE	FALSE
BDNF	rs17309874	BDNF-AS	ENSG00000245573.7	Heart_Left_Ventricle	833	0.00650301	0.329288	0.00258582	0.130405	0.531219	0.802902	FALSE	rs10742179	0.00523	0.2618	21267	0.000534735	2.79252	0.986808	1.68356	0.895168	0.2618	386	0.00670253	0.131768	0.770481	-0.729196	0.954367	3.1792e-07	FALSE	FALSE
BDNF	rs17309874	BDNF-AS	ENSG00000245573.7	Heart_Left_Ventricle	833	0.00650301	0.329288	0.00258582	0.130405	0.531219	0.802902	FALSE	rs117738866	0.2581	0.9593	20733	0.00271505	1.13089	0.936438	-0.779056	0.00169169	0.9593	386	0.0331768	3.13962	0.404118	1.73288	0.953824	3.17747e-07	FALSE	FALSE
BDNF	rs17309874	BDNF-AS	ENSG00000245573.7	Heart_Left_Ventricle	833	0.00650301	0.329288	0.00258582	0.130405	0.531219	0.802902	FALSE	rs77879032	0.02813	0.0236	15426	0.00618295	2.19547	0.866121	1.08198	0.849827	0.0236	386	0.0562138	0.189339	0.285846	-0.163204	0.918774	3.06803e-07	FALSE	FALSE
BDNF	rs17309874	BDNF-AS	ENSG00000245573.7	Heart_Left_Ventricle	833	0.00650301	0.329288	0.00258582	0.130405	0.531219	0.802902	FALSE	rs72889517	0.02757	0.0281	17974	0.0044773	2.20335	0.899335	1.03505	0.622424	0.0281	386	0.0474302	0.492418	0.321749	-0.155111	0.879936	2.95116e-07	FALSE	FALSE
BDNF	rs17309874	BDNF-AS	ENSG00000245573.7	Heart_Left_Ventricle	833	0.00650301	0.329288	0.00258582	0.130405	0.531219	0.802902	FALSE	rs1565228	0.01033	0.8833	21317	0.00100019	2.56458	0.975605	1.35163	0.988455	0.8833	386	0.0125662	0.01447	0.641644	-0.513047	0.83858	2.8316e-07	FALSE	FALSE
BDNF	rs17309874	BDNF-AS	ENSG00000245573.7	Heart_Left_Ventricle	833	0.00650301	0.329288	0.00258582	0.130405	0.531219	0.802902	FALSE	rs7935700	0.1673	0.4435	21256	0.000418937	1.38093	0.989635	-1.34106	0.00643859	0.4435	386	0.00524836	2.72457	0.810859	2.17698	0.835915	2.82406e-07	FALSE	FALSE
BDNF	rs17309874	BDNF-AS	ENSG00000245573.7	Heart_Left_Ventricle	833	0.00650301	0.329288	0.00258582	0.130405	0.531219	0.802902	FALSE	rs10835204	0.1689	0.5565	21256	0.000418937	1.37575	0.989635	-1.34814	0.00643859	0.5565	386	0.00524836	2.72457	0.810859	2.17698	0.828843	2.80416e-07	FALSE	FALSE
BDNF	rs17309874	BDNF-AS	ENSG00000245573.7	Heart_Left_Ventricle	833	0.00650301	0.329288	0.00258582	0.130405	0.531219	0.802902	FALSE	rs7949590	0.1705	0.5565	21255	0.000418956	1.3706	0.989635	-1.35511	0.00643859	0.5565	386	0.00524836	2.72457	0.810859	2.17698	0.82187	2.78468e-07	FALSE	FALSE
BDNF	rs17309874	BDNF-AS	ENSG00000245573.7	Heart_Left_Ventricle	833	0.00650301	0.329288	0.00258582	0.130405	0.531219	0.802902	FALSE	rs2291024	0.1268	0.2896	21272	0.000502202	1.52684	0.987601	-1.04388	0.00960499	0.2896	386	0.00629624	2.58973	0.781352	1.86001	0.816129	2.76874e-07	FALSE	FALSE
BDNF	rs17309874	BDNF-AS	ENSG00000245573.7	Heart_Left_Ventricle	833	0.00650301	0.329288	0.00258582	0.130405	0.531219	0.802902	FALSE	rs11030073	0.1721	0.4435	21256	0.000418937	1.36549	0.989635	-1.36205	0.00643859	0.4435	386	0.00524836	2.72457	0.810859	2.17698	0.814926	2.76541e-07	FALSE	FALSE
BDNF	rs17309874	BDNF-AS	ENSG00000245573.7	Heart_Left_Ventricle	833	0.00650301	0.329288	0.00258582	0.130405	0.531219	0.802902	FALSE	rs11030074	0.1721	0.4435	21256	0.000418937	1.36549	0.989635	-1.36205	0.00643859	0.4435	386	0.00524836	2.72457	0.810859	2.17698	0.814926	2.76541e-07	FALSE	FALSE
BDNF	rs17309874	BDNF-AS	ENSG00000245573.7	Heart_Left_Ventricle	833	0.00650301	0.329288	0.00258582	0.130405	0.531219	0.802902	FALSE	rs7949542	0.1721	0.5564	21256	0.000418917	1.36549	0.989636	-1.36207	0.00643859	0.5564	386	0.00524812	2.72457	0.810866	2.17699	0.814912	2.76537e-07	FALSE	FALSE
BDNF	rs17309874	BDNF-AS	ENSG00000245573.7	Heart_Left_Ventricle	833	0.00650301	0.329288	0.00258582	0.130405	0.531219	0.802902	FALSE	rs7936850	0.1737	0.4435	21256	0.000418937	1.36041	0.989635	-1.3689	0.00643859	0.4435	386	0.00524836	2.72457	0.810859	2.17698	0.808079	2.74654e-07	FALSE	FALSE
BDNF	rs17309874	BDNF-AS	ENSG00000245573.7	Heart_Left_Ventricle	833	0.00650301	0.329288	0.00258582	0.130405	0.531219	0.802902	FALSE	rs11029994	0.006282	0.6016	21248	0.000431562	2.73269	0.989326	1.42396	0.48436	0.6016	386	0.0054045	0.699307	0.806322	-0.62362	0.800338	2.72536e-07	FALSE	FALSE
BDNF	rs17309874	BDNF-AS	ENSG00000245573.7	Heart_Left_Ventricle	833	0.00650301	0.329288	0.00258582	0.130405	0.531219	0.802902	FALSE	rs148447658	0.03304	0.0236	15426	0.00618295	2.1316	0.866121	0.96229	0.849827	0.0236	386	0.0562138	0.189339	0.285846	-0.163204	0.799086	2.72195e-07	FALSE	FALSE
BDNF	rs17309874	BDNF-AS	ENSG00000245573.7	Heart_Left_Ventricle	833	0.00650301	0.329288	0.00258582	0.130405	0.531219	0.802902	FALSE	rs76922300	0.04478	0.0354	18020	0.00357177	2.00672	0.918026	0.597727	0.133182	0.0354	386	0.0379343	1.50167	0.372305	0.186927	0.784654	2.68295e-07	FALSE	FALSE
BDNF	rs17309874	BDNF-AS	ENSG00000245573.7	Heart_Left_Ventricle	833	0.00650301	0.329288	0.00258582	0.130405	0.531219	0.802902	FALSE	rs149588870	0.01997	0.1075	19990	0.00114593	2.32691	0.97215	0.841406	0.243402	0.1075	386	0.013501	1.16653	0.624983	-0.0651589	0.776247	2.66049e-07	FALSE	FALSE
BDNF	rs17309874	BDNF-AS	ENSG00000245573.7	Heart_Left_Ventricle	833	0.00650301	0.329288	0.00258582	0.130405	0.531219	0.802902	FALSE	rs11030084	0.009174	0.1729	21283	0.000722109	2.6055	0.982267	1.31795	0.659548	0.1729	386	0.00905795	0.440537	0.712974	-0.554907	0.763046	2.62559e-07	FALSE	FALSE
BDNF	rs17309874	BDNF-AS	ENSG00000245573.7	Heart_Left_Ventricle	833	0.00650301	0.329288	0.00258582	0.130405	0.531219	0.802902	FALSE	rs7937183	0.01078	0.1511	21296	0.000804581	2.54975	0.980282	1.2234	0.621455	0.1511	386	0.0100986	0.493789	0.690213	-0.501789	0.721615	2.51904e-07	FALSE	FALSE
BDNF	rs17309874	BDNF-AS	ENSG00000245573.7	Heart_Left_Ventricle	833	0.00650301	0.329288	0.00258582	0.130405	0.531219	0.802902	FALSE	rs7935151	0.005903	0.6026	21249	0.00043191	2.75312	0.989318	1.47978	0.709388	0.6026	386	0.00540911	0.372678	0.806188	-0.764449	0.715326	2.50325e-07	FALSE	FALSE
BDNF	rs17309874	BDNF-AS	ENSG00000245573.7	Heart_Left_Ventricle	833	0.00650301	0.329288	0.00258582	0.130405	0.531219	0.802902	FALSE	rs113829044	0.03503	0.9659	20683	0.00322618	2.10801	0.925365	0.758454	0.325589	0.9659	386	0.0393275	0.983037	0.363916	-0.0503749	0.70808	2.48517e-07	FALSE	FALSE
BDNF	rs17309874	BDNF-AS	ENSG00000245573.7	Heart_Left_Ventricle	833	0.00650301	0.329288	0.00258582	0.130405	0.531219	0.802902	FALSE	rs1871249	0.006185	0.397	21249	0.000432058	2.73781	0.989314	1.43834	0.651169	0.397	386	0.00541097	0.452139	0.806135	-0.737897	0.700444	2.46627e-07	FALSE	FALSE
BDNF	rs17309874	BDNF-AS	ENSG00000245573.7	Heart_Left_Ventricle	833	0.00650301	0.329288	0.00258582	0.130405	0.531219	0.802902	FALSE	rs77205246	0.05955	0.1044	21143	0.00111175	1.88411	0.972958	-0.0782405	0.0475882	0.1044	386	0.0138538	1.98103	0.618918	0.732092	0.653851	2.35399e-07	FALSE	FALSE
BDNF	rs17309874	BDNF-AS	ENSG00000245573.7	Heart_Left_Ventricle	833	0.00650301	0.329288	0.00258582	0.130405	0.531219	0.802902	FALSE	rs2472622	0.6767	0.6855	21257	0.000479577	0.41697	0.988153	-2.13192	0.00269864	0.6855	386	0.00600834	3.00013	0.789243	2.77338	0.641455	2.32499e-07	FALSE	FALSE
BDNF	rs17309874	BDNF-AS	ENSG00000245573.7	Heart_Left_Ventricle	833	0.00650301	0.329288	0.00258582	0.130405	0.531219	0.802902	FALSE	rs2472623	0.6873	0.3144	21257	0.00047966	0.402522	0.988151	-2.13769	0.00269864	0.3144	386	0.00600938	3.00013	0.789214	2.77332	0.635629	2.31149e-07	FALSE	FALSE
BDNF	rs17309874	BDNF-AS	ENSG00000245573.7	Heart_Left_Ventricle	833	0.00650301	0.329288	0.00258582	0.130405	0.531219	0.802902	FALSE	rs7116850	0.007503	0.7335	20644	0.000544625	2.67365	0.986567	1.37117	0.921615	0.7335	386	0.00662652	0.0983996	0.772492	-0.736545	0.634624	2.30916e-07	FALSE	FALSE
BDNF	rs17309874	BDNF-AS	ENSG00000245573.7	Heart_Left_Ventricle	833	0.00650301	0.329288	0.00258582	0.130405	0.531219	0.802902	FALSE	rs7930533	0.2289	0.4876	21246	0.000414036	1.2032	0.989755	-1.57406	0.00641527	0.4876	386	0.00518454	2.72576	0.812728	2.1816	0.607541	2.24747e-07	FALSE	FALSE
BDNF	rs17309874	BDNF-AS	ENSG00000245573.7	Heart_Left_Ventricle	833	0.00650301	0.329288	0.00258582	0.130405	0.531219	0.802902	FALSE	rs12223664	0.1626	0.5573	21257	0.000419071	1.39638	0.989632	-1.31968	0.00911133	0.5573	386	0.0052503	2.60785	0.810802	1.9246	0.604923	2.24159e-07	FALSE	FALSE
BDNF	rs17309874	BDNF-AS	ENSG00000245573.7	Heart_Left_Ventricle	833	0.00650301	0.329288	0.00258582	0.130405	0.531219	0.802902	FALSE	rs17309825	0.04726	0.9626	20801	0.00293486	1.98396	0.931644	0.492013	0.184019	0.9626	386	0.0359803	1.32848	0.384745	0.096652	0.588665	2.20544e-07	FALSE	FALSE
BDNF	rs17309874	BDNF-AS	ENSG00000245573.7	Heart_Left_Ventricle	833	0.00650301	0.329288	0.00258582	0.130405	0.531219	0.802902	FALSE	rs10835171	0.5742	0.315	20633	0.000493657	0.561877	0.987809	-2.0476	0.00330984	0.315	386	0.00600318	2.93739	0.789386	2.62666	0.579055	2.18435e-07	FALSE	FALSE
BDNF	rs17309874	BDNF-AS	ENSG00000245573.7	Heart_Left_Ventricle	833	0.00650301	0.329288	0.00258582	0.130405	0.531219	0.802902	FALSE	rs1949513	0.185	0.5496	21244	0.000417934	1.32552	0.98966	-1.41644	0.00827122	0.5496	386	0.00523284	2.64079	0.811312	1.99513	0.578689	2.18355e-07	FALSE	FALSE
BDNF	rs17309874	BDNF-AS	ENSG00000245573.7	Heart_Left_Ventricle	833	0.00650301	0.329288	0.00258582	0.130405	0.531219	0.802902	FALSE	rs6484297	0.01179	0.1521	20308	0.000839165	2.51837	0.979452	1.16344	0.98356	0.1521	386	0.010044	0.0206059	0.691371	-0.58766	0.575775	2.17719e-07	FALSE	FALSE
BDNF	rs17309874	BDNF-AS	ENSG00000245573.7	Heart_Left_Ventricle	833	0.00650301	0.329288	0.00258582	0.130405	0.531219	0.802902	FALSE	rs4511247	0.08724	0.3921	21264	0.000433625	1.71014	0.989276	-0.821011	0.0190374	0.3921	386	0.00543443	2.3448	0.805458	1.39568	0.57467	2.17479e-07	FALSE	FALSE
BDNF	rs17309874	BDNF-AS	ENSG00000245573.7	Heart_Left_Ventricle	833	0.00650301	0.329288	0.00258582	0.130405	0.531219	0.802902	FALSE	rs4301747	0.01079	0.1883	19563	0.000735034	2.54943	0.981956	1.18369	0.769717	0.1883	386	0.00847494	0.292745	0.726394	-0.616906	0.56678	2.1577e-07	FALSE	FALSE
BDNF	rs17309874	BDNF-AS	ENSG00000245573.7	Heart_Left_Ventricle	833	0.00650301	0.329288	0.00258582	0.130405	0.531219	0.802902	FALSE	rs12364287	0.06165	0.6814	21269	0.000475985	1.8688	0.98824	-0.495858	0.0308858	0.6814	386	0.00596671	2.15854	0.790397	1.06008	0.56422	2.15218e-07	FALSE	FALSE
BDNF	rs17309874	BDNF-AS	ENSG00000245573.7	Heart_Left_Ventricle	833	0.00650301	0.329288	0.00258582	0.130405	0.531219	0.802902	FALSE	rs4347344	0.007382	0.6882	21261	0.000481742	2.6791	0.9881	1.33049	0.992712	0.6882	386	0.00603659	0.00913428	0.788461	-0.776641	0.553845	2.12997e-07	FALSE	FALSE
BDNF	rs17309874	BDNF-AS	ENSG00000245573.7	Heart_Left_Ventricle	833	0.00650301	0.329288	0.00258582	0.130405	0.531219	0.802902	FALSE	rs75698062	0.05178	0.0318	16956	0.00420991	1.94496	0.904774	0.535565	0.267878	0.0318	386	0.0420717	1.10796	0.34845	-0.00032522	0.53524	2.09071e-07	FALSE	FALSE
BDNF	rs17309874	BDNF-AS	ENSG00000245573.7	Heart_Left_Ventricle	833	0.00650301	0.329288	0.00258582	0.130405	0.531219	0.802902	FALSE	rs77231190	0.03202	0.9024	21141	0.00118036	2.14416	0.971337	0.456753	0.185533	0.9024	386	0.0147073	1.32391	0.60472	0.0658773	0.522631	2.06451e-07	FALSE	FALSE
BDNF	rs17309874	BDNF-AS	ENSG00000245573.7	Heart_Left_Ventricle	833	0.00650301	0.329288	0.00258582	0.130405	0.531219	0.802902	FALSE	rs4514364	0.05524	0.6805	21002	0.000481315	1.91698	0.98811	-0.400471	0.0378562	0.6805	386	0.00595777	2.07641	0.790645	0.92256	0.522089	2.06339e-07	FALSE	FALSE
BDNF	rs17309874	BDNF-AS	ENSG00000245573.7	Heart_Left_Ventricle	833	0.00650301	0.329288	0.00258582	0.130405	0.531219	0.802902	FALSE	rs11549824	0.02041	0.0965	21142	0.0011923	2.31872	0.971055	0.839248	0.493947	0.0965	386	0.0148569	0.684045	0.602299	-0.320114	0.519134	2.0573e-07	FALSE	FALSE
BDNF	rs17309874	BDNF-AS	ENSG00000245573.7	Heart_Left_Ventricle	833	0.00650301	0.329288	0.00258582	0.130405	0.531219	0.802902	FALSE	rs7105560	0.03207	0.903	21141	0.00118687	2.14354	0.971183	0.457773	0.193902	0.903	386	0.0147885	1.29912	0.603404	0.0467696	0.504543	2.0275e-07	FALSE	FALSE
BDNF	rs17309874	BDNF-AS	ENSG00000245573.7	Heart_Left_Ventricle	833	0.00650301	0.329288	0.00258582	0.130405	0.531219	0.802902	FALSE	rs34717439	0.04787	0.0321	18024	0.00392466	1.97852	0.91065	0.574792	0.371876	0.0321	386	0.0416915	0.892965	0.350514	-0.0760394	0.498753	2.0158e-07	FALSE	FALSE
BDNF	rs17309874	BDNF-AS	ENSG00000245573.7	Heart_Left_Ventricle	833	0.00650301	0.329288	0.00258582	0.130405	0.531219	0.802902	FALSE	rs78081623	0.02321	0.0964	21142	0.00119341	2.26996	0.971029	0.730988	0.393441	0.0964	386	0.0148706	0.853394	0.602077	-0.241508	0.48948	1.99719e-07	FALSE	FALSE
BDNF	rs17309874	BDNF-AS	ENSG00000245573.7	Heart_Left_Ventricle	833	0.00650301	0.329288	0.00258582	0.130405	0.531219	0.802902	FALSE	rs75149022	0.03497	0.9028	21141	0.00118469	2.10871	0.971235	0.385073	0.189852	0.9028	386	0.0147613	1.31102	0.603844	0.0559598	0.441033	1.90274e-07	FALSE	FALSE
BDNF	rs17309874	BDNF-AS	ENSG00000245573.7	Heart_Left_Ventricle	833	0.00650301	0.329288	0.00258582	0.130405	0.531219	0.802902	FALSE	rs4536164	0.068	0.3198	21269	0.000475036	1.82501	0.988263	-0.576745	0.0329357	0.3198	386	0.00595481	2.13287	0.790728	1.0165	0.439752	1.9003e-07	FALSE	FALSE
BDNF	rs17309874	BDNF-AS	ENSG00000245573.7	Heart_Left_Ventricle	833	0.00650301	0.329288	0.00258582	0.130405	0.531219	0.802902	FALSE	rs75586720	0.03522	0.9028	21141	0.00118469	2.10582	0.971235	0.379167	0.189852	0.9028	386	0.0147613	1.31102	0.603844	0.0559598	0.435127	1.89153e-07	FALSE	FALSE
BDNF	rs17309874	BDNF-AS	ENSG00000245573.7	Heart_Left_Ventricle	833	0.00650301	0.329288	0.00258582	0.130405	0.531219	0.802902	FALSE	rs1491850	0.3911	0.5827	20627	0.000438187	0.857624	0.989164	-1.89867	0.00521653	0.5827	386	0.00532708	2.79335	0.808565	2.32793	0.429265	1.88048e-07	FALSE	FALSE
BDNF	rs17309874	BDNF-AS	ENSG00000245573.7	Heart_Left_Ventricle	833	0.00650301	0.329288	0.00258582	0.130405	0.531219	0.802902	FALSE	rs2199664	0.02306	0.9046	20877	0.00121988	2.27244	0.970406	0.745492	0.495468	0.9046	386	0.0150099	0.681638	0.599842	-0.318595	0.426896	1.87603e-07	FALSE	FALSE
BDNF	rs17309874	BDNF-AS	ENSG00000245573.7	Heart_Left_Ventricle	833	0.00650301	0.329288	0.00258582	0.130405	0.531219	0.802902	FALSE	rs112828922	0.2055	0.5236	21247	0.000414686	1.26604	0.989739	-1.49651	0.00921839	0.5236	386	0.00519292	2.60385	0.812482	1.91738	0.420869	1.86476e-07	FALSE	FALSE
BDNF	rs17309874	BDNF-AS	ENSG00000245573.7	Heart_Left_Ventricle	833	0.00650301	0.329288	0.00258582	0.130405	0.531219	0.802902	FALSE	rs72889542	0.03977	0.1201	21144	0.000983615	2.05613	0.976	0.198256	0.13239	0.1201	386	0.0122576	1.50474	0.64734	0.211745	0.410001	1.8446e-07	FALSE	FALSE
BDNF	rs17309874	BDNF-AS	ENSG00000245573.7	Heart_Left_Ventricle	833	0.00650301	0.329288	0.00258582	0.130405	0.531219	0.802902	FALSE	rs7936621	0.1094	0.6067	20640	0.000446253	1.6009	0.988967	-0.986126	0.0191962	0.6067	386	0.00542856	2.3417	0.805627	1.38986	0.403735	1.83308e-07	FALSE	FALSE
BDNF	rs17309874	BDNF-AS	ENSG00000245573.7	Heart_Left_Ventricle	833	0.00650301	0.329288	0.00258582	0.130405	0.531219	0.802902	FALSE	rs7107146	0.03092	0.0972	21140	0.00118475	2.1581	0.971233	0.487441	0.265539	0.0972	386	0.0147613	1.11339	0.603844	-0.0886964	0.398745	1.82395e-07	FALSE	FALSE
BDNF	rs17309874	BDNF-AS	ENSG00000245573.7	Heart_Left_Ventricle	833	0.00650301	0.329288	0.00258582	0.130405	0.531219	0.802902	FALSE	rs72889537	0.05206	0.1214	21226	0.000970757	1.94264	0.976306	-0.0290575	0.0882479	0.1214	386	0.0121443	1.70471	0.649457	0.419541	0.390483	1.80895e-07	FALSE	FALSE
BDNF	rs17309874	BDNF-AS	ENSG00000245573.7	Heart_Left_Ventricle	833	0.00650301	0.329288	0.00258582	0.130405	0.531219	0.802902	FALSE	rs7927021	0.05363	0.8786	21227	0.000970711	1.92981	0.976307	-0.0533206	0.0882479	0.8786	386	0.0121443	1.70471	0.649457	0.419541	0.36622	1.76558e-07	FALSE	FALSE
BDNF	rs17309874	BDNF-AS	ENSG00000245573.7	Heart_Left_Ventricle	833	0.00650301	0.329288	0.00258582	0.130405	0.531219	0.802902	FALSE	rs79677549	0.02446	0.0967	21142	0.0011901	2.24983	0.971107	0.685655	0.498399	0.0967	386	0.0148294	0.677011	0.602742	-0.323453	0.362202	1.7585e-07	FALSE	FALSE
BDNF	rs17309874	BDNF-AS	ENSG00000245573.7	Heart_Left_Ventricle	833	0.00650301	0.329288	0.00258582	0.130405	0.531219	0.802902	FALSE	rs77704584	0.06575	0.966	18021	0.00371325	1.84012	0.915054	0.316341	0.226089	0.966	386	0.0394391	1.2105	0.36326	0.0404452	0.356786	1.74901e-07	FALSE	FALSE
BDNF	rs17309874	BDNF-AS	ENSG00000245573.7	Heart_Left_Ventricle	833	0.00650301	0.329288	0.00258582	0.130405	0.531219	0.802902	FALSE	rs7480781	0.146	0.9709	11494	0.00676784	1.45381	0.855289	-0.0626582	0.0526052	0.9709	386	0.0458475	1.93815	0.3292	0.418664	0.356006	1.74764e-07	FALSE	FALSE
BDNF	rs17309874	BDNF-AS	ENSG00000245573.7	Heart_Left_Ventricle	833	0.00650301	0.329288	0.00258582	0.130405	0.531219	0.802902	FALSE	rs4539269	0.07971	0.3203	21270	0.000474621	1.75237	0.988274	-0.705559	0.0313653	0.3203	386	0.00594988	2.15241	0.790864	1.04959	0.344035	1.72685e-07	FALSE	FALSE
BDNF	rs17309874	BDNF-AS	ENSG00000245573.7	Heart_Left_Ventricle	833	0.00650301	0.329288	0.00258582	0.130405	0.531219	0.802902	FALSE	rs77328098	0.02634	0.0962	21142	0.00119563	2.22116	0.970977	0.625355	0.442609	0.0962	386	0.0148983	0.767795	0.601632	-0.282856	0.342499	1.7242e-07	FALSE	FALSE
BDNF	rs17309874	BDNF-AS	ENSG00000245573.7	Heart_Left_Ventricle	833	0.00650301	0.329288	0.00258582	0.130405	0.531219	0.802902	FALSE	rs80033533	0.02693	0.9039	21142	0.00119674	2.21253	0.970951	0.607164	0.442609	0.9039	386	0.0149121	0.767795	0.60141	-0.282642	0.324522	1.69348e-07	FALSE	FALSE
BDNF	rs17309874	BDNF-AS	ENSG00000245573.7	Heart_Left_Ventricle	833	0.00650301	0.329288	0.00258582	0.130405	0.531219	0.802902	FALSE	rs75300399	0.02814	0.0966	21142	0.0011912	2.19533	0.971081	0.568417	0.397156	0.0966	386	0.0148431	0.846711	0.60252	-0.245326	0.323091	1.69106e-07	FALSE	FALSE
BDNF	rs17309874	BDNF-AS	ENSG00000245573.7	Heart_Left_Ventricle	833	0.00650301	0.329288	0.00258582	0.130405	0.531219	0.802902	FALSE	rs77269273	0.02814	0.9034	21142	0.0011912	2.19533	0.971081	0.568417	0.397156	0.9034	386	0.0148431	0.846711	0.60252	-0.245326	0.323091	1.69106e-07	FALSE	FALSE
BDNF	rs17309874	BDNF-AS	ENSG00000245573.7	Heart_Left_Ventricle	833	0.00650301	0.329288	0.00258582	0.130405	0.531219	0.802902	FALSE	rs75588139	0.02739	0.0958	21143	0.00120003	2.20591	0.970873	0.594116	0.442609	0.0958	386	0.0149538	0.767795	0.600739	-0.282	0.312116	1.6726e-07	FALSE	FALSE
BDNF	rs17309874	BDNF-AS	ENSG00000245573.7	Heart_Left_Ventricle	833	0.00650301	0.329288	0.00258582	0.130405	0.531219	0.802902	FALSE	rs2199665	0.02679	0.0954	21144	0.00120447	2.21456	0.970768	0.614214	0.495468	0.0954	386	0.0150099	0.681638	0.599842	-0.318595	0.295619	1.64523e-07	FALSE	FALSE
BDNF	rs17309874	BDNF-AS	ENSG00000245573.7	Heart_Left_Ventricle	833	0.00650301	0.329288	0.00258582	0.130405	0.531219	0.802902	FALSE	rs78960474	0.02793	0.0961	21142	0.00119674	2.19827	0.970951	0.576623	0.442609	0.0961	386	0.0149121	0.767795	0.60141	-0.282642	0.29398	1.64254e-07	FALSE	FALSE
BDNF	rs17309874	BDNF-AS	ENSG00000245573.7	Heart_Left_Ventricle	833	0.00650301	0.329288	0.00258582	0.130405	0.531219	0.802902	FALSE	rs78698326	0.02814	0.0961	21142	0.00119674	2.19533	0.970951	0.570354	0.442609	0.0961	386	0.0149121	0.767795	0.60141	-0.282642	0.287711	1.63227e-07	FALSE	FALSE
BDNF	rs17309874	BDNF-AS	ENSG00000245573.7	Heart_Left_Ventricle	833	0.00650301	0.329288	0.00258582	0.130405	0.531219	0.802902	FALSE	rs10835173	0.1821	0.7106	21271	0.000502432	1.33432	0.987595	-1.31567	0.014823	0.7106	386	0.00629882	2.43667	0.781282	1.5594	0.243729	1.56204e-07	FALSE	FALSE
BDNF	rs17309874	BDNF-AS	ENSG00000245573.7	Heart_Left_Ventricle	833	0.00650301	0.329288	0.00258582	0.130405	0.531219	0.802902	FALSE	rs116857171	0.06542	0.9684	18025	0.00398448	1.84238	0.909412	0.342717	0.420939	0.9684	386	0.0423293	0.804793	0.347065	-0.100743	0.241974	1.5593e-07	FALSE	FALSE
BDNF	rs17309874	BDNF-AS	ENSG00000245573.7	Heart_Left_Ventricle	833	0.00650301	0.329288	0.00258582	0.130405	0.531219	0.802902	FALSE	rs59110939	0.04504	0.9437	20738	0.00199471	2.00428	0.952501	0.389642	0.387516	0.9437	386	0.0243804	0.864131	0.479945	-0.147718	0.241925	1.55922e-07	FALSE	FALSE
BDNF	rs17309874	BDNF-AS	ENSG00000245573.7	Heart_Left_Ventricle	833	0.00650301	0.329288	0.00258582	0.130405	0.531219	0.802902	FALSE	rs80131975	0.02944	0.0981	21139	0.00117511	2.17754	0.971461	0.524949	0.442609	0.0981	386	0.0146405	0.767795	0.605808	-0.286894	0.238055	1.5532e-07	FALSE	FALSE
BDNF	rs17309874	BDNF-AS	ENSG00000245573.7	Heart_Left_Ventricle	833	0.00650301	0.329288	0.00258582	0.130405	0.531219	0.802902	FALSE	rs61887840	0.07971	0.3195	21270	0.00047525	1.75237	0.988258	-0.704928	0.0378562	0.3195	386	0.00595777	2.07641	0.790645	0.92256	0.217631	1.5218e-07	FALSE	FALSE
BDNF	rs17309874	BDNF-AS	ENSG00000245573.7	Heart_Left_Ventricle	833	0.00650301	0.329288	0.00258582	0.130405	0.531219	0.802902	FALSE	rs10767642	0.08054	0.3194	21270	0.000475329	1.74756	0.988256	-0.713167	0.0377287	0.3194	386	0.00595876	2.07779	0.790618	0.924835	0.211668	1.51275e-07	FALSE	FALSE
BDNF	rs17309874	BDNF-AS	ENSG00000245573.7	Heart_Left_Ventricle	833	0.00650301	0.329288	0.00258582	0.130405	0.531219	0.802902	FALSE	rs11030003	0.08208	0.6806	21270	0.000475329	1.73874	0.988256	-0.728359	0.0370222	0.6806	386	0.00595876	2.08552	0.790618	0.937556	0.209197	1.50902e-07	FALSE	FALSE
BDNF	rs17309874	BDNF-AS	ENSG00000245573.7	Heart_Left_Ventricle	833	0.00650301	0.329288	0.00258582	0.130405	0.531219	0.802902	FALSE	rs116960959	0.2166	0.952	20376	0.00236043	1.23562	0.944277	-0.722845	0.0196073	0.952	386	0.0283468	2.33378	0.442505	0.912907	0.190063	1.48042e-07	FALSE	FALSE
BDNF	rs17309874	BDNF-AS	ENSG00000245573.7	Heart_Left_Ventricle	833	0.00650301	0.329288	0.00258582	0.130405	0.531219	0.802902	FALSE	rs4633417	0.1069	0.4443	21247	0.000418962	1.61228	0.989635	-0.998379	0.0255905	0.4443	386	0.00524646	2.23237	0.810914	1.18781	0.18943	1.47948e-07	FALSE	FALSE
BDNF	rs17309874	BDNF-AS	ENSG00000245573.7	Heart_Left_Ventricle	833	0.00650301	0.329288	0.00258582	0.130405	0.531219	0.802902	FALSE	rs12271278	0.01864	0.1523	19953	0.000853175	2.35265	0.979116	0.775306	0.977142	0.1523	386	0.0100332	0.0286522	0.691601	-0.587896	0.18741	1.4765e-07	FALSE	FALSE
BDNF	rs17309874	BDNF-AS	ENSG00000245573.7	Heart_Left_Ventricle	833	0.00650301	0.329288	0.00258582	0.130405	0.531219	0.802902	FALSE	rs11029979	0.1865	0.2973	21270	0.000494602	1.321	0.987786	-1.34072	0.0156743	0.2973	386	0.00620037	2.41641	0.783962	1.52265	0.18193	1.46843e-07	FALSE	FALSE
BDNF	rs17309874	BDNF-AS	ENSG00000245573.7	Heart_Left_Ventricle	833	0.00650301	0.329288	0.00258582	0.130405	0.531219	0.802902	FALSE	rs10767654	0.01879	0.1914	21275	0.000667488	2.34967	0.983587	0.660337	0.539584	0.1914	386	0.00836964	0.613442	0.728871	-0.51544	0.144898	1.41504e-07	FALSE	FALSE
BDNF	rs17309874	BDNF-AS	ENSG00000245573.7	Heart_Left_Ventricle	833	0.00650301	0.329288	0.00258582	0.130405	0.531219	0.802902	FALSE	rs79971822	0.6341	0.9666	20002	0.00340347	0.475964	0.921585	-1.16848	0.00368535	0.9666	386	0.0401226	2.90391	0.359295	1.29232	0.123835	1.38555e-07	FALSE	FALSE
BDNF	rs17309874	BDNF-AS	ENSG00000245573.7	Heart_Left_Ventricle	833	0.00650301	0.329288	0.00258582	0.130405	0.531219	0.802902	FALSE	rs35051342	0.01731	0.1903	21278	0.00067034	2.38006	0.983518	0.732915	0.756071	0.1903	386	0.00840659	0.310644	0.728	-0.615851	0.117065	1.3762e-07	FALSE	FALSE
BDNF	rs17309874	BDNF-AS	ENSG00000245573.7	Heart_Left_Ventricle	833	0.00650301	0.329288	0.00258582	0.130405	0.531219	0.802902	FALSE	rs1397208526	0.02627	0.8544	21305	0.000829248	2.2222	0.97969	0.470615	0.421982	0.8544	386	0.0104126	0.802987	0.683628	-0.355021	0.115594	1.37418e-07	FALSE	FALSE
BDNF	rs17309874	BDNF-AS	ENSG00000245573.7	Heart_Left_Ventricle	833	0.00650301	0.329288	0.00258582	0.130405	0.531219	0.802902	FALSE	rs7104130	0.02627	0.8544	21305	0.000829248	2.2222	0.97969	0.470615	0.421982	0.8544	386	0.0104126	0.802987	0.683628	-0.355021	0.115594	1.37418e-07	FALSE	FALSE
BDNF	rs17309874	BDNF-AS	ENSG00000245573.7	Heart_Left_Ventricle	833	0.00650301	0.329288	0.00258582	0.130405	0.531219	0.802902	FALSE	rs138938034	0.09765	0.9812	18658	0.00638569	1.65635	0.862335	0.191447	0.487583	0.9812	386	0.070221	0.694158	0.242663	-0.0805094	0.110938	1.36779e-07	FALSE	FALSE
BDNF	rs17309874	BDNF-AS	ENSG00000245573.7	Heart_Left_Ventricle	833	0.00650301	0.329288	0.00258582	0.130405	0.531219	0.802902	FALSE	rs79811440	0.0821	0.9628	20484	0.00299568	1.73863	0.930326	0.0741448	0.236037	0.9628	386	0.0361663	1.18495	0.383525	0.0273864	0.101531	1.35499e-07	FALSE	FALSE
BDNF	rs17309874	BDNF-AS	ENSG00000245573.7	Heart_Left_Ventricle	833	0.00650301	0.329288	0.00258582	0.130405	0.531219	0.802902	FALSE	rs879048	0.02039	0.8084	21275	0.000666956	2.31909	0.9836	0.58977	0.501741	0.8084	386	0.00836298	0.671753	0.729029	-0.488384	0.101386	1.35479e-07	FALSE	FALSE
BDNF	rs17309874	BDNF-AS	ENSG00000245573.7	Heart_Left_Ventricle	833	0.00650301	0.329288	0.00258582	0.130405	0.531219	0.802902	FALSE	rs78321654	0.09659	0.0364	20485	0.00305882	1.66161	0.928962	-0.0398533	0.163389	0.0364	386	0.0369304	1.39376	0.378594	0.129839	0.0899854	1.33943e-07	FALSE	FALSE
BDNF	rs17309874	BDNF-AS	ENSG00000245573.7	Heart_Left_Ventricle	833	0.00650301	0.329288	0.00258582	0.130405	0.531219	0.802902	FALSE	rs2127062	0.1531	0.2888	19660	0.000544272	1.42867	0.986576	-1.14851	0.024241	0.2888	386	0.00630658	2.25329	0.781072	1.22336	0.0748591	1.31933e-07	FALSE	FALSE
BDNF	rs17309874	BDNF-AS	ENSG00000245573.7	Heart_Left_Ventricle	833	0.00650301	0.329288	0.00258582	0.130405	0.531219	0.802902	FALSE	rs79292978	0.08933	0.0235	16582	0.00577579	1.69894	0.873824	0.226066	0.94918	0.0235	386	0.0564472	0.0637366	0.285001	-0.167158	0.058908	1.29845e-07	FALSE	FALSE
BDNF	rs17309874	BDNF-AS	ENSG00000245573.7	Heart_Left_Ventricle	833	0.00650301	0.329288	0.00258582	0.130405	0.531219	0.802902	FALSE	rs3782109	0.1559	0.7099	21271	0.000501714	1.419	0.987613	-1.20123	0.0232294	0.7099	386	0.00628981	2.26964	0.781526	1.25238	0.0511502	1.28841e-07	FALSE	FALSE
BDNF	rs17309874	BDNF-AS	ENSG00000245573.7	Heart_Left_Ventricle	833	0.00650301	0.329288	0.00258582	0.130405	0.531219	0.802902	FALSE	rs2472625	0.3892	0.5997	21240	0.000431037	0.861069	0.989339	-1.90381	0.00870524	0.5997	386	0.00539589	2.62342	0.80657	1.95412	0.0503059	1.28733e-07	FALSE	FALSE
BDNF	rs17309874	BDNF-AS	ENSG00000245573.7	Heart_Left_Ventricle	833	0.00650301	0.329288	0.00258582	0.130405	0.531219	0.802902	FALSE	rs8290	0.1859	0.6985	21268	0.000490691	1.32281	0.987881	-1.3422	0.0191378	0.6985	386	0.00615076	2.34284	0.785319	1.38596	0.0437585	1.27893e-07	FALSE	FALSE
BDNF	rs17309874	BDNF-AS	ENSG00000245573.7	Heart_Left_Ventricle	833	0.00650301	0.329288	0.00258582	0.130405	0.531219	0.802902	FALSE	rs7941604	0.1881	0.7025	21270	0.000494411	1.31622	0.987791	-1.34713	0.0191378	0.7025	386	0.00619797	2.34284	0.784028	1.38541	0.0382804	1.27194e-07	FALSE	FALSE
BDNF	rs17309874	BDNF-AS	ENSG00000245573.7	Heart_Left_Ventricle	833	0.00650301	0.329288	0.00258582	0.130405	0.531219	0.802902	FALSE	rs16916901	0.06806	0.04	20002	0.00286144	1.82461	0.93324	0.200146	0.497461	0.04	386	0.0337327	0.67849	0.400123	-0.163417	0.0367291	1.26997e-07	FALSE	FALSE
BDNF	rs17309874	BDNF-AS	ENSG00000245573.7	Heart_Left_Ventricle	833	0.00650301	0.329288	0.00258582	0.130405	0.531219	0.802902	FALSE	rs117038400	0.1511	0.0237	15188	0.00625398	1.43566	0.86479	-0.10925	0.138507	0.0237	386	0.0559823	1.48137	0.286689	0.145646	0.0363956	1.26954e-07	FALSE	FALSE
BDNF	rs17309874	BDNF-AS	ENSG00000245573.7	Heart_Left_Ventricle	833	0.00650301	0.329288	0.00258582	0.130405	0.531219	0.802902	FALSE	rs148066866	0.2569	0.0156	13129	0.0109009	1.13375	0.785841	-0.265464	0.0463725	0.0156	386	0.0843503	1.99199	0.210575	0.299557	0.0340925	1.26662e-07	FALSE	FALSE
BDNF	rs17309874	BDNF-AS	ENSG00000245573.7	Heart_Left_Ventricle	833	0.00650301	0.329288	0.00258582	0.130405	0.531219	0.802902	FALSE	rs116874284	0.1574	0.9763	15188	0.00625398	1.41387	0.86479	-0.136094	0.138507	0.9763	386	0.0559823	1.48137	0.286689	0.145646	0.00955178	1.23592e-07	FALSE	FALSE
BDNF	rs17309874	BDNF-AS	ENSG00000245573.7	Heart_Left_Ventricle	833	0.00650301	0.329288	0.00258582	0.130405	0.531219	0.802902	FALSE	rs72891944	0.04253	0.0808	19984	0.00148076	2.0283	0.964302	0.317227	0.549989	0.0808	386	0.0174406	0.597777	0.563337	-0.313646	0.00358087	1.22856e-07	FALSE	FALSE
BDNF	rs17309874	BDNF-AS	ENSG00000245573.7	Heart_Left_Ventricle	833	0.00650301	0.329288	0.00258582	0.130405	0.531219	0.802902	FALSE	rs7937671	0.2121	0.7024	20282	0.000518395	1.24781	0.987206	-1.41083	0.0191378	0.7024	386	0.00619677	2.34284	0.78406	1.38543	-0.0254023	1.19346e-07	FALSE	FALSE
BDNF	rs17309874	BDNF-AS	ENSG00000245573.7	Heart_Left_Ventricle	833	0.00650301	0.329288	0.00258582	0.130405	0.531219	0.802902	FALSE	rs1488830	0.02369	0.8086	21275	0.000667488	2.26212	0.983587	0.461767	0.503489	0.8086	386	0.00836964	0.66901	0.728871	-0.489469	-0.0277022	1.19072e-07	FALSE	FALSE
BDNF	rs17309874	BDNF-AS	ENSG00000245573.7	Heart_Left_Ventricle	833	0.00650301	0.329288	0.00258582	0.130405	0.531219	0.802902	FALSE	rs10835172	0.1745	0.7109	21271	0.000502741	1.35789	0.987587	-1.28404	0.024241	0.7109	386	0.00630269	2.25329	0.781177	1.22339	-0.0606505	1.15213e-07	FALSE	FALSE
BDNF	rs17309874	BDNF-AS	ENSG00000245573.7	Heart_Left_Ventricle	833	0.00650301	0.329288	0.00258582	0.130405	0.531219	0.802902	FALSE	rs4923448	0.181	0.1049	21327	0.00109752	1.33768	0.973295	-0.940644	0.0359587	0.1049	386	0.0137954	2.09739	0.619913	0.87984	-0.0608042	1.15195e-07	FALSE	FALSE
BDNF	rs17309874	BDNF-AS	ENSG00000245573.7	Heart_Left_Ventricle	833	0.00650301	0.329288	0.00258582	0.130405	0.531219	0.802902	FALSE	rs2049045	0.02317	0.1636	21279	0.000754814	2.27062	0.981479	0.535684	0.894936	0.1636	386	0.00946641	0.132061	0.703864	-0.60233	-0.0666458	1.14524e-07	FALSE	FALSE
BDNF	rs17309874	BDNF-AS	ENSG00000245573.7	Heart_Left_Ventricle	833	0.00650301	0.329288	0.00258582	0.130405	0.531219	0.802902	FALSE	rs1491866	0.01459	0.3504	21260	0.000454167	2.4424	0.988773	0.704441	0.829038	0.3504	386	0.00569079	0.215936	0.798133	-0.781465	-0.077024	1.13342e-07	FALSE	FALSE
BDNF	rs17309874	BDNF-AS	ENSG00000245573.7	Heart_Left_Ventricle	833	0.00650301	0.329288	0.00258582	0.130405	0.531219	0.802902	FALSE	rs2169849	0.01763	0.596	20894	0.000436857	2.3733	0.989197	0.521903	0.469545	0.596	386	0.00537966	0.72322	0.80704	-0.611576	-0.0896737	1.11917e-07	FALSE	FALSE
BDNF	rs17309874	BDNF-AS	ENSG00000245573.7	Heart_Left_Ventricle	833	0.00650301	0.329288	0.00258582	0.130405	0.531219	0.802902	FALSE	rs1871250	0.1796	0.2872	21270	0.000504741	1.34199	0.987539	-1.30332	0.0247071	0.2872	386	0.00632748	2.24595	0.780505	1.21034	-0.092982	1.11547e-07	FALSE	FALSE
BDNF	rs17309874	BDNF-AS	ENSG00000245573.7	Heart_Left_Ventricle	833	0.00650301	0.329288	0.00258582	0.130405	0.531219	0.802902	FALSE	rs2883187	0.22	0.4919	21247	0.000413871	1.22653	0.989759	-1.5462	0.0176773	0.4919	386	0.00518271	2.37231	0.812782	1.44937	-0.0968376	1.11118e-07	FALSE	FALSE
BDNF	rs17309874	BDNF-AS	ENSG00000245573.7	Heart_Left_Ventricle	833	0.00650301	0.329288	0.00258582	0.130405	0.531219	0.802902	FALSE	rs143305657	0.1866	0.9752	15368	0.00591325	1.3207	0.871208	-0.264973	0.138507	0.9752	386	0.0535596	1.48137	0.295821	0.149223	-0.115749	1.09037e-07	FALSE	FALSE
BDNF	rs17309874	BDNF-AS	ENSG00000245573.7	Heart_Left_Ventricle	833	0.00650301	0.329288	0.00258582	0.130405	0.531219	0.802902	FALSE	rs144089176	0.1866	0.0248	15368	0.00591325	1.3207	0.871208	-0.264973	0.138507	0.0248	386	0.0535596	1.48137	0.295821	0.149223	-0.115749	1.09037e-07	FALSE	FALSE
BDNF	rs17309874	BDNF-AS	ENSG00000245573.7	Heart_Left_Ventricle	833	0.00650301	0.329288	0.00258582	0.130405	0.531219	0.802902	FALSE	rs10835222	0.01712	0.3493	21260	0.000454827	2.38412	0.988757	0.56605	0.616048	0.3493	386	0.00569906	0.501459	0.797899	-0.699173	-0.133123	1.07159e-07	FALSE	FALSE
BDNF	rs17309874	BDNF-AS	ENSG00000245573.7	Heart_Left_Ventricle	833	0.00650301	0.329288	0.00258582	0.130405	0.531219	0.802902	FALSE	rs10835188	0.1833	0.4729	21282	0.000414299	1.33066	0.989749	-1.41392	0.0234944	0.4729	386	0.00519661	2.2653	0.812374	1.24773	-0.166193	1.03673e-07	FALSE	FALSE
BDNF	rs17309874	BDNF-AS	ENSG00000245573.7	Heart_Left_Ventricle	833	0.00650301	0.329288	0.00258582	0.130405	0.531219	0.802902	FALSE	rs10835223	0.01646	0.6507	21260	0.000454827	2.39855	0.988757	0.600175	0.781018	0.6507	386	0.00569906	0.277993	0.797899	-0.768663	-0.168488	1.03435e-07	FALSE	FALSE
BDNF	rs17309874	BDNF-AS	ENSG00000245573.7	Heart_Left_Ventricle	833	0.00650301	0.329288	0.00258582	0.130405	0.531219	0.802902	FALSE	rs181913275	0.1354	0.9657	20487	0.00323872	1.49314	0.925097	-0.264539	0.184555	0.9657	386	0.0391063	1.32686	0.365223	0.0942572	-0.170282	1.0325e-07	FALSE	FALSE
BDNF	rs17309874	BDNF-AS	ENSG00000245573.7	Heart_Left_Ventricle	833	0.00650301	0.329288	0.00258582	0.130405	0.531219	0.802902	FALSE	rs7930470	0.01646	0.3502	21260	0.000454286	2.39855	0.98877	0.599625	0.78631	0.3502	386	0.00569229	0.271105	0.798091	-0.770639	-0.171014	1.03174e-07	FALSE	FALSE
BDNF	rs17309874	BDNF-AS	ENSG00000245573.7	Heart_Left_Ventricle	833	0.00650301	0.329288	0.00258582	0.130405	0.531219	0.802902	FALSE	rs4923469	0.2036	0.0148	12268	0.0122865	1.27136	0.765016	-0.105848	0.500686	0.0148	386	0.0888376	0.673411	0.202088	-0.0670569	-0.172904	1.02979e-07	FALSE	FALSE
BDNF	rs17309874	BDNF-AS	ENSG00000245573.7	Heart_Left_Ventricle	833	0.00650301	0.329288	0.00258582	0.130405	0.531219	0.802902	FALSE	rs12271994	0.02119	0.7217	21281	0.000514194	2.30458	0.987308	0.438442	0.55722	0.7217	386	0.0064493	0.586976	0.777221	-0.616895	-0.178453	1.02409e-07	FALSE	FALSE
BDNF	rs17309874	BDNF-AS	ENSG00000245573.7	Heart_Left_Ventricle	833	0.00650301	0.329288	0.00258582	0.130405	0.531219	0.802902	FALSE	rs4567411	0.1282	0.9617	20482	0.00291325	1.52124	0.932113	-0.266423	0.191313	0.9617	386	0.0351677	1.3067	0.390166	0.0858156	-0.180608	1.02189e-07	FALSE	FALSE
BDNF	rs17309874	BDNF-AS	ENSG00000245573.7	Heart_Left_Ventricle	833	0.00650301	0.329288	0.00258582	0.130405	0.531219	0.802902	FALSE	rs2203877	0.197	0.5127	20979	0.000419319	1.29015	0.989626	-1.46061	0.0225852	0.5127	386	0.00518469	2.28038	0.812724	1.27555	-0.185062	1.01735e-07	FALSE	FALSE
BDNF	rs17309874	BDNF-AS	ENSG00000245573.7	Heart_Left_Ventricle	833	0.00650301	0.329288	0.00258582	0.130405	0.531219	0.802902	FALSE	rs7949773	0.01723	0.649	20272	0.000475927	2.38176	0.988242	0.581446	0.78631	0.649	386	0.00568631	0.271105	0.79826	-0.771052	-0.189606	1.01274e-07	FALSE	FALSE
BDNF	rs17309874	BDNF-AS	ENSG00000245573.7	Heart_Left_Ventricle	833	0.00650301	0.329288	0.00258582	0.130405	0.531219	0.802902	FALSE	rs74530465	0.13	0.9618	20482	0.00292057	1.5141	0.931954	-0.275531	0.191313	0.9618	386	0.0352561	1.3067	0.389569	0.0857951	-0.189736	1.0126e-07	FALSE	FALSE
BDNF	rs17309874	BDNF-AS	ENSG00000245573.7	Heart_Left_Ventricle	833	0.00650301	0.329288	0.00258582	0.130405	0.531219	0.802902	FALSE	rs34770847	0.0169	0.6498	21260	0.000454286	2.38888	0.98877	0.576722	0.78631	0.6498	386	0.00569229	0.271105	0.798091	-0.770639	-0.193917	1.00838e-07	FALSE	FALSE
BDNF	rs17309874	BDNF-AS	ENSG00000245573.7	Heart_Left_Ventricle	833	0.00650301	0.329288	0.00258582	0.130405	0.531219	0.802902	FALSE	rs1491867	0.01712	0.6496	21260	0.000454167	2.38412	0.988773	0.565378	0.751002	0.6496	386	0.00569079	0.317318	0.798133	-0.759891	-0.194512	1.00778e-07	FALSE	FALSE
BDNF	rs17309874	BDNF-AS	ENSG00000245573.7	Heart_Left_Ventricle	833	0.00650301	0.329288	0.00258582	0.130405	0.531219	0.802902	FALSE	rs1046568	0.2672	0.7011	20646	0.00050798	1.10953	0.98746	-1.58159	0.0191378	0.7011	386	0.00618126	2.34284	0.784484	1.38561	-0.195983	1.0063e-07	FALSE	FALSE
BDNF	rs17309874	BDNF-AS	ENSG00000245573.7	Heart_Left_Ventricle	833	0.00650301	0.329288	0.00258582	0.130405	0.531219	0.802902	FALSE	rs11030013	0.162	0.0404	19468	0.00291203	1.39838	0.93214	-0.433772	0.124318	0.0404	386	0.0334127	1.5369	0.402413	0.217834	-0.215938	9.86417e-08	FALSE	FALSE
BDNF	rs17309874	BDNF-AS	ENSG00000245573.7	Heart_Left_Ventricle	833	0.00650301	0.329288	0.00258582	0.130405	0.531219	0.802902	FALSE	rs1994726	0.01938	0.6501	20272	0.000476615	2.33814	0.988225	0.480377	0.616048	0.6501	386	0.00569454	0.501459	0.798027	-0.699474	-0.219097	9.83306e-08	FALSE	FALSE
BDNF	rs17309874	BDNF-AS	ENSG00000245573.7	Heart_Left_Ventricle	833	0.00650301	0.329288	0.00258582	0.130405	0.531219	0.802902	FALSE	rs10767669	0.01769	0.3477	21260	0.000455799	2.37204	0.988733	0.538643	0.751002	0.3477	386	0.00571124	0.317318	0.797554	-0.758489	-0.219846	9.82569e-08	FALSE	FALSE
BDNF	rs17309874	BDNF-AS	ENSG00000245573.7	Heart_Left_Ventricle	833	0.00650301	0.329288	0.00258582	0.130405	0.531219	0.802902	FALSE	rs7110173	0.1489	0.9626	20483	0.00298042	1.44343	0.930656	-0.364836	0.163389	0.9626	386	0.0359803	1.39376	0.384745	0.130839	-0.233997	9.68763e-08	FALSE	FALSE
BDNF	rs17309874	BDNF-AS	ENSG00000245573.7	Heart_Left_Ventricle	833	0.00650301	0.329288	0.00258582	0.130405	0.531219	0.802902	FALSE	rs1026715	0.23	0.2884	20283	0.000527989	1.20036	0.986972	-1.45929	0.024241	0.2884	386	0.00631177	2.25329	0.780931	1.22333	-0.235962	9.66861e-08	FALSE	FALSE
BDNF	rs17309874	BDNF-AS	ENSG00000245573.7	Heart_Left_Ventricle	833	0.00650301	0.329288	0.00258582	0.130405	0.531219	0.802902	FALSE	rs116586012	0.1502	0.0373	20483	0.0029881	1.43883	0.93049	-0.369984	0.163389	0.0373	386	0.0360731	1.39376	0.384136	0.130742	-0.239242	9.63696e-08	FALSE	FALSE
BDNF	rs17309874	BDNF-AS	ENSG00000245573.7	Heart_Left_Ventricle	833	0.00650301	0.329288	0.00258582	0.130405	0.531219	0.802902	FALSE	rs74570269	0.07681	0.1047	21143	0.00110894	1.7695	0.973024	-0.283074	0.193902	0.1047	386	0.0138187	1.29912	0.619515	0.039629	-0.243445	9.59653e-08	FALSE	FALSE
BDNF	rs17309874	BDNF-AS	ENSG00000245573.7	Heart_Left_Ventricle	833	0.00650301	0.329288	0.00258582	0.130405	0.531219	0.802902	FALSE	rs141071460	0.1421	0.9773	17116	0.00578805	1.46802	0.87359	-0.0927896	0.846903	0.9773	386	0.0583887	0.193071	0.27816	-0.157791	-0.250581	9.5283e-08	FALSE	FALSE
BDNF	rs17309874	BDNF-AS	ENSG00000245573.7	Heart_Left_Ventricle	833	0.00650301	0.329288	0.00258582	0.130405	0.531219	0.802902	FALSE	rs7950591	0.01853	0.3501	21260	0.000454346	2.35485	0.988769	0.496993	0.751002	0.3501	386	0.00569304	0.317318	0.798069	-0.759736	-0.262744	9.41311e-08	FALSE	FALSE
BDNF	rs17309874	BDNF-AS	ENSG00000245573.7	Heart_Left_Ventricle	833	0.00650301	0.329288	0.00258582	0.130405	0.531219	0.802902	FALSE	rs79287827	0.1517	0.0231	15134	0.00643536	1.43355	0.861413	-0.102994	0.94918	0.0231	386	0.0574012	0.0637366	0.281598	-0.164791	-0.267785	9.36577e-08	FALSE	FALSE
BDNF	rs17309874	BDNF-AS	ENSG00000245573.7	Heart_Left_Ventricle	833	0.00650301	0.329288	0.00258582	0.130405	0.531219	0.802902	FALSE	rs1491868	0.01913	0.649	20272	0.000475927	2.34299	0.988242	0.490923	0.751002	0.649	386	0.00568631	0.317318	0.79826	-0.760198	-0.269275	9.35183e-08	FALSE	FALSE
BDNF	rs17309874	BDNF-AS	ENSG00000245573.7	Heart_Left_Ventricle	833	0.00650301	0.329288	0.00258582	0.130405	0.531219	0.802902	FALSE	rs144817401	0.1071	0.0516	14777	0.00303921	1.61137	0.929385	-0.118682	0.425092	0.0516	386	0.0264692	0.797618	0.459472	-0.161448	-0.28013	9.25086e-08	FALSE	FALSE
BDNF	rs17309874	BDNF-AS	ENSG00000245573.7	Heart_Left_Ventricle	833	0.00650301	0.329288	0.00258582	0.130405	0.531219	0.802902	FALSE	rs79666373	0.1495	0.9617	20482	0.00291325	1.4413	0.932113	-0.376795	0.191313	0.9617	386	0.0351677	1.3067	0.390166	0.0858156	-0.29098	9.15104e-08	FALSE	FALSE
BDNF	rs17309874	BDNF-AS	ENSG00000245573.7	Heart_Left_Ventricle	833	0.00650301	0.329288	0.00258582	0.130405	0.531219	0.802902	FALSE	rs76416153	0.05524	0.8969	21145	0.00112403	1.91698	0.972667	-0.0126439	0.421516	0.8969	386	0.0140081	0.803794	0.616301	-0.279857	-0.292501	9.13713e-08	FALSE	FALSE
BDNF	rs17309874	BDNF-AS	ENSG00000245573.7	Heart_Left_Ventricle	833	0.00650301	0.329288	0.00258582	0.130405	0.531219	0.802902	FALSE	rs75071038	0.1505	0.9617	20482	0.00291325	1.43777	0.932113	-0.381535	0.191313	0.9617	386	0.0351677	1.3067	0.390166	0.0858156	-0.295719	9.10777e-08	FALSE	FALSE
BDNF	rs17309874	BDNF-AS	ENSG00000245573.7	Heart_Left_Ventricle	833	0.00650301	0.329288	0.00258582	0.130405	0.531219	0.802902	FALSE	rs193044018	0.307	0.0151	13720	0.0107712	1.02154	0.787848	-0.364151	0.183075	0.0151	386	0.0870991	1.33135	0.205294	0.0670485	-0.297102	9.09518e-08	FALSE	FALSE
BDNF	rs17309874	BDNF-AS	ENSG00000245573.7	Heart_Left_Ventricle	833	0.00650301	0.329288	0.00258582	0.130405	0.531219	0.802902	FALSE	rs4565858	0.1521	0.0384	20482	0.00290597	1.43215	0.932271	-0.390049	0.191313	0.0384	386	0.0350798	1.3067	0.390762	0.0858355	-0.304214	9.03073e-08	FALSE	FALSE
BDNF	rs17309874	BDNF-AS	ENSG00000245573.7	Heart_Left_Ventricle	833	0.00650301	0.329288	0.00258582	0.130405	0.531219	0.802902	FALSE	rs55634147	0.1559	0.0225	17116	0.00583831	1.419	0.872633	-0.151794	0.94918	0.0225	386	0.0588957	0.0637366	0.276427	-0.161216	-0.31301	8.95164e-08	FALSE	FALSE
BDNF	rs17309874	BDNF-AS	ENSG00000245573.7	Heart_Left_Ventricle	833	0.00650301	0.329288	0.00258582	0.130405	0.531219	0.802902	FALSE	rs10767668	0.02015	0.6491	20272	0.000475989	2.32354	0.98824	0.446147	0.751002	0.6491	386	0.00568706	0.317318	0.798239	-0.760147	-0.314	8.94278e-08	FALSE	FALSE
BDNF	rs17309874	BDNF-AS	ENSG00000245573.7	Heart_Left_Ventricle	833	0.00650301	0.329288	0.00258582	0.130405	0.531219	0.802902	FALSE	rs56095176	0.09848	0.9611	19766	0.00297407	1.65227	0.930794	-0.0648042	0.945387	0.9611	386	0.0346469	0.0685008	0.393722	-0.249285	-0.314089	8.94199e-08	FALSE	FALSE
BDNF	rs17309874	BDNF-AS	ENSG00000245573.7	Heart_Left_Ventricle	833	0.00650301	0.329288	0.00258582	0.130405	0.531219	0.802902	FALSE	rs11030109	0.1596	0.0501	19565	0.00236044	1.40642	0.944277	-0.509787	0.138555	0.0501	386	0.0272187	1.48119	0.452546	0.19519	-0.314598	8.93744e-08	FALSE	FALSE
BDNF	rs17309874	BDNF-AS	ENSG00000245573.7	Heart_Left_Ventricle	833	0.00650301	0.329288	0.00258582	0.130405	0.531219	0.802902	FALSE	rs12419572	0.02041	0.6491	20272	0.000475989	2.31872	0.98824	0.435093	0.751002	0.6491	386	0.00568706	0.317318	0.798239	-0.760147	-0.325054	8.84447e-08	FALSE	FALSE
BDNF	rs17309874	BDNF-AS	ENSG00000245573.7	Heart_Left_Ventricle	833	0.00650301	0.329288	0.00258582	0.130405	0.531219	0.802902	FALSE	rs138838106	0.1597	0.0229	19540	0.00502678	1.40608	0.88836	-0.218066	0.525338	0.0229	386	0.0578906	0.635139	0.279883	-0.107718	-0.325785	8.83801e-08	FALSE	FALSE
BDNF	rs17309874	BDNF-AS	ENSG00000245573.7	Heart_Left_Ventricle	833	0.00650301	0.329288	0.00258582	0.130405	0.531219	0.802902	FALSE	rs115796995	0.1582	0.9616	20482	0.00290597	1.41115	0.932271	-0.417884	0.191313	0.9616	386	0.0350798	1.3067	0.390762	0.0858355	-0.332049	8.78283e-08	FALSE	FALSE
BDNF	rs17309874	BDNF-AS	ENSG00000245573.7	Heart_Left_Ventricle	833	0.00650301	0.329288	0.00258582	0.130405	0.531219	0.802902	FALSE	rs117991698	0.1136	0.0526	14777	0.00298458	1.58222	0.930566	-0.168896	0.425092	0.0526	386	0.0259934	0.797618	0.46398	-0.164201	-0.333097	8.77362e-08	FALSE	FALSE
BDNF	rs17309874	BDNF-AS	ENSG00000245573.7	Heart_Left_Ventricle	833	0.00650301	0.329288	0.00258582	0.130405	0.531219	0.802902	FALSE	rs10835210	0.2181	0.4558	21245	0.00041706	1.2316	0.989681	-1.5363	0.0250543	0.4558	386	0.00522216	2.24056	0.811625	1.20257	-0.333729	8.76808e-08	FALSE	FALSE
BDNF	rs17309874	BDNF-AS	ENSG00000245573.7	Heart_Left_Ventricle	833	0.00650301	0.329288	0.00258582	0.130405	0.531219	0.802902	FALSE	rs74345042	0.2446	0.8962	21313	0.00110852	1.16357	0.973034	-1.14791	0.0407504	0.8962	386	0.0139245	2.04606	0.617716	0.812196	-0.335712	8.75071e-08	FALSE	FALSE
BDNF	rs17309874	BDNF-AS	ENSG00000245573.7	Heart_Left_Ventricle	833	0.00650301	0.329288	0.00258582	0.130405	0.531219	0.802902	FALSE	rs12289025	0.0203	0.3499	21260	0.000454466	2.32076	0.988766	0.418297	0.751002	0.3499	386	0.00569454	0.317318	0.798027	-0.759633	-0.341336	8.70164e-08	FALSE	FALSE
BDNF	rs17309874	BDNF-AS	ENSG00000245573.7	Heart_Left_Ventricle	833	0.00650301	0.329288	0.00258582	0.130405	0.531219	0.802902	FALSE	rs74785871	0.05791	0.1027	21145	0.00112791	1.89638	0.972576	-0.0493487	0.442609	0.1027	386	0.0140564	0.767795	0.615487	-0.296471	-0.34582	8.66271e-08	FALSE	FALSE
BDNF	rs17309874	BDNF-AS	ENSG00000245573.7	Heart_Left_Ventricle	833	0.00650301	0.329288	0.00258582	0.130405	0.531219	0.802902	FALSE	rs11030096	0.2354	0.513	20258	0.000434256	1.18656	0.98926	-1.57049	0.0244955	0.513	386	0.00518485	2.24927	0.812719	1.21828	-0.352211	8.60752e-08	FALSE	FALSE
BDNF	rs17309874	BDNF-AS	ENSG00000245573.7	Heart_Left_Ventricle	833	0.00650301	0.329288	0.00258582	0.130405	0.531219	0.802902	FALSE	rs75772744	0.0583	0.8971	21145	0.00112596	1.89344	0.972622	-0.0555283	0.442609	0.8971	386	0.0140322	0.767795	0.615895	-0.296881	-0.35241	8.60581e-08	FALSE	FALSE
BDNF	rs17309874	BDNF-AS	ENSG00000245573.7	Heart_Left_Ventricle	833	0.00650301	0.329288	0.00258582	0.130405	0.531219	0.802902	FALSE	rs34804482	0.3193	0.976	14347	0.00653983	0.995897	0.859479	-0.554978	0.111608	0.976	386	0.0552996	1.59101	0.289205	0.195347	-0.359631	8.54389e-08	FALSE	FALSE
BDNF	rs17309874	BDNF-AS	ENSG00000245573.7	Heart_Left_Ventricle	833	0.00650301	0.329288	0.00258582	0.130405	0.531219	0.802902	FALSE	rs76676727	0.1711	0.9632	20483	0.00302713	1.36868	0.929646	-0.456365	0.184555	0.9632	386	0.0365442	1.32686	0.38107	0.0955663	-0.360799	8.53392e-08	FALSE	FALSE
BDNF	rs17309874	BDNF-AS	ENSG00000245573.7	Heart_Left_Ventricle	833	0.00650301	0.329288	0.00258582	0.130405	0.531219	0.802902	FALSE	rs78687999	0.1582	0.0377	20483	0.00295763	1.41115	0.93115	-0.410792	0.217345	0.0377	386	0.0357052	1.23362	0.386564	0.0497998	-0.360992	8.53227e-08	FALSE	FALSE
BDNF	rs17309874	BDNF-AS	ENSG00000245573.7	Heart_Left_Ventricle	833	0.00650301	0.329288	0.00258582	0.130405	0.531219	0.802902	FALSE	rs75156688	0.1711	0.0369	20483	0.00301924	1.36868	0.929817	-0.457419	0.184555	0.0369	386	0.0364489	1.32686	0.381686	0.0956107	-0.361808	8.52531e-08	FALSE	FALSE
BDNF	rs17309874	BDNF-AS	ENSG00000245573.7	Heart_Left_Ventricle	833	0.00650301	0.329288	0.00258582	0.130405	0.531219	0.802902	FALSE	rs12419289	0.02148	0.3506	20272	0.000476176	2.29944	0.988236	0.391269	0.751002	0.3506	386	0.0056893	0.317318	0.798175	-0.759993	-0.368724	8.46655e-08	FALSE	FALSE
BDNF	rs17309874	BDNF-AS	ENSG00000245573.7	Heart_Left_Ventricle	833	0.00650301	0.329288	0.00258582	0.130405	0.531219	0.802902	FALSE	rs74677637	0.1673	0.0383	20482	0.00291325	1.38093	0.932113	-0.456199	0.191313	0.0383	386	0.0351677	1.3067	0.390166	0.0858156	-0.370383	8.45251e-08	FALSE	FALSE
BDNF	rs17309874	BDNF-AS	ENSG00000245573.7	Heart_Left_Ventricle	833	0.00650301	0.329288	0.00258582	0.130405	0.531219	0.802902	FALSE	rs12281925	0.0211	0.3501	21261	0.000454325	2.30619	0.988769	0.384834	0.751002	0.3501	386	0.00569304	0.317318	0.798069	-0.759736	-0.374903	8.4144e-08	FALSE	FALSE
BDNF	rs17309874	BDNF-AS	ENSG00000245573.7	Heart_Left_Ventricle	833	0.00650301	0.329288	0.00258582	0.130405	0.531219	0.802902	FALSE	rs111287066	0.1203	0.9474	14777	0.00298458	1.55352	0.930566	-0.210772	0.425092	0.9474	386	0.0259934	0.797618	0.46398	-0.164201	-0.374973	8.41381e-08	FALSE	FALSE
BDNF	rs17309874	BDNF-AS	ENSG00000245573.7	Heart_Left_Ventricle	833	0.00650301	0.329288	0.00258582	0.130405	0.531219	0.802902	FALSE	rs16917051	0.1666	0.029	15009	0.00520019	1.38321	0.884952	-0.234625	0.555569	0.029	386	0.0460008	0.589436	0.328463	-0.142034	-0.376658	8.39964e-08	FALSE	FALSE
BDNF	rs17309874	BDNF-AS	ENSG00000245573.7	Heart_Left_Ventricle	833	0.00650301	0.329288	0.00258582	0.130405	0.531219	0.802902	FALSE	rs7934816	0.1666	0.971	15009	0.00520019	1.38321	0.884952	-0.234625	0.555569	0.971	386	0.0460008	0.589436	0.328463	-0.142034	-0.376658	8.39964e-08	FALSE	FALSE
BDNF	rs17309874	BDNF-AS	ENSG00000245573.7	Heart_Left_Ventricle	833	0.00650301	0.329288	0.00258582	0.130405	0.531219	0.802902	FALSE	rs78281770	0.114	0.9475	14777	0.00298995	1.58047	0.93045	-0.170781	0.520231	0.9475	386	0.0260402	0.642989	0.463533	-0.215555	-0.386336	8.31874e-08	FALSE	FALSE
BDNF	rs17309874	BDNF-AS	ENSG00000245573.7	Heart_Left_Ventricle	833	0.00650301	0.329288	0.00258582	0.130405	0.531219	0.802902	FALSE	rs1382470	0.05911	0.1033	21145	0.0011221	1.88737	0.972713	-0.0681798	0.472513	0.1033	386	0.0139841	0.718396	0.616707	-0.320338	-0.388518	8.30061e-08	FALSE	FALSE
BDNF	rs17309874	BDNF-AS	ENSG00000245573.7	Heart_Left_Ventricle	833	0.00650301	0.329288	0.00258582	0.130405	0.531219	0.802902	FALSE	rs114772483	0.1658	0.0378	20381	0.00296487	1.38583	0.930993	-0.442782	0.217345	0.0378	386	0.0356144	1.23362	0.387167	0.0497669	-0.393015	8.26337e-08	FALSE	FALSE
BDNF	rs17309874	BDNF-AS	ENSG00000245573.7	Heart_Left_Ventricle	833	0.00650301	0.329288	0.00258582	0.130405	0.531219	0.802902	FALSE	rs11029989	0.09466	0.6884	21266	0.000481797	1.67131	0.988098	-0.835522	0.0803638	0.6884	386	0.00603871	1.74858	0.788403	0.428747	-0.406775	8.15044e-08	FALSE	FALSE
BDNF	rs17309874	BDNF-AS	ENSG00000245573.7	Heart_Left_Ventricle	833	0.00650301	0.329288	0.00258582	0.130405	0.531219	0.802902	FALSE	rs55958405	0.1934	0.0222	16335	0.00619821	1.30059	0.865834	-0.27205	0.724227	0.0222	386	0.0596733	0.352815	0.273812	-0.142931	-0.414981	8.08383e-08	FALSE	FALSE
BDNF	rs17309874	BDNF-AS	ENSG00000245573.7	Heart_Left_Ventricle	833	0.00650301	0.329288	0.00258582	0.130405	0.531219	0.802902	FALSE	rs4256932	0.1712	0.9622	20483	0.00295011	1.36836	0.931313	-0.467201	0.217345	0.9622	386	0.0356144	1.23362	0.387167	0.0497669	-0.417435	8.06402e-08	FALSE	FALSE
BDNF	rs17309874	BDNF-AS	ENSG00000245573.7	Heart_Left_Ventricle	833	0.00650301	0.329288	0.00258582	0.130405	0.531219	0.802902	FALSE	rs1491872	0.02221	0.3499	21261	0.000454444	2.28676	0.988767	0.34083	0.751002	0.3499	386	0.00569454	0.317318	0.798027	-0.759633	-0.418804	8.05299e-08	FALSE	FALSE
BDNF	rs17309874	BDNF-AS	ENSG00000245573.7	Heart_Left_Ventricle	833	0.00650301	0.329288	0.00258582	0.130405	0.531219	0.802902	FALSE	rs10767643	0.1963	0.9139	20607	0.00135541	1.29217	0.967225	-0.901565	0.0760097	0.9139	386	0.0164619	1.77432	0.577487	0.478261	-0.423304	8.01683e-08	FALSE	FALSE
BDNF	rs17309874	BDNF-AS	ENSG00000245573.7	Heart_Left_Ventricle	833	0.00650301	0.329288	0.00258582	0.130405	0.531219	0.802902	FALSE	rs187434697	0.7193	0.9862	14098	0.0114548	0.359394	0.777382	-0.700943	0.0484666	0.9862	386	0.0951784	1.97325	0.191199	0.266138	-0.434805	7.92515e-08	FALSE	FALSE
BDNF	rs17309874	BDNF-AS	ENSG00000245573.7	Heart_Left_Ventricle	833	0.00650301	0.329288	0.00258582	0.130405	0.531219	0.802902	FALSE	rs2448007	0.09852	0.3124	21264	0.000481168	1.65207	0.988114	-0.867739	0.0803638	0.3124	386	0.00603026	1.74858	0.788636	0.428552	-0.439187	7.8905e-08	FALSE	FALSE
BDNF	rs17309874	BDNF-AS	ENSG00000245573.7	Heart_Left_Ventricle	833	0.00650301	0.329288	0.00258582	0.130405	0.531219	0.802902	FALSE	rs2448005	0.09979	0.6871	21266	0.000480703	1.64587	0.988125	-0.878301	0.0803638	0.6871	386	0.006025	1.74858	0.788782	0.42843	-0.449871	7.80665e-08	FALSE	FALSE
BDNF	rs17309874	BDNF-AS	ENSG00000245573.7	Heart_Left_Ventricle	833	0.00650301	0.329288	0.00258582	0.130405	0.531219	0.802902	FALSE	rs80160019	0.5836	0.0205	17915	0.00610961	0.548134	0.867498	-0.880259	0.0347823	0.0205	386	0.0645096	2.11088	0.258592	0.426519	-0.45374	7.77651e-08	FALSE	FALSE
BDNF	rs17309874	BDNF-AS	ENSG00000245573.7	Heart_Left_Ventricle	833	0.00650301	0.329288	0.00258582	0.130405	0.531219	0.802902	FALSE	rs12294984	0.02378	0.6493	20273	0.00047609	2.26067	0.988238	0.303818	0.751002	0.6493	386	0.00568855	0.317318	0.798196	-0.760045	-0.456227	7.75719e-08	FALSE	FALSE
BDNF	rs17309874	BDNF-AS	ENSG00000245573.7	Heart_Left_Ventricle	833	0.00650301	0.329288	0.00258582	0.130405	0.531219	0.802902	FALSE	rs2472621	0.1008	0.3129	21266	0.000480703	1.64099	0.988125	-0.886234	0.0803638	0.3129	386	0.006025	1.74858	0.788782	0.42843	-0.457804	7.74497e-08	FALSE	FALSE
BDNF	rs17309874	BDNF-AS	ENSG00000245573.7	Heart_Left_Ventricle	833	0.00650301	0.329288	0.00258582	0.130405	0.531219	0.802902	FALSE	rs140829704	0.1879	0.9746	17137	0.00518076	1.31682	0.885333	-0.315273	0.638836	0.9746	386	0.0523266	0.469327	0.300695	-0.145718	-0.460991	7.72032e-08	FALSE	FALSE
BDNF	rs17309874	BDNF-AS	ENSG00000245573.7	Heart_Left_Ventricle	833	0.00650301	0.329288	0.00258582	0.130405	0.531219	0.802902	FALSE	rs11029990	0.1015	0.689	21267	0.000482284	1.63762	0.988087	-0.890111	0.0803638	0.689	386	0.00604509	1.74858	0.788227	0.428894	-0.461217	7.71858e-08	FALSE	FALSE
BDNF	rs17309874	BDNF-AS	ENSG00000245573.7	Heart_Left_Ventricle	833	0.00650301	0.329288	0.00258582	0.130405	0.531219	0.802902	FALSE	rs137906310	0.2418	0.0206	14783	0.00736883	1.1705	0.844437	-0.351884	0.630152	0.0206	386	0.064203	0.481513	0.259507	-0.120135	-0.472019	7.63565e-08	FALSE	FALSE
BDNF	rs17309874	BDNF-AS	ENSG00000245573.7	Heart_Left_Ventricle	833	0.00650301	0.329288	0.00258582	0.130405	0.531219	0.802902	FALSE	rs61888839	0.09666	0.0548	19395	0.00218773	1.66127	0.948143	-0.171287	0.81573	0.0548	386	0.025008	0.23304	0.473605	-0.307991	-0.479278	7.58042e-08	FALSE	FALSE
BDNF	rs17309874	BDNF-AS	ENSG00000245573.7	Heart_Left_Ventricle	833	0.00650301	0.329288	0.00258582	0.130405	0.531219	0.802902	FALSE	rs10767662	0.2653	0.5171	21245	0.000414286	1.11395	0.989749	-1.67611	0.0255905	0.5171	386	0.00518741	2.23237	0.812644	1.18752	-0.488583	7.51021e-08	FALSE	FALSE
BDNF	rs17309874	BDNF-AS	ENSG00000245573.7	Heart_Left_Ventricle	833	0.00650301	0.329288	0.00258582	0.130405	0.531219	0.802902	FALSE	rs6484295	0.1056	0.3111	21267	0.000482199	1.61829	0.988089	-0.921296	0.0803638	0.3111	386	0.00604403	1.74858	0.788256	0.428869	-0.492426	7.48141e-08	FALSE	FALSE
BDNF	rs17309874	BDNF-AS	ENSG00000245573.7	Heart_Left_Ventricle	833	0.00650301	0.329288	0.00258582	0.130405	0.531219	0.802902	FALSE	rs7944825	0.2145	0.0239	15191	0.00620169	1.24129	0.865769	-0.337112	0.770867	0.0239	386	0.0555252	0.291241	0.288368	-0.157867	-0.49498	7.46233e-08	FALSE	FALSE
BDNF	rs17309874	BDNF-AS	ENSG00000245573.7	Heart_Left_Ventricle	833	0.00650301	0.329288	0.00258582	0.130405	0.531219	0.802902	FALSE	rs115032978	0.2137	0.0394	20481	0.0028353	1.24346	0.933809	-0.635688	0.162425	0.0394	386	0.034225	1.39696	0.39665	0.134403	-0.501285	7.41542e-08	FALSE	FALSE
BDNF	rs17309874	BDNF-AS	ENSG00000245573.7	Heart_Left_Ventricle	833	0.00650301	0.329288	0.00258582	0.130405	0.531219	0.802902	FALSE	rs2049046	0.3872	0.4827	21245	0.000414297	0.864706	0.989749	-1.92015	0.0185422	0.4827	386	0.00518756	2.35461	0.812639	1.41535	-0.5048	7.3894e-08	FALSE	FALSE
BDNF	rs17309874	BDNF-AS	ENSG00000245573.7	Heart_Left_Ventricle	833	0.00650301	0.329288	0.00258582	0.130405	0.531219	0.802902	FALSE	rs113827877	0.1285	0.0441	19704	0.00264596	1.52004	0.937955	-0.306361	0.573618	0.0441	386	0.0307278	0.562731	0.422711	-0.207777	-0.514139	7.32072e-08	FALSE	FALSE
BDNF	rs17309874	BDNF-AS	ENSG00000245573.7	Heart_Left_Ventricle	833	0.00650301	0.329288	0.00258582	0.130405	0.531219	0.802902	FALSE	rs117864481	0.2043	0.0254	17137	0.00518076	1.2694	0.885333	-0.369563	0.638836	0.0254	386	0.0523266	0.469327	0.300695	-0.145718	-0.51528	7.31237e-08	FALSE	FALSE
BDNF	rs17309874	BDNF-AS	ENSG00000245573.7	Heart_Left_Ventricle	833	0.00650301	0.329288	0.00258582	0.130405	0.531219	0.802902	FALSE	rs74492950	0.179	0.0396	19466	0.00296869	1.34384	0.93091	-0.495607	0.299776	0.0396	386	0.0340593	1.03691	0.397813	-0.0397312	-0.535338	7.16716e-08	FALSE	FALSE
BDNF	rs17309874	BDNF-AS	ENSG00000245573.7	Heart_Left_Ventricle	833	0.00650301	0.329288	0.00258582	0.130405	0.531219	0.802902	FALSE	rs4542361	0.3592	0.5177	21246	0.000414301	0.916891	0.989749	-1.87414	0.0207715	0.5177	386	0.00518785	2.31211	0.812631	1.33477	-0.539369	7.13833e-08	FALSE	FALSE
BDNF	rs17309874	BDNF-AS	ENSG00000245573.7	Heart_Left_Ventricle	833	0.00650301	0.329288	0.00258582	0.130405	0.531219	0.802902	FALSE	rs144829688	0.336	0.9835	13022	0.0104005	0.962099	0.793644	-0.421763	0.846882	0.9835	386	0.0798223	0.193098	0.219893	-0.120063	-0.541826	7.12081e-08	FALSE	FALSE
BDNF	rs17309874	BDNF-AS	ENSG00000245573.7	Heart_Left_Ventricle	833	0.00650301	0.329288	0.00258582	0.130405	0.531219	0.802902	FALSE	rs12803615	0.04742	0.3756	21258	0.000440837	1.98253	0.989099	-0.315671	0.234315	0.3756	386	0.00552324	1.18932	0.802905	-0.24419	-0.559861	6.99353e-08	FALSE	FALSE
BDNF	rs17309874	BDNF-AS	ENSG00000245573.7	Heart_Left_Ventricle	833	0.00650301	0.329288	0.00258582	0.130405	0.531219	0.802902	FALSE	rs117145980	0.2887	0.0238	15188	0.00622834	1.06098	0.86527	-0.515236	0.373888	0.0238	386	0.0557528	0.889214	0.28753	-0.0558333	-0.571069	6.91559e-08	FALSE	FALSE
BDNF	rs17309874	BDNF-AS	ENSG00000245573.7	Heart_Left_Ventricle	833	0.00650301	0.329288	0.00258582	0.130405	0.531219	0.802902	FALSE	rs78520682	0.6559	0.9764	20658	0.00461701	0.445581	0.896519	-1.04519	0.0342898	0.9764	386	0.0562138	2.11665	0.285846	0.471994	-0.573192	6.90093e-08	FALSE	FALSE
BDNF	rs17309874	BDNF-AS	ENSG00000245573.7	Heart_Left_Ventricle	833	0.00650301	0.329288	0.00258582	0.130405	0.531219	0.802902	FALSE	rs78867611	0.1901	0.9622	20296	0.00297729	1.31028	0.930724	-0.535876	0.301705	0.9622	386	0.0356144	1.03278	0.387167	-0.0383471	-0.574223	6.89381e-08	FALSE	FALSE
BDNF	rs17309874	BDNF-AS	ENSG00000245573.7	Heart_Left_Ventricle	833	0.00650301	0.329288	0.00258582	0.130405	0.531219	0.802902	FALSE	rs10835209	0.1824	0.5099	21247	0.000413925	1.3334	0.989758	-1.41075	0.0429118	0.5099	386	0.00518338	2.02457	0.812762	0.828017	-0.582731	6.83541e-08	FALSE	FALSE
BDNF	rs17309874	BDNF-AS	ENSG00000245573.7	Heart_Left_Ventricle	833	0.00650301	0.329288	0.00258582	0.130405	0.531219	0.802902	FALSE	rs117329027	0.2539	0.9783	16598	0.00623736	1.14093	0.865101	-0.438557	0.83107	0.9783	386	0.061017	0.213329	0.269406	-0.150819	-0.589376	6.79014e-08	FALSE	FALSE
BDNF	rs17309874	BDNF-AS	ENSG00000245573.7	Heart_Left_Ventricle	833	0.00650301	0.329288	0.00258582	0.130405	0.531219	0.802902	FALSE	rs12286275	0.09979	0.3107	21266	0.000482562	1.64587	0.98808	-0.876456	0.100755	0.3107	386	0.0060483	1.6412	0.788138	0.285535	-0.59092	6.77966e-08	FALSE	FALSE
BDNF	rs17309874	BDNF-AS	ENSG00000245573.7	Heart_Left_Ventricle	833	0.00650301	0.329288	0.00258582	0.130405	0.531219	0.802902	FALSE	rs2448003	0.09979	0.3107	21266	0.000482562	1.64587	0.98808	-0.876456	0.100755	0.3107	386	0.0060483	1.6412	0.788138	0.285535	-0.59092	6.77966e-08	FALSE	FALSE
BDNF	rs17309874	BDNF-AS	ENSG00000245573.7	Heart_Left_Ventricle	833	0.00650301	0.329288	0.00258582	0.130405	0.531219	0.802902	FALSE	rs77189853	0.1292	0.0804	20147	0.00147545	1.51726	0.964426	-0.557973	0.245202	0.0804	386	0.0175197	1.16208	0.562223	-0.0333997	-0.591372	6.77659e-08	FALSE	FALSE
BDNF	rs17309874	BDNF-AS	ENSG00000245573.7	Heart_Left_Ventricle	833	0.00650301	0.329288	0.00258582	0.130405	0.531219	0.802902	FALSE	rs41282916	0.1484	0.038	20678	0.00290751	1.44521	0.932238	-0.372329	0.720279	0.038	386	0.0354343	0.358086	0.388371	-0.220915	-0.593244	6.76392e-08	FALSE	FALSE
BDNF	rs17309874	BDNF-AS	ENSG00000245573.7	Heart_Left_Ventricle	833	0.00650301	0.329288	0.00258582	0.130405	0.531219	0.802902	FALSE	rs74557060	0.7168	0.9868	13141	0.0128398	0.362739	0.757006	-0.657555	0.184609	0.9868	386	0.0994442	1.3267	0.184511	0.0603974	-0.597158	6.7375e-08	FALSE	FALSE
BDNF	rs17309874	BDNF-AS	ENSG00000245573.7	Heart_Left_Ventricle	833	0.00650301	0.329288	0.00258582	0.130405	0.531219	0.802902	FALSE	rs1979400	0.1244	0.6885	20278	0.000505361	1.53656	0.987524	-1.02617	0.0803638	0.6885	386	0.00603977	1.74858	0.788373	0.428771	-0.597401	6.73587e-08	FALSE	FALSE
BDNF	rs17309874	BDNF-AS	ENSG00000245573.7	Heart_Left_Ventricle	833	0.00650301	0.329288	0.00258582	0.130405	0.531219	0.802902	FALSE	rs2472628	0.8058	0.3987	21260	0.000431209	0.245848	0.989335	-2.24048	0.0134437	0.3987	386	0.00540313	2.47179	0.806361	1.64246	-0.598025	6.73166e-08	FALSE	FALSE
BDNF	rs17309874	BDNF-AS	ENSG00000245573.7	Heart_Left_Ventricle	833	0.00650301	0.329288	0.00258582	0.130405	0.531219	0.802902	FALSE	rs2472632	0.8058	0.4002	21260	0.000430667	0.245848	0.989348	-2.24111	0.0134437	0.4002	386	0.00539634	2.47179	0.806557	1.64255	-0.598555	6.7281e-08	FALSE	FALSE
BDNF	rs17309874	BDNF-AS	ENSG00000245573.7	Heart_Left_Ventricle	833	0.00650301	0.329288	0.00258582	0.130405	0.531219	0.802902	FALSE	rs7938352	0.807	0.7063	21263	0.000498277	0.244298	0.987696	-2.16946	0.0146524	0.7063	386	0.00624438	2.44086	0.782762	1.56838	-0.601071	6.71119e-08	FALSE	FALSE
BDNF	rs17309874	BDNF-AS	ENSG00000245573.7	Heart_Left_Ventricle	833	0.00650301	0.329288	0.00258582	0.130405	0.531219	0.802902	FALSE	rs117060256	0.2634	0.9796	17305	0.00635533	1.11839	0.8629	-0.453864	0.969244	0.9796	386	0.0648192	0.0385565	0.257675	-0.148793	-0.602657	6.70055e-08	FALSE	FALSE
BDNF	rs17309874	BDNF-AS	ENSG00000245573.7	Heart_Left_Ventricle	833	0.00650301	0.329288	0.00258582	0.130405	0.531219	0.802902	FALSE	rs11030140	0.15	0.9619	19583	0.00306235	1.43953	0.928886	-0.359291	0.949923	0.9619	386	0.035345	0.0628035	0.388971	-0.245538	-0.60483	6.68601e-08	FALSE	FALSE
BDNF	rs17309874	BDNF-AS	ENSG00000245573.7	Heart_Left_Ventricle	833	0.00650301	0.329288	0.00258582	0.130405	0.531219	0.802902	FALSE	rs7103873	0.3172	0.4884	21245	0.000414024	1.00023	0.989755	-1.7954	0.0255905	0.4884	386	0.00518414	2.23237	0.81274	1.18751	-0.607893	6.66556e-08	FALSE	FALSE
BDNF	rs17309874	BDNF-AS	ENSG00000245573.7	Heart_Left_Ventricle	833	0.00650301	0.329288	0.00258582	0.130405	0.531219	0.802902	FALSE	rs1519479	0.1893	0.4911	21246	0.000413913	1.31265	0.989758	-1.43793	0.0429118	0.4911	386	0.00518299	2.02457	0.812773	0.82801	-0.609922	6.65205e-08	FALSE	FALSE
BDNF	rs17309874	BDNF-AS	ENSG00000245573.7	Heart_Left_Ventricle	833	0.00650301	0.329288	0.00258582	0.130405	0.531219	0.802902	FALSE	rs2472633	0.1028	0.3114	21266	0.000481967	1.63143	0.988094	-0.900433	0.100755	0.3114	386	0.00604084	1.6412	0.788344	0.285326	-0.615107	6.61765e-08	FALSE	FALSE
BDNF	rs17309874	BDNF-AS	ENSG00000245573.7	Heart_Left_Ventricle	833	0.00650301	0.329288	0.00258582	0.130405	0.531219	0.802902	FALSE	rs6484303	0.4539	0.9123	21252	0.00129256	0.748929	0.968697	-1.46036	0.0359587	0.9123	386	0.0161899	2.09739	0.581546	0.843535	-0.616825	6.60629e-08	FALSE	FALSE
BDNF	rs17309874	BDNF-AS	ENSG00000245573.7	Heart_Left_Ventricle	833	0.00650301	0.329288	0.00258582	0.130405	0.531219	0.802902	FALSE	rs148972772	0.6099	0.9851	14158	0.010576	0.510216	0.790889	-0.679504	0.190831	0.9851	386	0.0882503	1.30812	0.20316	0.060272	-0.619232	6.59041e-08	FALSE	FALSE
BDNF	rs17309874	BDNF-AS	ENSG00000245573.7	Heart_Left_Ventricle	833	0.00650301	0.329288	0.00258582	0.130405	0.531219	0.802902	FALSE	rs56257459	0.1387	0.0778	19857	0.00154266	1.48065	0.962866	-0.59115	0.245202	0.0778	386	0.0180542	1.16208	0.554813	-0.0300109	-0.621161	6.57771e-08	FALSE	FALSE
BDNF	rs17309874	BDNF-AS	ENSG00000245573.7	Heart_Left_Ventricle	833	0.00650301	0.329288	0.00258582	0.130405	0.531219	0.802902	FALSE	rs7104207	0.3249	0.4883	21245	0.000414028	0.984438	0.989755	-1.8109	0.0255905	0.4883	386	0.00518419	2.23237	0.812738	1.18751	-0.623397	6.56302e-08	FALSE	FALSE
BDNF	rs17309874	BDNF-AS	ENSG00000245573.7	Heart_Left_Ventricle	833	0.00650301	0.329288	0.00258582	0.130405	0.531219	0.802902	FALSE	rs77088773	0.7542	0.0195	13607	0.00844781	0.313106	0.825631	-0.83282	0.0938285	0.0195	386	0.0677486	1.67554	0.249311	0.20658	-0.626239	6.54439e-08	FALSE	FALSE
BDNF	rs17309874	BDNF-AS	ENSG00000245573.7	Heart_Left_Ventricle	833	0.00650301	0.329288	0.00258582	0.130405	0.531219	0.802902	FALSE	rs11030101	0.3787	0.5196	21243	0.000414477	0.880294	0.989744	-1.90648	0.0224819	0.5196	386	0.00518932	2.28213	0.812588	1.2788	-0.627681	6.53496e-08	FALSE	FALSE
BDNF	rs17309874	BDNF-AS	ENSG00000245573.7	Heart_Left_Ventricle	833	0.00650301	0.329288	0.00258582	0.130405	0.531219	0.802902	FALSE	rs10835186	0.7049	0.7011	21263	0.00049324	0.378714	0.987819	-2.13311	0.0163066	0.7011	386	0.00618126	2.40198	0.784484	1.49568	-0.637425	6.47159e-08	FALSE	FALSE
BDNF	rs17309874	BDNF-AS	ENSG00000245573.7	Heart_Left_Ventricle	833	0.00650301	0.329288	0.00258582	0.130405	0.531219	0.802902	FALSE	rs149376833	0.2979	0.9819	18742	0.00659822	1.04095	0.858402	-0.512311	0.792392	0.9819	386	0.0728848	0.263206	0.235887	-0.126349	-0.63866	6.4636e-08	FALSE	FALSE
BDNF	rs17309874	BDNF-AS	ENSG00000245573.7	Heart_Left_Ventricle	833	0.00650301	0.329288	0.00258582	0.130405	0.531219	0.802902	FALSE	rs7127273	0.1492	0.0399	20798	0.00275853	1.44236	0.935486	-0.397338	0.872609	0.0399	386	0.0338137	0.160345	0.399547	-0.249899	-0.647237	6.4084e-08	FALSE	FALSE
BDNF	rs17309874	BDNF-AS	ENSG00000245573.7	Heart_Left_Ventricle	833	0.00650301	0.329288	0.00258582	0.130405	0.531219	0.802902	FALSE	rs72887715	0.2374	0.0388	19513	0.00302008	1.18151	0.929798	-0.679207	0.23482	0.0388	386	0.0347326	1.18803	0.393133	0.0277161	-0.651491	6.3812e-08	FALSE	FALSE
BDNF	rs17309874	BDNF-AS	ENSG00000245573.7	Heart_Left_Ventricle	833	0.00650301	0.329288	0.00258582	0.130405	0.531219	0.802902	FALSE	rs139194754	0.3956	0.9826	14545	0.0088379	0.849506	0.819036	-0.559196	0.629765	0.9826	386	0.0757629	0.482058	0.228978	-0.103414	-0.66261	6.31064e-08	FALSE	FALSE
BDNF	rs17309874	BDNF-AS	ENSG00000245573.7	Heart_Left_Ventricle	833	0.00650301	0.329288	0.00258582	0.130405	0.531219	0.802902	FALSE	rs117130980	0.4144	0.9815	14545	0.00832172	0.816175	0.827785	-0.603795	0.429872	0.9815	386	0.071338	0.789411	0.239775	-0.0623602	-0.666155	6.28831e-08	FALSE	FALSE
BDNF	rs17309874	BDNF-AS	ENSG00000245573.7	Heart_Left_Ventricle	833	0.00650301	0.329288	0.00258582	0.130405	0.531219	0.802902	FALSE	rs79637814	0.1048	0.9246	19660	0.00160354	1.62202	0.961457	-0.363221	0.575495	0.9246	386	0.0185805	0.559977	0.547705	-0.310837	-0.674058	6.23881e-08	FALSE	FALSE
BDNF	rs17309874	BDNF-AS	ENSG00000245573.7	Heart_Left_Ventricle	833	0.00650301	0.329288	0.00258582	0.130405	0.531219	0.802902	FALSE	rs7482752	0.3536	0.4827	21248	0.000414239	0.927629	0.98975	-1.86441	0.0255905	0.4827	386	0.00518756	2.23237	0.812639	1.18752	-0.676885	6.2212e-08	FALSE	FALSE
BDNF	rs17309874	BDNF-AS	ENSG00000245573.7	Heart_Left_Ventricle	833	0.00650301	0.329288	0.00258582	0.130405	0.531219	0.802902	FALSE	rs4554852	0.1053	0.0754	19660	0.00160354	1.61968	0.961457	-0.366853	0.575495	0.0754	386	0.0185805	0.559977	0.547705	-0.310837	-0.67769	6.21619e-08	FALSE	FALSE
BDNF	rs17309874	BDNF-AS	ENSG00000245573.7	Heart_Left_Ventricle	833	0.00650301	0.329288	0.00258582	0.130405	0.531219	0.802902	FALSE	rs76822677	0.1052	0.9245	19660	0.00160159	1.62015	0.961502	-0.366654	0.575495	0.9245	386	0.0185579	0.559977	0.548007	-0.311123	-0.677778	6.21564e-08	FALSE	FALSE
BDNF	rs17309874	BDNF-AS	ENSG00000245573.7	Heart_Left_Ventricle	833	0.00650301	0.329288	0.00258582	0.130405	0.531219	0.802902	FALSE	rs75945125	0.1053	0.9245	19660	0.00160159	1.61968	0.961502	-0.367379	0.575495	0.9245	386	0.0185579	0.559977	0.548007	-0.311123	-0.678503	6.21114e-08	FALSE	FALSE
BDNF	rs17309874	BDNF-AS	ENSG00000245573.7	Heart_Left_Ventricle	833	0.00650301	0.329288	0.00258582	0.130405	0.531219	0.802902	FALSE	rs140281304	0.4784	0.9823	12136	0.0104159	0.708878	0.793401	-0.589142	0.553017	0.9823	386	0.0745015	0.593245	0.231955	-0.0911364	-0.680279	6.20012e-08	FALSE	FALSE
BDNF	rs17309874	BDNF-AS	ENSG00000245573.7	Heart_Left_Ventricle	833	0.00650301	0.329288	0.00258582	0.130405	0.531219	0.802902	FALSE	rs728635	0.106	0.0753	19660	0.0016055	1.61644	0.961411	-0.37138	0.575495	0.0753	386	0.0186032	0.559977	0.547403	-0.310551	-0.681931	6.18988e-08	FALSE	FALSE
BDNF	rs17309874	BDNF-AS	ENSG00000245573.7	Heart_Left_Ventricle	833	0.00650301	0.329288	0.00258582	0.130405	0.531219	0.802902	FALSE	rs74434089	0.1064	0.0753	19660	0.0016055	1.61459	0.961411	-0.374251	0.575495	0.0753	386	0.0186032	0.559977	0.547403	-0.310551	-0.684802	6.17214e-08	FALSE	FALSE
BDNF	rs17309874	BDNF-AS	ENSG00000245573.7	Heart_Left_Ventricle	833	0.00650301	0.329288	0.00258582	0.130405	0.531219	0.802902	FALSE	rs16917299	0.1065	0.0753	19660	0.0016055	1.61413	0.961411	-0.374967	0.575495	0.0753	386	0.0186032	0.559977	0.547403	-0.310551	-0.685518	6.16772e-08	FALSE	FALSE
BDNF	rs17309874	BDNF-AS	ENSG00000245573.7	Heart_Left_Ventricle	833	0.00650301	0.329288	0.00258582	0.130405	0.531219	0.802902	FALSE	rs16917301	0.1065	0.9247	19660	0.0016055	1.61413	0.961411	-0.374967	0.575495	0.9247	386	0.0186032	0.559977	0.547403	-0.310551	-0.685518	6.16772e-08	FALSE	FALSE
BDNF	rs17309874	BDNF-AS	ENSG00000245573.7	Heart_Left_Ventricle	833	0.00650301	0.329288	0.00258582	0.130405	0.531219	0.802902	FALSE	rs16917303	0.1065	0.0753	19660	0.0016055	1.61413	0.961411	-0.374967	0.575495	0.0753	386	0.0186032	0.559977	0.547403	-0.310551	-0.685518	6.16772e-08	FALSE	FALSE
BDNF	rs17309874	BDNF-AS	ENSG00000245573.7	Heart_Left_Ventricle	833	0.00650301	0.329288	0.00258582	0.130405	0.531219	0.802902	FALSE	rs74396689	0.1065	0.9247	19660	0.0016055	1.61413	0.961411	-0.374967	0.575495	0.9247	386	0.0186032	0.559977	0.547403	-0.310551	-0.685518	6.16772e-08	FALSE	FALSE
BDNF	rs17309874	BDNF-AS	ENSG00000245573.7	Heart_Left_Ventricle	833	0.00650301	0.329288	0.00258582	0.130405	0.531219	0.802902	FALSE	rs75601975	0.1065	0.9247	19660	0.0016055	1.61413	0.961411	-0.374967	0.575495	0.9247	386	0.0186032	0.559977	0.547403	-0.310551	-0.685518	6.16772e-08	FALSE	FALSE
BDNF	rs17309874	BDNF-AS	ENSG00000245573.7	Heart_Left_Ventricle	833	0.00650301	0.329288	0.00258582	0.130405	0.531219	0.802902	FALSE	rs16917304	0.1071	0.9247	19660	0.0016055	1.61137	0.961411	-0.379247	0.575495	0.9247	386	0.0186032	0.559977	0.547403	-0.310551	-0.689798	6.14138e-08	FALSE	FALSE
BDNF	rs17309874	BDNF-AS	ENSG00000245573.7	Heart_Left_Ventricle	833	0.00650301	0.329288	0.00258582	0.130405	0.531219	0.802902	FALSE	rs75994913	0.1071	0.9247	19660	0.0016055	1.61137	0.961411	-0.379247	0.575495	0.9247	386	0.0186032	0.559977	0.547403	-0.310551	-0.689798	6.14138e-08	FALSE	FALSE
BDNF	rs17309874	BDNF-AS	ENSG00000245573.7	Heart_Left_Ventricle	833	0.00650301	0.329288	0.00258582	0.130405	0.531219	0.802902	FALSE	rs4378341	0.362	0.4831	21246	0.000414255	0.911561	0.98975	-1.87902	0.0255905	0.4831	386	0.00518727	2.23237	0.812648	1.18752	-0.691492	6.13098e-08	FALSE	FALSE
BDNF	rs17309874	BDNF-AS	ENSG00000245573.7	Heart_Left_Ventricle	833	0.00650301	0.329288	0.00258582	0.130405	0.531219	0.802902	FALSE	rs117853517	0.3793	0.0187	14393	0.00832135	0.879187	0.827791	-0.559596	0.905051	0.0187	386	0.0705894	0.119283	0.241703	-0.136621	-0.696216	6.10209e-08	FALSE	FALSE
BDNF	rs17309874	BDNF-AS	ENSG00000245573.7	Heart_Left_Ventricle	833	0.00650301	0.329288	0.00258582	0.130405	0.531219	0.802902	FALSE	rs61557075	0.1082	0.9248	19660	0.00160746	1.60634	0.961366	-0.386498	0.575495	0.9248	386	0.0186259	0.559977	0.547101	-0.310264	-0.696763	6.09875e-08	FALSE	FALSE
BDNF	rs17309874	BDNF-AS	ENSG00000245573.7	Heart_Left_Ventricle	833	0.00650301	0.329288	0.00258582	0.130405	0.531219	0.802902	FALSE	rs1491869	0.08208	0.8732	20318	0.000976955	1.73874	0.976158	-0.392588	0.402287	0.8732	386	0.011699	0.837544	0.657913	-0.305589	-0.698177	6.09013e-08	FALSE	FALSE
BDNF	rs17309874	BDNF-AS	ENSG00000245573.7	Heart_Left_Ventricle	833	0.00650301	0.329288	0.00258582	0.130405	0.531219	0.802902	FALSE	rs4385847	0.3673	0.5206	21245	0.000414505	0.901542	0.989744	-1.88771	0.0255905	0.5206	386	0.00519016	2.23237	0.812563	1.18754	-0.70017	6.07801e-08	FALSE	FALSE
BDNF	rs17309874	BDNF-AS	ENSG00000245573.7	Heart_Left_Ventricle	833	0.00650301	0.329288	0.00258582	0.130405	0.531219	0.802902	FALSE	rs1491860	0.08268	0.8734	20318	0.000978275	1.73534	0.976127	-0.397741	0.402287	0.8734	386	0.0117148	0.837544	0.65761	-0.305252	-0.702993	6.06087e-08	FALSE	FALSE
BDNF	rs17309874	BDNF-AS	ENSG00000245573.7	Heart_Left_Ventricle	833	0.00650301	0.329288	0.00258582	0.130405	0.531219	0.802902	FALSE	rs147143895	0.406	0.0317	20800	0.00344236	0.830953	0.92076	-0.949754	0.105418	0.0317	386	0.0422001	1.61914	0.347758	0.242172	-0.707582	6.03312e-08	FALSE	FALSE
BDNF	rs17309874	BDNF-AS	ENSG00000245573.7	Heart_Left_Ventricle	833	0.00650301	0.329288	0.00258582	0.130405	0.531219	0.802902	FALSE	rs76023974	0.1103	0.0752	19660	0.00160746	1.59685	0.961366	-0.401111	0.575495	0.0752	386	0.0186259	0.559977	0.547101	-0.310264	-0.711375	6.01028e-08	FALSE	FALSE
BDNF	rs17309874	BDNF-AS	ENSG00000245573.7	Heart_Left_Ventricle	833	0.00650301	0.329288	0.00258582	0.130405	0.531219	0.802902	FALSE	rs11030005	0.114	0.0612	21061	0.00181629	1.58047	0.956565	-0.373555	0.93507	0.0612	386	0.0225454	0.0814677	0.499496	-0.344412	-0.717967	5.97079e-08	FALSE	FALSE
BDNF	rs17309874	BDNF-AS	ENSG00000245573.7	Heart_Left_Ventricle	833	0.00650301	0.329288	0.00258582	0.130405	0.531219	0.802902	FALSE	rs7936646	0.604	0.9839	10977	0.0126394	0.518657	0.759886	-0.611115	0.757894	0.9839	386	0.0817722	0.308248	0.215781	-0.111282	-0.722397	5.9444e-08	FALSE	FALSE
BDNF	rs17309874	BDNF-AS	ENSG00000245573.7	Heart_Left_Ventricle	833	0.00650301	0.329288	0.00258582	0.130405	0.531219	0.802902	FALSE	rs148201588	0.7871	0.0145	11812	0.0130209	0.270078	0.75442	-0.674551	0.441811	0.0145	386	0.090648	0.769139	0.198855	-0.0520378	-0.726589	5.91954e-08	FALSE	FALSE
BDNF	rs17309874	BDNF-AS	ENSG00000245573.7	Heart_Left_Ventricle	833	0.00650301	0.329288	0.00258582	0.130405	0.531219	0.802902	FALSE	rs183833930	0.1872	0.0379	20680	0.0029146	1.31891	0.932084	-0.534052	0.609598	0.0379	386	0.0355241	0.510647	0.38777	-0.194766	-0.728818	5.90636e-08	FALSE	FALSE
BDNF	rs17309874	BDNF-AS	ENSG00000245573.7	Heart_Left_Ventricle	833	0.00650301	0.329288	0.00258582	0.130405	0.531219	0.802902	FALSE	rs11029995	0.05918	0.3752	20902	0.000448536	1.88685	0.988911	-0.49053	0.234315	0.3752	386	0.00552559	1.18932	0.802838	-0.244067	-0.734597	5.87232e-08	FALSE	FALSE
BDNF	rs17309874	BDNF-AS	ENSG00000245573.7	Heart_Left_Ventricle	833	0.00650301	0.329288	0.00258582	0.130405	0.531219	0.802902	FALSE	rs11030081	0.2112	0.049	19465	0.00242302	1.25027	0.942884	-0.694388	0.28793	0.049	386	0.0277975	1.06267	0.447338	-0.0439205	-0.738309	5.85057e-08	FALSE	FALSE
BDNF	rs17309874	BDNF-AS	ENSG00000245573.7	Heart_Left_Ventricle	833	0.00650301	0.329288	0.00258582	0.130405	0.531219	0.802902	FALSE	rs72874686	0.798	0.9854	11525	0.0132551	0.255936	0.751102	-0.670756	0.519589	0.9854	386	0.0900362	0.643979	0.199936	-0.070074	-0.74083	5.83583e-08	FALSE	FALSE
BDNF	rs17309874	BDNF-AS	ENSG00000245573.7	Heart_Left_Ventricle	833	0.00650301	0.329288	0.00258582	0.130405	0.531219	0.802902	FALSE	rs79570880	0.3716	0.019	18412	0.0064042	0.89348	0.861991	-0.646151	0.551375	0.019	386	0.069496	0.595701	0.244576	-0.0968428	-0.742994	5.82322e-08	FALSE	FALSE
BDNF	rs17309874	BDNF-AS	ENSG00000245573.7	Heart_Left_Ventricle	833	0.00650301	0.329288	0.00258582	0.130405	0.531219	0.802902	FALSE	rs75721881	0.3397	0.0198	19098	0.00592954	0.954758	0.870899	-0.626641	0.792392	0.0198	386	0.0667426	0.263206	0.252122	-0.136524	-0.763166	5.70693e-08	FALSE	FALSE
BDNF	rs17309874	BDNF-AS	ENSG00000245573.7	Heart_Left_Ventricle	833	0.00650301	0.329288	0.00258582	0.130405	0.531219	0.802902	FALSE	rs78870914	0.3397	0.0198	19098	0.00592954	0.954758	0.870899	-0.626641	0.792392	0.0198	386	0.0667426	0.263206	0.252122	-0.136524	-0.763166	5.70693e-08	FALSE	FALSE
BDNF	rs17309874	BDNF-AS	ENSG00000245573.7	Heart_Left_Ventricle	833	0.00650301	0.329288	0.00258582	0.130405	0.531219	0.802902	FALSE	rs80238569	0.1192	0.9239	19752	0.00158259	1.55814	0.961941	-0.466609	0.575495	0.9239	386	0.0184235	0.559977	0.549806	-0.312836	-0.779445	5.61478e-08	FALSE	FALSE
BDNF	rs17309874	BDNF-AS	ENSG00000245573.7	Heart_Left_Ventricle	833	0.00650301	0.329288	0.00258582	0.130405	0.531219	0.802902	FALSE	rs185690171	0.4638	0.0197	18622	0.00611135	0.732604	0.867465	-0.777668	0.29988	0.0197	386	0.0670745	1.03669	0.251188	-0.00965425	-0.787322	5.57072e-08	FALSE	FALSE
BDNF	rs17309874	BDNF-AS	ENSG00000245573.7	Heart_Left_Ventricle	833	0.00650301	0.329288	0.00258582	0.130405	0.531219	0.802902	FALSE	rs2448001	0.8058	0.3983	21260	0.000431355	0.245848	0.989331	-2.24032	0.0175794	0.3983	386	0.00540496	2.37436	0.806308	1.45207	-0.788244	5.56559e-08	FALSE	FALSE
BDNF	rs17309874	BDNF-AS	ENSG00000245573.7	Heart_Left_Ventricle	833	0.00650301	0.329288	0.00258582	0.130405	0.531219	0.802902	FALSE	rs12787251	0.2399	0.9476	20902	0.0021176	1.17524	0.949722	-0.839222	0.211403	0.9476	386	0.0260871	1.24972	0.463086	0.0506634	-0.788558	5.56384e-08	FALSE	FALSE
BDNF	rs17309874	BDNF-AS	ENSG00000245573.7	Heart_Left_Ventricle	833	0.00650301	0.329288	0.00258582	0.130405	0.531219	0.802902	FALSE	rs974117	0.1682	0.0497	20537	0.00226587	1.37801	0.94639	-0.564455	0.572978	0.0497	386	0.0274262	0.563671	0.450665	-0.22793	-0.792384	5.54259e-08	FALSE	FALSE
BDNF	rs17309874	BDNF-AS	ENSG00000245573.7	Heart_Left_Ventricle	833	0.00650301	0.329288	0.00258582	0.130405	0.531219	0.802902	FALSE	rs117369238	0.9814	0.9818	15662	0.00785321	0.0233138	0.83589	-0.903381	0.150604	0.9818	386	0.0724917	1.4374	0.236863	0.109535	-0.793846	5.5345e-08	FALSE	FALSE
BDNF	rs17309874	BDNF-AS	ENSG00000245573.7	Heart_Left_Ventricle	833	0.00650301	0.329288	0.00258582	0.130405	0.531219	0.802902	FALSE	rs72887882	0.5609	0.0187	18773	0.00637987	0.581505	0.862443	-0.846042	0.210798	0.0187	386	0.0705894	1.25137	0.241703	0.0509058	-0.795137	5.52736e-08	FALSE	FALSE
BDNF	rs17309874	BDNF-AS	ENSG00000245573.7	Heart_Left_Ventricle	833	0.00650301	0.329288	0.00258582	0.130405	0.531219	0.802902	FALSE	rs77673893	0.4419	0.0359	20796	0.00305346	0.768989	0.929077	-1.04838	0.109795	0.0359	386	0.0374254	1.59912	0.375467	0.244691	-0.803691	5.48028e-08	FALSE	FALSE
BDNF	rs17309874	BDNF-AS	ENSG00000245573.7	Heart_Left_Ventricle	833	0.00650301	0.329288	0.00258582	0.130405	0.531219	0.802902	FALSE	rs61887841	0.2193	0.8112	21283	0.000674258	1.22839	0.983423	-1.3079	0.0750741	0.8112	386	0.00845771	1.78001	0.726798	0.502636	-0.805267	5.47165e-08	FALSE	FALSE
BDNF	rs17309874	BDNF-AS	ENSG00000245573.7	Heart_Left_Ventricle	833	0.00650301	0.329288	0.00258582	0.130405	0.531219	0.802902	FALSE	rs11029978	0.184	0.2956	21271	0.000496223	1.32854	0.987746	-1.32927	0.0697994	0.2956	386	0.00622098	1.81321	0.783399	0.522953	-0.806321	5.46588e-08	FALSE	FALSE
BDNF	rs17309874	BDNF-AS	ENSG00000245573.7	Heart_Left_Ventricle	833	0.00650301	0.329288	0.00258582	0.130405	0.531219	0.802902	FALSE	rs111909661	0.2208	0.1888	21284	0.000674226	1.2244	0.983424	-1.31274	0.0750741	0.1888	386	0.00845771	1.78001	0.726798	0.502636	-0.810099	5.44527e-08	FALSE	FALSE
BDNF	rs17309874	BDNF-AS	ENSG00000245573.7	Heart_Left_Ventricle	833	0.00650301	0.329288	0.00258582	0.130405	0.531219	0.802902	FALSE	rs1297693474	0.2208	0.1888	21284	0.000674226	1.2244	0.983424	-1.31274	0.0750741	0.1888	386	0.00845771	1.78001	0.726798	0.502636	-0.810099	5.44527e-08	FALSE	FALSE
BDNF	rs17309874	BDNF-AS	ENSG00000245573.7	Heart_Left_Ventricle	833	0.00650301	0.329288	0.00258582	0.130405	0.531219	0.802902	FALSE	rs149967066	0.4728	0.0189	14565	0.00813773	0.717931	0.830949	-0.674632	0.905051	0.0189	386	0.0698566	0.119283	0.243621	-0.137873	-0.812505	5.43219e-08	FALSE	FALSE
BDNF	rs17309874	BDNF-AS	ENSG00000245573.7	Heart_Left_Ventricle	833	0.00650301	0.329288	0.00258582	0.130405	0.531219	0.802902	FALSE	rs1994724	0.098	0.874	20317	0.000982307	1.65463	0.976031	-0.529411	0.391838	0.874	386	0.0117625	0.856289	0.656694	-0.293813	-0.823223	5.37428e-08	FALSE	FALSE
BDNF	rs17309874	BDNF-AS	ENSG00000245573.7	Heart_Left_Ventricle	833	0.00650301	0.329288	0.00258582	0.130405	0.531219	0.802902	FALSE	rs11541599	0.2228	0.7745	21274	0.000591523	1.21912	0.985427	-1.38201	0.0685853	0.7745	386	0.00741677	1.82114	0.752087	0.549831	-0.832183	5.32634e-08	FALSE	FALSE
BDNF	rs17309874	BDNF-AS	ENSG00000245573.7	Heart_Left_Ventricle	833	0.00650301	0.329288	0.00258582	0.130405	0.531219	0.802902	FALSE	rs728634	0.1348	0.0756	18672	0.00168429	1.49544	0.959594	-0.531403	0.575495	0.0756	386	0.0185354	0.559977	0.548308	-0.311409	-0.842812	5.27002e-08	FALSE	FALSE
BDNF	rs17309874	BDNF-AS	ENSG00000245573.7	Heart_Left_Ventricle	833	0.00650301	0.329288	0.00258582	0.130405	0.531219	0.802902	FALSE	rs56228026	0.5505	0.9784	19098	0.00544541	0.597011	0.880177	-0.904012	0.210798	0.9784	386	0.0612932	1.25137	0.268518	0.0538999	-0.850112	5.23169e-08	FALSE	FALSE
BDNF	rs17309874	BDNF-AS	ENSG00000245573.7	Heart_Left_Ventricle	833	0.00650301	0.329288	0.00258582	0.130405	0.531219	0.802902	FALSE	rs7931247	0.3646	0.5163	21251	0.000414125	0.906635	0.989753	-1.8836	0.0319959	0.5163	386	0.00518686	2.14446	0.81266	1.03118	-0.852421	5.21963e-08	FALSE	FALSE
BDNF	rs17309874	BDNF-AS	ENSG00000245573.7	Heart_Left_Ventricle	833	0.00650301	0.329288	0.00258582	0.130405	0.531219	0.802902	FALSE	rs180821213	0.5177	0.0167	17241	0.00776289	0.646895	0.83747	-0.733218	0.81421	0.0167	386	0.0788824	0.234998	0.221932	-0.119343	-0.85256	5.2189e-08	FALSE	FALSE
BDNF	rs17309874	BDNF-AS	ENSG00000245573.7	Heart_Left_Ventricle	833	0.00650301	0.329288	0.00258582	0.130405	0.531219	0.802902	FALSE	rs142981556	0.2767	0.0312	20514	0.00354446	1.08776	0.918601	-0.710742	0.562592	0.0312	386	0.0428543	0.578996	0.344277	-0.153302	-0.864044	5.15931e-08	FALSE	FALSE
BDNF	rs17309874	BDNF-AS	ENSG00000245573.7	Heart_Left_Ventricle	833	0.00650301	0.329288	0.00258582	0.130405	0.531219	0.802902	FALSE	rs4923447	0.4252	0.9122	20983	0.00130779	0.797432	0.96834	-1.41847	0.0650865	0.9122	386	0.0161733	1.84466	0.581797	0.55397	-0.864504	5.15694e-08	FALSE	FALSE
BDNF	rs17309874	BDNF-AS	ENSG00000245573.7	Heart_Left_Ventricle	833	0.00650301	0.329288	0.00258582	0.130405	0.531219	0.802902	FALSE	rs10734392	0.2059	0.3454	21261	0.0004572	1.26492	0.988699	-1.45047	0.064147	0.3454	386	0.00572907	1.85116	0.797051	0.56826	-0.882209	5.06644e-08	FALSE	FALSE
BDNF	rs17309874	BDNF-AS	ENSG00000245573.7	Heart_Left_Ventricle	833	0.00650301	0.329288	0.00258582	0.130405	0.531219	0.802902	FALSE	rs118101868	0.4732	0.0195	18785	0.00611921	0.717282	0.867318	-0.786784	0.551375	0.0195	386	0.0677486	0.595701	0.249311	-0.0991468	-0.885931	5.04762e-08	FALSE	FALSE
BDNF	rs17309874	BDNF-AS	ENSG00000245573.7	Heart_Left_Ventricle	833	0.00650301	0.329288	0.00258582	0.130405	0.531219	0.802902	FALSE	rs10767667	0.3618	0.4837	21251	0.000414125	0.911941	0.989753	-1.87883	0.0343501	0.4837	386	0.00518686	2.11594	0.81266	0.981803	-0.897024	4.99193e-08	FALSE	FALSE
BDNF	rs17309874	BDNF-AS	ENSG00000245573.7	Heart_Left_Ventricle	833	0.00650301	0.329288	0.00258582	0.130405	0.531219	0.802902	FALSE	rs6484304	0.4489	0.0879	21250	0.00129003	0.75725	0.968757	-1.45522	0.0650865	0.0879	386	0.0161567	1.84466	0.582047	0.554097	-0.901126	4.9715e-08	FALSE	FALSE
BDNF	rs17309874	BDNF-AS	ENSG00000245573.7	Heart_Left_Ventricle	833	0.00650301	0.329288	0.00258582	0.130405	0.531219	0.802902	FALSE	rs11030056	0.3123	0.9533	19365	0.00254932	1.01041	0.940085	-0.927541	0.23103	0.9533	386	0.0290962	1.19771	0.436079	0.0263591	-0.901181	4.97122e-08	FALSE	FALSE
BDNF	rs17309874	BDNF-AS	ENSG00000245573.7	Heart_Left_Ventricle	833	0.00650301	0.329288	0.00258582	0.130405	0.531219	0.802902	FALSE	rs117097517	0.397	0.0263	17375	0.0049395	0.846991	0.890086	-0.784756	0.547287	0.0263	386	0.0505827	0.60183	0.307871	-0.128236	-0.912991	4.91286e-08	FALSE	FALSE
BDNF	rs17309874	BDNF-AS	ENSG00000245573.7	Heart_Left_Ventricle	833	0.00650301	0.329288	0.00258582	0.130405	0.531219	0.802902	FALSE	rs12362949	0.4497	0.9767	16075	0.00600787	0.755915	0.869416	-0.769475	0.799309	0.9767	386	0.0569201	0.254241	0.283304	-0.157395	-0.926871	4.84514e-08	FALSE	FALSE
BDNF	rs17309874	BDNF-AS	ENSG00000245573.7	Heart_Left_Ventricle	833	0.00650301	0.329288	0.00258582	0.130405	0.531219	0.802902	FALSE	rs146880799	0.6281	0.0188	17511	0.00680397	0.484403	0.854628	-0.863963	0.47285	0.0188	386	0.070221	0.71785	0.242663	-0.0764505	-0.940414	4.77996e-08	FALSE	FALSE
BDNF	rs17309874	BDNF-AS	ENSG00000245573.7	Heart_Left_Ventricle	833	0.00650301	0.329288	0.00258582	0.130405	0.531219	0.802902	FALSE	rs10501089	0.1453	0.0753	20822	0.0015159	1.45634	0.963486	-0.633299	0.575495	0.0753	386	0.0186032	0.559977	0.547403	-0.310551	-0.94385	4.76357e-08	FALSE	FALSE
BDNF	rs17309874	BDNF-AS	ENSG00000245573.7	Heart_Left_Ventricle	833	0.00650301	0.329288	0.00258582	0.130405	0.531219	0.802902	FALSE	rs193248593	0.6326	0.9839	18373	0.00755147	0.478071	0.841194	-0.823907	0.996303	0.9839	386	0.0817722	0.00463352	0.215781	-0.121531	-0.945438	4.75601e-08	FALSE	FALSE
BDNF	rs17309874	BDNF-AS	ENSG00000245573.7	Heart_Left_Ventricle	833	0.00650301	0.329288	0.00258582	0.130405	0.531219	0.802902	FALSE	rs78531552	0.8194	0.0226	19659	0.00506112	0.228317	0.887683	-1.07008	0.151089	0.0226	386	0.0586411	1.4357	0.277295	0.123406	-0.946673	4.75014e-08	FALSE	FALSE
BDNF	rs17309874	BDNF-AS	ENSG00000245573.7	Heart_Left_Ventricle	833	0.00650301	0.329288	0.00258582	0.130405	0.531219	0.802902	FALSE	rs4923478	0.1102	0.127	21306	0.000930398	1.59729	0.977269	-0.64533	0.402287	0.127	386	0.0116833	0.837544	0.658217	-0.305926	-0.951256	4.72842e-08	FALSE	FALSE
BDNF	rs17309874	BDNF-AS	ENSG00000245573.7	Heart_Left_Ventricle	833	0.00650301	0.329288	0.00258582	0.130405	0.531219	0.802902	FALSE	rs1850833	0.1171	0.8738	21304	0.000935526	1.56706	0.977146	-0.68954	0.36193	0.8738	386	0.0117466	0.911694	0.657	-0.261968	-0.951508	4.72723e-08	FALSE	FALSE
BDNF	rs17309874	BDNF-AS	ENSG00000245573.7	Heart_Left_Ventricle	833	0.00650301	0.329288	0.00258582	0.130405	0.531219	0.802902	FALSE	rs2172234	0.1542	0.9248	19395	0.00162942	1.42485	0.960859	-0.644922	0.575495	0.9248	386	0.0186259	0.559977	0.547101	-0.310264	-0.955186	4.70987e-08	FALSE	FALSE
BDNF	rs17309874	BDNF-AS	ENSG00000245573.7	Heart_Left_Ventricle	833	0.00650301	0.329288	0.00258582	0.130405	0.531219	0.802902	FALSE	rs71480157	0.06738	0.8342	21281	0.000746693	1.82913	0.981675	-0.357534	0.843638	0.8342	386	0.00936544	0.197242	0.706094	-0.598513	-0.956047	4.70582e-08	FALSE	FALSE
BDNF	rs17309874	BDNF-AS	ENSG00000245573.7	Heart_Left_Ventricle	833	0.00650301	0.329288	0.00258582	0.130405	0.531219	0.802902	FALSE	rs1491864	0.1148	0.8737	21304	0.000934893	1.57698	0.977161	-0.674618	0.38104	0.8737	386	0.0117386	0.875982	0.657153	-0.283104	-0.957722	4.69795e-08	FALSE	FALSE
BDNF	rs17309874	BDNF-AS	ENSG00000245573.7	Heart_Left_Ventricle	833	0.00650301	0.329288	0.00258582	0.130405	0.531219	0.802902	FALSE	rs117825971	0.9987	0.0165	15282	0.00886237	0.00162931	0.818626	-0.853595	0.736495	0.0165	386	0.0798223	0.336498	0.219893	-0.111713	-0.965308	4.66244e-08	FALSE	FALSE
BDNF	rs17309874	BDNF-AS	ENSG00000245573.7	Heart_Left_Ventricle	833	0.00650301	0.329288	0.00258582	0.130405	0.531219	0.802902	FALSE	rs10835215	0.3484	0.4917	21250	0.000413818	0.937697	0.98976	-1.85561	0.040115	0.4917	386	0.00518278	2.05256	0.81278	0.874391	-0.981223	4.58883e-08	FALSE	FALSE
BDNF	rs17309874	BDNF-AS	ENSG00000245573.7	Heart_Left_Ventricle	833	0.00650301	0.329288	0.00258582	0.130405	0.531219	0.802902	FALSE	rs112692209	0.4721	0.978	18388	0.00555511	0.719066	0.878057	-0.8251	0.938632	0.978	386	0.0602034	0.0769894	0.272056	-0.15796	-0.983059	4.58041e-08	FALSE	FALSE
BDNF	rs17309874	BDNF-AS	ENSG00000245573.7	Heart_Left_Ventricle	833	0.00650301	0.329288	0.00258582	0.130405	0.531219	0.802902	FALSE	rs183968343	0.606	0.0191	17175	0.00683021	0.515792	0.85415	-0.848967	0.876668	0.0191	386	0.0691392	0.155194	0.245528	-0.137912	-0.986879	4.56294e-08	FALSE	FALSE
BDNF	rs17309874	BDNF-AS	ENSG00000245573.7	Heart_Left_Ventricle	833	0.00650301	0.329288	0.00258582	0.130405	0.531219	0.802902	FALSE	rs72887725	0.361	0.9698	18144	0.00413587	0.913461	0.906292	-0.805678	0.705	0.9698	386	0.0442276	0.37858	0.337192	-0.181471	-0.987149	4.56171e-08	FALSE	FALSE
BDNF	rs17309874	BDNF-AS	ENSG00000245573.7	Heart_Left_Ventricle	833	0.00650301	0.329288	0.00258582	0.130405	0.531219	0.802902	FALSE	rs117052582	0.6187	0.9737	17460	0.00491545	0.497694	0.890562	-0.995903	0.292441	0.9737	386	0.0505827	1.05278	0.307871	-0.013377	-1.00928	4.46186e-08	FALSE	FALSE
BDNF	rs17309874	BDNF-AS	ENSG00000245573.7	Heart_Left_Ventricle	833	0.00650301	0.329288	0.00258582	0.130405	0.531219	0.802902	FALSE	rs139121695	0.2906	0.9414	15984	0.00249248	1.05681	0.941343	-0.89236	0.351008	0.9414	386	0.0234807	0.932636	0.489336	-0.123207	-1.01557	4.4339e-08	FALSE	FALSE
BDNF	rs17309874	BDNF-AS	ENSG00000245573.7	Heart_Left_Ventricle	833	0.00650301	0.329288	0.00258582	0.130405	0.531219	0.802902	FALSE	rs11030016	0.9336	0.7064	20640	0.000513419	0.0833164	0.987327	-2.18072	0.0265343	0.7064	386	0.00624563	2.2183	0.782728	1.16254	-1.01818	4.42235e-08	FALSE	FALSE
BDNF	rs17309874	BDNF-AS	ENSG00000245573.7	Heart_Left_Ventricle	833	0.00650301	0.329288	0.00258582	0.130405	0.531219	0.802902	FALSE	rs10219241	0.4463	0.5076	21249	0.000413819	0.761598	0.98976	-2.0037	0.0342624	0.5076	386	0.00518254	2.11697	0.812787	0.983524	-1.02018	4.4135e-08	FALSE	FALSE
BDNF	rs17309874	BDNF-AS	ENSG00000245573.7	Heart_Left_Ventricle	833	0.00650301	0.329288	0.00258582	0.130405	0.531219	0.802902	FALSE	rs1491874	0.1195	0.8739	21304	0.000936161	1.55688	0.977131	-0.704775	0.421982	0.8739	386	0.0117545	0.802987	0.656847	-0.323026	-1.0278	4.37999e-08	FALSE	FALSE
BDNF	rs17309874	BDNF-AS	ENSG00000245573.7	Heart_Left_Ventricle	833	0.00650301	0.329288	0.00258582	0.130405	0.531219	0.802902	FALSE	rs181186042	0.6727	0.0209	15986	0.00671855	0.422445	0.856191	-0.893237	0.955765	0.0209	386	0.0633008	0.0554688	0.262235	-0.151662	-1.0449	4.30574e-08	FALSE	FALSE
BDNF	rs17309874	BDNF-AS	ENSG00000245573.7	Heart_Left_Ventricle	833	0.00650301	0.329288	0.00258582	0.130405	0.531219	0.802902	FALSE	rs7939810	0.4541	0.6885	20899	0.000490344	0.748597	0.98789	-1.93005	0.0401857	0.6885	386	0.00603977	2.05184	0.788373	0.883071	-1.04698	4.29679e-08	FALSE	FALSE
BDNF	rs17309874	BDNF-AS	ENSG00000245573.7	Heart_Left_Ventricle	833	0.00650301	0.329288	0.00258582	0.130405	0.531219	0.802902	FALSE	rs117937443	0.7781	0.0248	17460	0.00520474	0.281796	0.884863	-1.04568	0.292441	0.0248	386	0.0535596	1.05278	0.295821	-0.0114248	-1.05711	4.25349e-08	FALSE	FALSE
BDNF	rs17309874	BDNF-AS	ENSG00000245573.7	Heart_Left_Ventricle	833	0.00650301	0.329288	0.00258582	0.130405	0.531219	0.802902	FALSE	rs1491863	0.1275	0.8737	21306	0.000934805	1.52403	0.977164	-0.754879	0.402287	0.8737	386	0.0117386	0.837544	0.657153	-0.304745	-1.05962	4.2428e-08	FALSE	FALSE
BDNF	rs17309874	BDNF-AS	ENSG00000245573.7	Heart_Left_Ventricle	833	0.00650301	0.329288	0.00258582	0.130405	0.531219	0.802902	FALSE	rs6484327	0.1275	0.8736	21306	0.000934172	1.52403	0.977179	-0.755192	0.402287	0.8736	386	0.0117307	0.837544	0.657305	-0.304914	-1.06011	4.24075e-08	FALSE	FALSE
BDNF	rs17309874	BDNF-AS	ENSG00000245573.7	Heart_Left_Ventricle	833	0.00650301	0.329288	0.00258582	0.130405	0.531219	0.802902	FALSE	rs7130779	0.1275	0.1265	21306	0.000933541	1.52403	0.977194	-0.755505	0.402287	0.1265	386	0.0117227	0.837544	0.657458	-0.305083	-1.06059	4.23871e-08	FALSE	FALSE
BDNF	rs17309874	BDNF-AS	ENSG00000245573.7	Heart_Left_Ventricle	833	0.00650301	0.329288	0.00258582	0.130405	0.531219	0.802902	FALSE	rs2172233	0.8545	0.0292	16601	0.00467027	0.18338	0.89545	-1.11399	0.2239	0.0292	386	0.0456951	1.21622	0.329936	0.0438294	-1.07016	4.19833e-08	FALSE	FALSE
BDNF	rs17309874	BDNF-AS	ENSG00000245573.7	Heart_Left_Ventricle	833	0.00650301	0.329288	0.00258582	0.130405	0.531219	0.802902	FALSE	rs993818	0.1371	0.8744	21304	0.00093935	1.48668	0.977055	-0.807581	0.391838	0.8744	386	0.0117946	0.856289	0.65608	-0.293144	-1.10072	4.07195e-08	FALSE	FALSE
BDNF	rs17309874	BDNF-AS	ENSG00000245573.7	Heart_Left_Ventricle	833	0.00650301	0.329288	0.00258582	0.130405	0.531219	0.802902	FALSE	rs4923477	0.1268	0.1261	21305	0.000936117	1.52684	0.977132	-0.750044	0.454325	0.1261	386	0.0117545	0.748224	0.656847	-0.350925	-1.10097	4.07096e-08	FALSE	FALSE
BDNF	rs17309874	BDNF-AS	ENSG00000245573.7	Heart_Left_Ventricle	833	0.00650301	0.329288	0.00258582	0.130405	0.531219	0.802902	FALSE	rs117392835	0.9641	0.9776	19072	0.00526239	0.0450092	0.883736	-1.07505	0.325836	0.9776	386	0.0591526	0.982536	0.275558	-0.0281682	-1.10322	4.06181e-08	FALSE	FALSE
BDNF	rs17309874	BDNF-AS	ENSG00000245573.7	Heart_Left_Ventricle	833	0.00650301	0.329288	0.00258582	0.130405	0.531219	0.802902	FALSE	rs7112992	0.1384	0.8741	21305	0.00093739	1.48178	0.977102	-0.815659	0.391838	0.8741	386	0.0117705	0.856289	0.656541	-0.293646	-1.1093	4.03717e-08	FALSE	FALSE
BDNF	rs17309874	BDNF-AS	ENSG00000245573.7	Heart_Left_Ventricle	833	0.00650301	0.329288	0.00258582	0.130405	0.531219	0.802902	FALSE	rs876488	0.1285	0.1261	21305	0.000936117	1.52004	0.977132	-0.760166	0.454325	0.1261	386	0.0117545	0.748224	0.656847	-0.350925	-1.11109	4.02996e-08	FALSE	FALSE
BDNF	rs17309874	BDNF-AS	ENSG00000245573.7	Heart_Left_Ventricle	833	0.00650301	0.329288	0.00258582	0.130405	0.531219	0.802902	FALSE	rs75298795	0.5174	0.105	21312	0.00109737	0.647358	0.973298	-1.60757	0.0768643	0.105	386	0.0137838	1.76918	0.620111	0.486532	-1.12104	3.99006e-08	FALSE	FALSE
BDNF	rs17309874	BDNF-AS	ENSG00000245573.7	Heart_Left_Ventricle	833	0.00650301	0.329288	0.00258582	0.130405	0.531219	0.802902	FALSE	rs4128868	0.3934	0.7899	20030	0.000661164	0.853468	0.98374	-1.70123	0.066154	0.7899	386	0.00780521	1.83738	0.742447	0.574971	-1.12626	3.96929e-08	FALSE	FALSE
BDNF	rs17309874	BDNF-AS	ENSG00000245573.7	Heart_Left_Ventricle	833	0.00650301	0.329288	0.00258582	0.130405	0.531219	0.802902	FALSE	rs12808112	0.1871	0.2958	21271	0.000496028	1.31921	0.987751	-1.34167	0.11441	0.2958	386	0.00621854	1.57868	0.783466	0.211282	-1.13039	3.95295e-08	FALSE	FALSE
BDNF	rs17309874	BDNF-AS	ENSG00000245573.7	Heart_Left_Ventricle	833	0.00650301	0.329288	0.00258582	0.130405	0.531219	0.802902	FALSE	rs10767665	0.4244	0.4918	20261	0.000434015	0.798811	0.989266	-1.95155	0.0434987	0.4918	386	0.00518274	2.01889	0.812781	0.818675	-1.13287	3.94312e-08	FALSE	FALSE
BDNF	rs17309874	BDNF-AS	ENSG00000245573.7	Heart_Left_Ventricle	833	0.00650301	0.329288	0.00258582	0.130405	0.531219	0.802902	FALSE	rs2030324	0.4626	0.5055	21248	0.000413793	0.734572	0.989761	-2.02374	0.040115	0.5055	386	0.00518197	2.05256	0.812803	0.874378	-1.14937	3.87862e-08	FALSE	FALSE
BDNF	rs17309874	BDNF-AS	ENSG00000245573.7	Heart_Left_Ventricle	833	0.00650301	0.329288	0.00258582	0.130405	0.531219	0.802902	FALSE	rs79113278	0.5863	0.0267	19584	0.00431846	0.544206	0.902558	-1.0306	0.526383	0.0267	386	0.0498454	0.633537	0.311008	-0.123848	-1.15445	3.85896e-08	FALSE	FALSE
BDNF	rs17309874	BDNF-AS	ENSG00000245573.7	Heart_Left_Ventricle	833	0.00650301	0.329288	0.00258582	0.130405	0.531219	0.802902	FALSE	rs7934165	0.4722	0.4935	21249	0.000413793	0.718904	0.989761	-2.03501	0.040115	0.4935	386	0.00518222	2.05256	0.812796	0.874382	-1.16063	3.83518e-08	FALSE	FALSE
BDNF	rs17309874	BDNF-AS	ENSG00000245573.7	Heart_Left_Ventricle	833	0.00650301	0.329288	0.00258582	0.130405	0.531219	0.802902	FALSE	rs12805001	0.1496	0.1257	21305	0.000938666	1.44095	0.977071	-0.873326	0.391838	0.1257	386	0.0117866	0.856289	0.656234	-0.293311	-1.16664	3.81221e-08	FALSE	FALSE
BDNF	rs17309874	BDNF-AS	ENSG00000245573.7	Heart_Left_Ventricle	833	0.00650301	0.329288	0.00258582	0.130405	0.531219	0.802902	FALSE	rs57582053	0.9561	0.0311	18837	0.00387202	0.0550483	0.911743	-1.21237	0.2239	0.0311	386	0.0429876	1.21622	0.343576	0.0436343	-1.16873	3.80423e-08	FALSE	FALSE
BDNF	rs17309874	BDNF-AS	ENSG00000245573.7	Heart_Left_Ventricle	833	0.00650301	0.329288	0.00258582	0.130405	0.531219	0.802902	FALSE	rs1994725	0.1253	0.8732	21302	0.000931827	1.5329	0.977235	-0.743111	0.561812	0.8732	386	0.011699	0.580152	0.657913	-0.425627	-1.16874	3.80422e-08	FALSE	FALSE
BDNF	rs17309874	BDNF-AS	ENSG00000245573.7	Heart_Left_Ventricle	833	0.00650301	0.329288	0.00258582	0.130405	0.531219	0.802902	FALSE	rs10501090	0.9574	0.0311	18837	0.00387202	0.0534166	0.911743	-1.21245	0.2239	0.0311	386	0.0429876	1.21622	0.343576	0.0436343	-1.16882	3.80392e-08	FALSE	FALSE
BDNF	rs17309874	BDNF-AS	ENSG00000245573.7	Heart_Left_Ventricle	833	0.00650301	0.329288	0.00258582	0.130405	0.531219	0.802902	FALSE	rs149384334	0.9601	0.9689	18837	0.00387202	0.0500281	0.911743	-1.21261	0.2239	0.9689	386	0.0429876	1.21622	0.343576	0.0436343	-1.16898	3.80331e-08	FALSE	FALSE
BDNF	rs17309874	BDNF-AS	ENSG00000245573.7	Heart_Left_Ventricle	833	0.00650301	0.329288	0.00258582	0.130405	0.531219	0.802902	FALSE	rs74591255	0.9404	0.0312	18837	0.00386001	0.0747671	0.911993	-1.21262	0.2239	0.0312	386	0.0428543	1.21622	0.344277	0.0436185	-1.169	3.80322e-08	FALSE	FALSE
BDNF	rs17309874	BDNF-AS	ENSG00000245573.7	Heart_Left_Ventricle	833	0.00650301	0.329288	0.00258582	0.130405	0.531219	0.802902	FALSE	rs78528342	0.943	0.0312	18837	0.00386001	0.0714998	0.911993	-1.21284	0.2239	0.0312	386	0.0428543	1.21622	0.344277	0.0436185	-1.16922	3.80239e-08	FALSE	FALSE
BDNF	rs17309874	BDNF-AS	ENSG00000245573.7	Heart_Left_Ventricle	833	0.00650301	0.329288	0.00258582	0.130405	0.531219	0.802902	FALSE	rs76504555	0.9468	0.9688	18837	0.00386001	0.0667258	0.911993	-1.21314	0.2239	0.9688	386	0.0428543	1.21622	0.344277	0.0436185	-1.16952	3.80125e-08	FALSE	FALSE
BDNF	rs17309874	BDNF-AS	ENSG00000245573.7	Heart_Left_Ventricle	833	0.00650301	0.329288	0.00258582	0.130405	0.531219	0.802902	FALSE	rs79051453	0.9516	0.021	18556	0.00576106	0.0606977	0.874106	-1.03455	0.761586	0.021	386	0.0630058	0.303399	0.26314	-0.140568	-1.17511	3.78004e-08	FALSE	FALSE
BDNF	rs17309874	BDNF-AS	ENSG00000245573.7	Heart_Left_Ventricle	833	0.00650301	0.329288	0.00258582	0.130405	0.531219	0.802902	FALSE	rs12281382	0.7128	0.9775	18889	0.0052903	0.368098	0.883191	-1.01377	0.994904	0.9775	386	0.0588957	0.00638693	0.276427	-0.161772	-1.17555	3.7784e-08	FALSE	FALSE
BDNF	rs17309874	BDNF-AS	ENSG00000245573.7	Heart_Left_Ventricle	833	0.00650301	0.329288	0.00258582	0.130405	0.531219	0.802902	FALSE	rs11029968	0.505	0.953	20899	0.00234786	0.666643	0.944558	-1.23632	0.209258	0.953	386	0.0289196	1.25561	0.437577	0.057181	-1.17914	3.76485e-08	FALSE	FALSE
BDNF	rs17309874	BDNF-AS	ENSG00000245573.7	Heart_Left_Ventricle	833	0.00650301	0.329288	0.00258582	0.130405	0.531219	0.802902	FALSE	rs79994524	0.7014	0.9767	18622	0.00518615	0.383431	0.885227	-1.01733	0.993626	0.9767	386	0.0569201	0.00798871	0.283304	-0.166542	-1.18387	3.74708e-08	FALSE	FALSE
BDNF	rs17309874	BDNF-AS	ENSG00000245573.7	Heart_Left_Ventricle	833	0.00650301	0.329288	0.00258582	0.130405	0.531219	0.802902	FALSE	rs1873604	0.1534	0.1257	21305	0.000938666	1.42762	0.977071	-0.891995	0.391838	0.1257	386	0.0117866	0.856289	0.656234	-0.293311	-1.18531	3.7417e-08	FALSE	FALSE
BDNF	rs17309874	BDNF-AS	ENSG00000245573.7	Heart_Left_Ventricle	833	0.00650301	0.329288	0.00258582	0.130405	0.531219	0.802902	FALSE	rs61889565	0.4599	0.0366	20361	0.00306127	0.739012	0.928909	-1.06824	0.424594	0.0366	386	0.0367363	0.798477	0.379835	-0.1178	-1.18604	3.73896e-08	FALSE	FALSE
BDNF	rs17309874	BDNF-AS	ENSG00000245573.7	Heart_Left_Ventricle	833	0.00650301	0.329288	0.00258582	0.130405	0.531219	0.802902	FALSE	rs191261576	0.778	0.0225	18622	0.00536615	0.281926	0.881715	-1.03229	0.855122	0.0225	386	0.0588957	0.182587	0.276427	-0.157169	-1.18946	3.72621e-08	FALSE	FALSE
BDNF	rs17309874	BDNF-AS	ENSG00000245573.7	Heart_Left_Ventricle	833	0.00650301	0.329288	0.00258582	0.130405	0.531219	0.802902	FALSE	rs28383487	0.4413	0.0513	18281	0.00247026	0.77	0.941836	-1.14303	0.294175	0.0513	386	0.0266156	1.04901	0.458103	-0.0542878	-1.19732	3.69701e-08	FALSE	FALSE
BDNF	rs17309874	BDNF-AS	ENSG00000245573.7	Heart_Left_Ventricle	833	0.00650301	0.329288	0.00258582	0.130405	0.531219	0.802902	FALSE	rs66498854	0.2101	0.0668	20965	0.00168168	1.25329	0.959654	-0.851453	0.781516	0.0668	386	0.0207793	0.277344	0.519879	-0.346864	-1.19832	3.69334e-08	FALSE	FALSE
BDNF	rs17309874	BDNF-AS	ENSG00000245573.7	Heart_Left_Ventricle	833	0.00650301	0.329288	0.00258582	0.130405	0.531219	0.802902	FALSE	rs4469846	0.4347	0.2097	21285	0.000623052	0.781174	0.984663	-1.78829	0.0649177	0.2097	386	0.00781614	1.84582	0.742179	0.586582	-1.20171	3.68082e-08	FALSE	FALSE
BDNF	rs17309874	BDNF-AS	ENSG00000245573.7	Heart_Left_Ventricle	833	0.00650301	0.329288	0.00258582	0.130405	0.531219	0.802902	FALSE	rs988712	0.1434	0.214	21274	0.000614191	1.46325	0.984877	-1.04143	0.236727	0.214	386	0.00770099	1.18321	0.745009	-0.161765	-1.20319	3.67537e-08	FALSE	FALSE
BDNF	rs17309874	BDNF-AS	ENSG00000245573.7	Heart_Left_Ventricle	833	0.00650301	0.329288	0.00258582	0.130405	0.531219	0.802902	FALSE	rs145596917	0.862	0.0241	18721	0.00499157	0.173829	0.889055	-1.08593	0.557054	0.0241	386	0.0550757	0.587223	0.290039	-0.121266	-1.2072	3.66069e-08	FALSE	FALSE
BDNF	rs17309874	BDNF-AS	ENSG00000245573.7	Heart_Left_Ventricle	833	0.00650301	0.329288	0.00258582	0.130405	0.531219	0.802902	FALSE	rs138758636	0.5735	0.9698	17865	0.00420046	0.562904	0.904968	-1.0334	0.676172	0.9698	386	0.0442276	0.417692	0.337192	-0.17622	-1.20962	3.65184e-08	FALSE	FALSE
BDNF	rs17309874	BDNF-AS	ENSG00000245573.7	Heart_Left_Ventricle	833	0.00650301	0.329288	0.00258582	0.130405	0.531219	0.802902	FALSE	rs35588682	0.389	0.7905	21285	0.000623489	0.861432	0.984652	-1.72305	0.0732225	0.7905	386	0.00782162	1.79144	0.742045	0.513223	-1.20982	3.65108e-08	FALSE	FALSE
BDNF	rs17309874	BDNF-AS	ENSG00000245573.7	Heart_Left_Ventricle	833	0.00650301	0.329288	0.00258582	0.130405	0.531219	0.802902	FALSE	rs10767670	0.06	0.7068	21268	0.000498656	1.88079	0.987687	-0.451639	0.955424	0.7068	386	0.00625061	0.0558968	0.782592	-0.761768	-1.21341	3.63802e-08	FALSE	FALSE
BDNF	rs17309874	BDNF-AS	ENSG00000245573.7	Heart_Left_Ventricle	833	0.00650301	0.329288	0.00258582	0.130405	0.531219	0.802902	FALSE	rs61887835	0.4678	0.9668	20267	0.0033785	0.726063	0.922116	-1.03321	0.630957	0.9668	386	0.040356	0.48038	0.357961	-0.180251	-1.21346	3.63782e-08	FALSE	FALSE
BDNF	rs17309874	BDNF-AS	ENSG00000245573.7	Heart_Left_Ventricle	833	0.00650301	0.329288	0.00258582	0.130405	0.531219	0.802902	FALSE	rs17244049	0.282	0.9499	20952	0.00220418	1.07584	0.947773	-0.927593	0.797235	0.9499	386	0.0272187	0.256927	0.452546	-0.286302	-1.21389	3.63625e-08	FALSE	FALSE
BDNF	rs17309874	BDNF-AS	ENSG00000245573.7	Heart_Left_Ventricle	833	0.00650301	0.329288	0.00258582	0.130405	0.531219	0.802902	FALSE	rs35007294	0.211	0.9335	20965	0.00168872	1.25082	0.959492	-0.852542	0.901015	0.9335	386	0.0208664	0.124379	0.518835	-0.36176	-1.2143	3.63477e-08	FALSE	FALSE
BDNF	rs17309874	BDNF-AS	ENSG00000245573.7	Heart_Left_Ventricle	833	0.00650301	0.329288	0.00258582	0.130405	0.531219	0.802902	FALSE	rs79808408	0.9418	0.9688	18837	0.00386001	0.0730077	0.911993	-1.21274	0.27543	0.9688	386	0.0428543	1.09064	0.344277	-0.00624938	-1.21899	3.61778e-08	FALSE	FALSE
BDNF	rs17309874	BDNF-AS	ENSG00000245573.7	Heart_Left_Ventricle	833	0.00650301	0.329288	0.00258582	0.130405	0.531219	0.802902	FALSE	rs80331098	0.7934	0.0235	18823	0.00508815	0.261898	0.887151	-1.06043	0.8369	0.0235	386	0.0564472	0.20586	0.285001	-0.161698	-1.22213	3.60644e-08	FALSE	FALSE
BDNF	rs17309874	BDNF-AS	ENSG00000245573.7	Heart_Left_Ventricle	833	0.00650301	0.329288	0.00258582	0.130405	0.531219	0.802902	FALSE	rs75845410	0.9015	0.9683	19299	0.00371009	0.123767	0.91512	-1.22625	0.27543	0.9683	386	0.0422001	1.09064	0.347758	-0.00684042	-1.23309	3.5671e-08	FALSE	FALSE
BDNF	rs17309874	BDNF-AS	ENSG00000245573.7	Heart_Left_Ventricle	833	0.00650301	0.329288	0.00258582	0.130405	0.531219	0.802902	FALSE	rs80177546	0.9015	0.0317	19299	0.00371009	0.123767	0.91512	-1.22625	0.27543	0.0317	386	0.0422001	1.09064	0.347758	-0.00684042	-1.23309	3.5671e-08	FALSE	FALSE
BDNF	rs17309874	BDNF-AS	ENSG00000245573.7	Heart_Left_Ventricle	833	0.00650301	0.329288	0.00258582	0.130405	0.531219	0.802902	FALSE	rs7952482	0.4318	0.2094	20297	0.000654069	0.786115	0.983911	-1.7608	0.0723174	0.2094	386	0.00782437	1.79711	0.741978	0.520799	-1.24	3.54253e-08	FALSE	FALSE
BDNF	rs17309874	BDNF-AS	ENSG00000245573.7	Heart_Left_Ventricle	833	0.00650301	0.329288	0.00258582	0.130405	0.531219	0.802902	FALSE	rs7947942	0.1619	0.8747	21303	0.000941321	1.39871	0.977008	-0.930602	0.411961	0.8747	386	0.0118188	0.820448	0.655618	-0.312342	-1.24294	3.53214e-08	FALSE	FALSE
BDNF	rs17309874	BDNF-AS	ENSG00000245573.7	Heart_Left_Ventricle	833	0.00650301	0.329288	0.00258582	0.130405	0.531219	0.802902	FALSE	rs2102891	0.1623	0.1254	21305	0.000940589	1.39738	0.977026	-0.932784	0.411961	0.1254	386	0.0118107	0.820448	0.655772	-0.312514	-1.2453	3.52383e-08	FALSE	FALSE
BDNF	rs17309874	BDNF-AS	ENSG00000245573.7	Heart_Left_Ventricle	833	0.00650301	0.329288	0.00258582	0.130405	0.531219	0.802902	FALSE	rs182529501	0.7073	0.0244	20301	0.00454789	0.375485	0.89791	-1.07765	0.855122	0.0244	386	0.0544153	0.182587	0.29253	-0.168154	-1.24581	3.52204e-08	FALSE	FALSE
BDNF	rs17309874	BDNF-AS	ENSG00000245573.7	Heart_Left_Ventricle	833	0.00650301	0.329288	0.00258582	0.130405	0.531219	0.802902	FALSE	rs10767671	0.1583	0.8744	21305	0.000939306	1.41081	0.977056	-0.91499	0.454325	0.8744	386	0.0117946	0.748224	0.65608	-0.350024	-1.26501	3.45504e-08	FALSE	FALSE
BDNF	rs17309874	BDNF-AS	ENSG00000245573.7	Heart_Left_Ventricle	833	0.00650301	0.329288	0.00258582	0.130405	0.531219	0.802902	FALSE	rs141231273	0.8538	0.0276	16517	0.00495796	0.184272	0.88972	-1.08726	0.770867	0.0276	386	0.0482646	0.291241	0.317956	-0.177846	-1.26511	3.45472e-08	FALSE	FALSE
BDNF	rs17309874	BDNF-AS	ENSG00000245573.7	Heart_Left_Ventricle	833	0.00650301	0.329288	0.00258582	0.130405	0.531219	0.802902	FALSE	rs67917337	0.1599	0.125	21303	0.000943256	1.40541	0.976962	-0.920468	0.454325	0.125	386	0.0118431	0.748224	0.655154	-0.348938	-1.26941	3.43989e-08	FALSE	FALSE
BDNF	rs17309874	BDNF-AS	ENSG00000245573.7	Heart_Left_Ventricle	833	0.00650301	0.329288	0.00258582	0.130405	0.531219	0.802902	FALSE	rs7930808	0.1599	0.125	21303	0.000943256	1.40541	0.976962	-0.920468	0.454325	0.125	386	0.0118431	0.748224	0.655154	-0.348938	-1.26941	3.43989e-08	FALSE	FALSE
BDNF	rs17309874	BDNF-AS	ENSG00000245573.7	Heart_Left_Ventricle	833	0.00650301	0.329288	0.00258582	0.130405	0.531219	0.802902	FALSE	rs11825412	0.3984	0.2096	21285	0.000623271	0.844482	0.984657	-1.73745	0.0790876	0.2096	386	0.00781888	1.756	0.742112	0.466556	-1.2709	3.43477e-08	FALSE	FALSE
BDNF	rs17309874	BDNF-AS	ENSG00000245573.7	Heart_Left_Ventricle	833	0.00650301	0.329288	0.00258582	0.130405	0.531219	0.802902	FALSE	rs11030142	0.1599	0.1253	21303	0.000941321	1.40541	0.977008	-0.921426	0.454325	0.1253	386	0.0118188	0.748224	0.655618	-0.349481	-1.27091	3.43473e-08	FALSE	FALSE
BDNF	rs17309874	BDNF-AS	ENSG00000245573.7	Heart_Left_Ventricle	833	0.00650301	0.329288	0.00258582	0.130405	0.531219	0.802902	FALSE	rs72887755	0.846	0.0235	20300	0.00471794	0.194225	0.894496	-1.10763	0.864307	0.0235	386	0.0564472	0.170894	0.285001	-0.163575	-1.2712	3.43371e-08	FALSE	FALSE
BDNF	rs17309874	BDNF-AS	ENSG00000245573.7	Heart_Left_Ventricle	833	0.00650301	0.329288	0.00258582	0.130405	0.531219	0.802902	FALSE	rs79670618	0.5986	0.9598	19634	0.00290117	0.526415	0.932376	-1.21771	0.319013	0.9598	386	0.0335719	0.996488	0.401271	-0.0572442	-1.27495	3.42088e-08	FALSE	FALSE
BDNF	rs17309874	BDNF-AS	ENSG00000245573.7	Heart_Left_Ventricle	833	0.00650301	0.329288	0.00258582	0.130405	0.531219	0.802902	FALSE	rs59579819	0.9364	0.9683	19127	0.00374345	0.0797954	0.914423	-1.22626	0.330908	0.9683	386	0.0422001	0.972287	0.347758	-0.0492949	-1.27555	3.41882e-08	FALSE	FALSE
BDNF	rs17309874	BDNF-AS	ENSG00000245573.7	Heart_Left_Ventricle	833	0.00650301	0.329288	0.00258582	0.130405	0.531219	0.802902	FALSE	rs7931004	0.1619	0.1248	21303	0.000944552	1.39871	0.976931	-0.929003	0.454325	0.1248	386	0.0118593	0.748224	0.654844	-0.348575	-1.27758	3.4119e-08	FALSE	FALSE
BDNF	rs17309874	BDNF-AS	ENSG00000245573.7	Heart_Left_Ventricle	833	0.00650301	0.329288	0.00258582	0.130405	0.531219	0.802902	FALSE	rs61889601	0.4567	0.0355	20361	0.00315253	0.744292	0.926945	-1.05152	0.922835	0.0355	386	0.0378314	0.0968632	0.37294	-0.231607	-1.28313	3.39302e-08	FALSE	FALSE
BDNF	rs17309874	BDNF-AS	ENSG00000245573.7	Heart_Left_Ventricle	833	0.00650301	0.329288	0.00258582	0.130405	0.531219	0.802902	FALSE	rs7127666	0.1623	0.8744	21305	0.000939306	1.39738	0.977056	-0.933421	0.454325	0.8744	386	0.0117946	0.748224	0.65608	-0.350024	-1.28344	3.39194e-08	FALSE	FALSE
BDNF	rs17309874	BDNF-AS	ENSG00000245573.7	Heart_Left_Ventricle	833	0.00650301	0.329288	0.00258582	0.130405	0.531219	0.802902	FALSE	rs10767672	0.1639	0.1254	21303	0.000940678	1.39207	0.977023	-0.939967	0.454325	0.1254	386	0.0118107	0.748224	0.655772	-0.349662	-1.28963	3.37103e-08	FALSE	FALSE
BDNF	rs17309874	BDNF-AS	ENSG00000245573.7	Heart_Left_Ventricle	833	0.00650301	0.329288	0.00258582	0.130405	0.531219	0.802902	FALSE	rs78871767	0.9707	0.9711	20624	0.00379712	0.0367304	0.913302	-1.22205	0.378222	0.9711	386	0.0461552	0.881177	0.327724	-0.0713089	-1.29336	3.35849e-08	FALSE	FALSE
BDNF	rs17309874	BDNF-AS	ENSG00000245573.7	Heart_Left_Ventricle	833	0.00650301	0.329288	0.00258582	0.130405	0.531219	0.802902	FALSE	rs11029976	0.7951	0.9204	21165	0.00141736	0.259694	0.965779	-1.65489	0.101198	0.9204	386	0.0176804	1.63907	0.559974	0.341741	-1.31314	3.29269e-08	FALSE	FALSE
BDNF	rs17309874	BDNF-AS	ENSG00000245573.7	Heart_Left_Ventricle	833	0.00650301	0.329288	0.00258582	0.130405	0.531219	0.802902	FALSE	rs35070613	0.6405	0.8897	21304	0.00105126	0.467	0.974392	-1.72617	0.0892457	0.8897	386	0.0131997	1.69939	0.630258	0.412595	-1.31357	3.29128e-08	FALSE	FALSE
BDNF	rs17309874	BDNF-AS	ENSG00000245573.7	Heart_Left_Ventricle	833	0.00650301	0.329288	0.00258582	0.130405	0.531219	0.802902	FALSE	rs34176024	0.259	0.3335	21262	0.000465038	1.12876	0.988508	-1.60331	0.0992249	0.3335	386	0.00582756	1.64862	0.79428	0.288791	-1.31452	3.28815e-08	FALSE	FALSE
BDNF	rs17309874	BDNF-AS	ENSG00000245573.7	Heart_Left_Ventricle	833	0.00650301	0.329288	0.00258582	0.130405	0.531219	0.802902	FALSE	rs12785734	0.1696	0.8746	21305	0.000940589	1.37349	0.977026	-0.965118	0.454325	0.8746	386	0.0118107	0.748224	0.655772	-0.349662	-1.31478	3.2873e-08	FALSE	FALSE
BDNF	rs17309874	BDNF-AS	ENSG00000245573.7	Heart_Left_Ventricle	833	0.00650301	0.329288	0.00258582	0.130405	0.531219	0.802902	FALSE	rs1519481	0.1696	0.8745	21305	0.000939947	1.37349	0.977041	-0.965437	0.454325	0.8745	386	0.0118026	0.748224	0.655926	-0.349843	-1.31528	3.28566e-08	FALSE	FALSE
BDNF	rs17309874	BDNF-AS	ENSG00000245573.7	Heart_Left_Ventricle	833	0.00650301	0.329288	0.00258582	0.130405	0.531219	0.802902	FALSE	rs727155	0.5615	0.0316	20505	0.00350257	0.580615	0.919486	-1.10468	0.948713	0.0316	386	0.0423293	0.0643231	0.347065	-0.212421	-1.3171	3.27969e-08	FALSE	FALSE
BDNF	rs17309874	BDNF-AS	ENSG00000245573.7	Heart_Left_Ventricle	833	0.00650301	0.329288	0.00258582	0.130405	0.531219	0.802902	FALSE	rs7103646	0.1706	0.8746	21305	0.000940589	1.37028	0.977026	-0.969423	0.454325	0.8746	386	0.0118107	0.748224	0.655772	-0.349662	-1.31909	3.27318e-08	FALSE	FALSE
BDNF	rs17309874	BDNF-AS	ENSG00000245573.7	Heart_Left_Ventricle	833	0.00650301	0.329288	0.00258582	0.130405	0.531219	0.802902	FALSE	rs61691474	0.9589	0.0309	18837	0.00389628	0.051534	0.911239	-1.20969	0.448432	0.0309	386	0.0432569	0.758032	0.342169	-0.111097	-1.32079	3.2676e-08	FALSE	FALSE
BDNF	rs17309874	BDNF-AS	ENSG00000245573.7	Heart_Left_Ventricle	833	0.00650301	0.329288	0.00258582	0.130405	0.531219	0.802902	FALSE	rs2447996	0.3328	0.0516	20950	0.0021437	0.968489	0.949134	-1.04415	0.797235	0.0516	386	0.0264692	0.256927	0.459472	-0.292439	-1.33659	3.2164e-08	FALSE	FALSE
BDNF	rs17309874	BDNF-AS	ENSG00000245573.7	Heart_Left_Ventricle	833	0.00650301	0.329288	0.00258582	0.130405	0.531219	0.802902	FALSE	rs10767655	0.3692	0.6273	21254	0.000442296	0.897973	0.989064	-1.85906	0.0683369	0.6273	386	0.00554049	1.82278	0.802411	0.522231	-1.33683	3.21562e-08	FALSE	FALSE
BDNF	rs17309874	BDNF-AS	ENSG00000245573.7	Heart_Left_Ventricle	833	0.00650301	0.329288	0.00258582	0.130405	0.531219	0.802902	FALSE	rs10835224	0.08124	0.6996	21264	0.000491806	1.74354	0.987854	-0.703887	0.571787	0.6996	386	0.00616358	0.565422	0.784968	-0.643007	-1.34689	3.18341e-08	FALSE	FALSE
BDNF	rs17309874	BDNF-AS	ENSG00000245573.7	Heart_Left_Ventricle	833	0.00650301	0.329288	0.00258582	0.130405	0.531219	0.802902	FALSE	rs4923495	0.1505	0.1457	20318	0.000869036	1.43777	0.978736	-0.913762	0.525237	0.1457	386	0.0104067	0.635294	0.683751	-0.437633	-1.3514	3.16911e-08	FALSE	FALSE
BDNF	rs17309874	BDNF-AS	ENSG00000245573.7	Heart_Left_Ventricle	833	0.00650301	0.329288	0.00258582	0.130405	0.531219	0.802902	FALSE	rs72891921	0.4533	0.0424	18892	0.00286524	0.749925	0.933157	-1.09031	0.873545	0.0424	386	0.0319031	0.159157	0.413579	-0.261621	-1.35193	3.16743e-08	FALSE	FALSE
BDNF	rs17309874	BDNF-AS	ENSG00000245573.7	Heart_Left_Ventricle	833	0.00650301	0.329288	0.00258582	0.130405	0.531219	0.802902	FALSE	rs10835198	0.1493	0.2192	21271	0.000603699	1.44201	0.985132	-1.08003	0.295614	0.2192	386	0.00756837	1.04589	0.748295	-0.280477	-1.36051	3.14036e-08	FALSE	FALSE
BDNF	rs17309874	BDNF-AS	ENSG00000245573.7	Heart_Left_Ventricle	833	0.00650301	0.329288	0.00258582	0.130405	0.531219	0.802902	FALSE	rs722608	0.1657	0.1447	20317	0.000874062	1.38615	0.978616	-0.982383	0.452897	0.1447	386	0.0104664	0.750594	0.682514	-0.381399	-1.36378	3.1301e-08	FALSE	FALSE
BDNF	rs17309874	BDNF-AS	ENSG00000245573.7	Heart_Left_Ventricle	833	0.00650301	0.329288	0.00258582	0.130405	0.531219	0.802902	FALSE	rs142474098	0.7021	0.9678	20431	0.00345189	0.382487	0.920558	-1.19903	0.588952	0.9678	386	0.0415663	0.540355	0.351199	-0.165042	-1.36407	3.1292e-08	FALSE	FALSE
BDNF	rs17309874	BDNF-AS	ENSG00000245573.7	Heart_Left_Ventricle	833	0.00650301	0.329288	0.00258582	0.130405	0.531219	0.802902	FALSE	rs2101467	0.1597	0.2143	20282	0.000643575	1.40608	0.984165	-1.0999	0.288726	0.2143	386	0.00769314	1.06092	0.745202	-0.264261	-1.36416	3.12892e-08	FALSE	FALSE
BDNF	rs17309874	BDNF-AS	ENSG00000245573.7	Heart_Left_Ventricle	833	0.00650301	0.329288	0.00258582	0.130405	0.531219	0.802902	FALSE	rs78947649	0.5325	0.9585	17685	0.00312423	0.624194	0.927553	-1.13175	0.718057	0.9585	386	0.0325644	0.361057	0.408613	-0.236008	-1.36776	3.11767e-08	FALSE	FALSE
BDNF	rs17309874	BDNF-AS	ENSG00000245573.7	Heart_Left_Ventricle	833	0.00650301	0.329288	0.00258582	0.130405	0.531219	0.802902	FALSE	rs74822942	0.4805	0.0679	21124	0.00164392	0.705499	0.960524	-1.377	0.230209	0.0679	386	0.0204668	1.19982	0.52366	0.00611086	-1.37089	3.10794e-08	FALSE	FALSE
BDNF	rs17309874	BDNF-AS	ENSG00000245573.7	Heart_Left_Ventricle	833	0.00650301	0.329288	0.00258582	0.130405	0.531219	0.802902	FALSE	rs6484312	0.1636	0.2148	21270	0.000612642	1.39307	0.984915	-1.14135	0.271856	0.2148	386	0.00768012	1.0988	0.745524	-0.234217	-1.37557	3.09343e-08	FALSE	FALSE
BDNF	rs17309874	BDNF-AS	ENSG00000245573.7	Heart_Left_Ventricle	833	0.00650301	0.329288	0.00258582	0.130405	0.531219	0.802902	FALSE	rs6484313	0.1636	0.7852	21270	0.000612642	1.39307	0.984915	-1.14135	0.271856	0.7852	386	0.00768012	1.0988	0.745524	-0.234217	-1.37557	3.09343e-08	FALSE	FALSE
BDNF	rs17309874	BDNF-AS	ENSG00000245573.7	Heart_Left_Ventricle	833	0.00650301	0.329288	0.00258582	0.130405	0.531219	0.802902	FALSE	rs1114029	0.1674	0.2152	20282	0.000641618	1.38061	0.984213	-1.13629	0.279172	0.2152	386	0.00766975	1.08218	0.74578	-0.24808	-1.38437	3.06633e-08	FALSE	FALSE
BDNF	rs17309874	BDNF-AS	ENSG00000245573.7	Heart_Left_Ventricle	833	0.00650301	0.329288	0.00258582	0.130405	0.531219	0.802902	FALSE	rs10767653	0.3856	0.627	21254	0.000442152	0.867624	0.989067	-1.88572	0.0705327	0.627	386	0.00553868	1.80847	0.802463	0.501345	-1.38437	3.06631e-08	FALSE	FALSE
BDNF	rs17309874	BDNF-AS	ENSG00000245573.7	Heart_Left_Ventricle	833	0.00650301	0.329288	0.00258582	0.130405	0.531219	0.802902	FALSE	rs12276167	0.4024	0.3735	21253	0.000441933	0.837343	0.989072	-1.91149	0.0683369	0.3735	386	0.00553568	1.82278	0.802549	0.522111	-1.38938	3.05099e-08	FALSE	FALSE
BDNF	rs17309874	BDNF-AS	ENSG00000245573.7	Heart_Left_Ventricle	833	0.00650301	0.329288	0.00258582	0.130405	0.531219	0.802902	FALSE	rs10742178	0.1622	0.2152	20282	0.000641618	1.39771	0.984213	-1.1129	0.295614	0.2152	386	0.00766975	1.04589	0.74578	-0.276882	-1.38978	3.04976e-08	FALSE	FALSE
BDNF	rs17309874	BDNF-AS	ENSG00000245573.7	Heart_Left_Ventricle	833	0.00650301	0.329288	0.00258582	0.130405	0.531219	0.802902	FALSE	rs4922788	0.1622	0.2152	20282	0.000641618	1.39771	0.984213	-1.1129	0.295614	0.2152	386	0.00766975	1.04589	0.74578	-0.276882	-1.38978	3.04976e-08	FALSE	FALSE
BDNF	rs17309874	BDNF-AS	ENSG00000245573.7	Heart_Left_Ventricle	833	0.00650301	0.329288	0.00258582	0.130405	0.531219	0.802902	FALSE	rs901925	0.1675	0.7852	21270	0.000612642	1.38028	0.984915	-1.15881	0.271856	0.7852	386	0.00768012	1.0988	0.745524	-0.234217	-1.39303	3.03989e-08	FALSE	FALSE
BDNF	rs17309874	BDNF-AS	ENSG00000245573.7	Heart_Left_Ventricle	833	0.00650301	0.329288	0.00258582	0.130405	0.531219	0.802902	FALSE	rs11823126	0.4137	0.8018	21275	0.000650054	0.8174	0.984009	-1.73912	0.0976934	0.8018	386	0.00815104	1.65614	0.73407	0.344443	-1.39468	3.03487e-08	FALSE	FALSE
BDNF	rs17309874	BDNF-AS	ENSG00000245573.7	Heart_Left_Ventricle	833	0.00650301	0.329288	0.00258582	0.130405	0.531219	0.802902	FALSE	rs4923441	0.1894	0.6561	21261	0.000458145	1.31236	0.988676	-1.38903	0.158815	0.6561	386	0.00574091	1.40907	0.796717	-0.00564742	-1.39468	3.03487e-08	FALSE	FALSE
BDNF	rs17309874	BDNF-AS	ENSG00000245573.7	Heart_Left_Ventricle	833	0.00650301	0.329288	0.00258582	0.130405	0.531219	0.802902	FALSE	rs112806008	0.5509	0.1965	21276	0.00065426	0.596412	0.983907	-1.88969	0.0780195	0.1965	386	0.00820416	1.76229	0.7328	0.478043	-1.41164	2.98382e-08	FALSE	FALSE
BDNF	rs17309874	BDNF-AS	ENSG00000245573.7	Heart_Left_Ventricle	833	0.00650301	0.329288	0.00258582	0.130405	0.531219	0.802902	FALSE	rs722607	0.2805	0.9266	20063	0.00161066	1.0792	0.961292	-1.06606	0.713502	0.9266	386	0.0190456	0.367157	0.541574	-0.353475	-1.41954	2.96035e-08	FALSE	FALSE
BDNF	rs17309874	BDNF-AS	ENSG00000245573.7	Heart_Left_Ventricle	833	0.00650301	0.329288	0.00258582	0.130405	0.531219	0.802902	FALSE	rs2351399	0.1845	0.656	21261	0.000458081	1.32703	0.988678	-1.36996	0.171969	0.656	386	0.00574011	1.3659	0.796739	-0.0533964	-1.42335	2.94908e-08	FALSE	FALSE
BDNF	rs17309874	BDNF-AS	ENSG00000245573.7	Heart_Left_Ventricle	833	0.00650301	0.329288	0.00258582	0.130405	0.531219	0.802902	FALSE	rs972096	0.1622	0.2122	21273	0.000618014	1.39771	0.984785	-1.13079	0.311076	0.2122	386	0.00774857	1.01297	0.743837	-0.299344	-1.43014	2.92914e-08	FALSE	FALSE
BDNF	rs17309874	BDNF-AS	ENSG00000245573.7	Heart_Left_Ventricle	833	0.00650301	0.329288	0.00258582	0.130405	0.531219	0.802902	FALSE	rs10767650	0.1511	0.2152	21271	0.000611786	1.43566	0.984936	-1.08268	0.343833	0.2152	386	0.00766975	0.946619	0.74578	-0.350636	-1.43332	2.91983e-08	FALSE	FALSE
BDNF	rs17309874	BDNF-AS	ENSG00000245573.7	Heart_Left_Ventricle	833	0.00650301	0.329288	0.00258582	0.130405	0.531219	0.802902	FALSE	rs728633	0.9531	0.7907	21297	0.000623576	0.0588143	0.98465	-2.08661	0.0583056	0.7907	386	0.00782712	1.89339	0.74191	0.652627	-1.43399	2.91789e-08	FALSE	FALSE
BDNF	rs17309874	BDNF-AS	ENSG00000245573.7	Heart_Left_Ventricle	833	0.00650301	0.329288	0.00258582	0.130405	0.531219	0.802902	FALSE	rs6484293	0.1894	0.6562	21261	0.000458208	1.31236	0.988675	-1.38896	0.16996	0.6562	386	0.0057417	1.37233	0.796694	-0.0463165	-1.43528	2.91412e-08	FALSE	FALSE
BDNF	rs17309874	BDNF-AS	ENSG00000245573.7	Heart_Left_Ventricle	833	0.00650301	0.329288	0.00258582	0.130405	0.531219	0.802902	FALSE	rs4469845	0.1825	0.3349	21262	0.000464069	1.3331	0.988531	-1.35569	0.181897	0.3349	386	0.00581541	1.33494	0.79462	-0.0834181	-1.4391	2.903e-08	FALSE	FALSE
BDNF	rs17309874	BDNF-AS	ENSG00000245573.7	Heart_Left_Ventricle	833	0.00650301	0.329288	0.00258582	0.130405	0.531219	0.802902	FALSE	rs745785	0.1934	0.1429	21305	0.000842255	1.30059	0.979378	-1.11237	0.399721	0.1429	386	0.0105759	0.84212	0.680253	-0.328906	-1.44128	2.89668e-08	FALSE	FALSE
BDNF	rs17309874	BDNF-AS	ENSG00000245573.7	Heart_Left_Ventricle	833	0.00650301	0.329288	0.00258582	0.130405	0.531219	0.802902	FALSE	rs1024455858	0.1688	0.7843	21270	0.000610786	1.37607	0.98496	-1.16598	0.295614	0.7843	386	0.00765685	1.04589	0.746099	-0.277336	-1.44331	2.8908e-08	FALSE	FALSE
BDNF	rs17309874	BDNF-AS	ENSG00000245573.7	Heart_Left_Ventricle	833	0.00650301	0.329288	0.00258582	0.130405	0.531219	0.802902	FALSE	rs10767649	0.1688	0.7843	21270	0.000610786	1.37607	0.98496	-1.16598	0.295614	0.7843	386	0.00765685	1.04589	0.746099	-0.277336	-1.44331	2.8908e-08	FALSE	FALSE
BDNF	rs17309874	BDNF-AS	ENSG00000245573.7	Heart_Left_Ventricle	833	0.00650301	0.329288	0.00258582	0.130405	0.531219	0.802902	FALSE	rs4923456	0.1688	0.7836	21270	0.000609354	1.37607	0.984995	-1.1671	0.295614	0.7836	386	0.0076389	1.04589	0.746543	-0.277968	-1.44507	2.88573e-08	FALSE	FALSE
BDNF	rs17309874	BDNF-AS	ENSG00000245573.7	Heart_Left_Ventricle	833	0.00650301	0.329288	0.00258582	0.130405	0.531219	0.802902	FALSE	rs12224883	0.1623	0.7836	21269	0.000609382	1.39738	0.984994	-1.13797	0.316329	0.7836	386	0.0076389	1.00203	0.746543	-0.311492	-1.44947	2.87307e-08	FALSE	FALSE
BDNF	rs17309874	BDNF-AS	ENSG00000245573.7	Heart_Left_Ventricle	833	0.00650301	0.329288	0.00258582	0.130405	0.531219	0.802902	FALSE	rs10734394	0.1566	0.7848	21004	0.000619563	1.4166	0.984747	-1.10342	0.343833	0.7848	386	0.00766975	0.946619	0.74578	-0.350636	-1.45406	2.85991e-08	FALSE	FALSE
BDNF	rs17309874	BDNF-AS	ENSG00000245573.7	Heart_Left_Ventricle	833	0.00650301	0.329288	0.00258582	0.130405	0.531219	0.802902	FALSE	rs74604569	0.8262	0.9611	20805	0.00282555	0.219578	0.934022	-1.3367	0.412278	0.9611	386	0.0346469	0.819891	0.393722	-0.117874	-1.45457	2.85843e-08	FALSE	FALSE
BDNF	rs17309874	BDNF-AS	ENSG00000245573.7	Heart_Left_Ventricle	833	0.00650301	0.329288	0.00258582	0.130405	0.531219	0.802902	FALSE	rs6484317	0.1715	0.2162	21270	0.000609762	1.3674	0.984985	-1.17849	0.295614	0.2162	386	0.00764402	1.04589	0.746417	-0.277788	-1.45628	2.85355e-08	FALSE	FALSE
BDNF	rs17309874	BDNF-AS	ENSG00000245573.7	Heart_Left_Ventricle	833	0.00650301	0.329288	0.00258582	0.130405	0.531219	0.802902	FALSE	rs1013442	0.1302	0.7876	20286	0.000647637	1.51331	0.984067	-0.942868	0.520094	0.7876	386	0.00774324	0.643201	0.743968	-0.527334	-1.4702	2.81411e-08	FALSE	FALSE
BDNF	rs17309874	BDNF-AS	ENSG00000245573.7	Heart_Left_Ventricle	833	0.00650301	0.329288	0.00258582	0.130405	0.531219	0.802902	FALSE	rs11030145	0.2029	0.1446	21305	0.000834007	1.27333	0.979576	-1.15138	0.390769	0.1446	386	0.0104724	0.858224	0.682389	-0.322158	-1.47354	2.80472e-08	FALSE	FALSE
BDNF	rs17309874	BDNF-AS	ENSG00000245573.7	Heart_Left_Ventricle	833	0.00650301	0.329288	0.00258582	0.130405	0.531219	0.802902	FALSE	rs72887729	0.5119	0.0879	21323	0.00128561	0.655882	0.968861	-1.52625	0.214777	0.0879	386	0.0161567	1.24054	0.582047	0.0116718	-1.51458	2.69196e-08	FALSE	FALSE
BDNF	rs17309874	BDNF-AS	ENSG00000245573.7	Heart_Left_Ventricle	833	0.00650301	0.329288	0.00258582	0.130405	0.531219	0.802902	FALSE	rs7102179	0.1992	0.855	21304	0.000832134	1.28383	0.979621	-1.1393	0.452897	0.855	386	0.0104484	0.750594	0.682887	-0.381882	-1.52118	2.67425e-08	FALSE	FALSE
BDNF	rs17309874	BDNF-AS	ENSG00000245573.7	Heart_Left_Ventricle	833	0.00650301	0.329288	0.00258582	0.130405	0.531219	0.802902	FALSE	rs117571072	0.9786	0.9625	20187	0.00301637	0.0268241	0.929879	-1.32843	0.614436	0.9625	386	0.0358881	0.503752	0.385352	-0.194458	-1.52289	2.66968e-08	FALSE	FALSE
BDNF	rs17309874	BDNF-AS	ENSG00000245573.7	Heart_Left_Ventricle	833	0.00650301	0.329288	0.00258582	0.130405	0.531219	0.802902	FALSE	rs1488829	0.2003	0.2158	21271	0.000610552	1.2807	0.984966	-1.29095	0.271856	0.2158	386	0.00765428	1.0988	0.746163	-0.235088	-1.52604	2.66129e-08	FALSE	FALSE
BDNF	rs17309874	BDNF-AS	ENSG00000245573.7	Heart_Left_Ventricle	833	0.00650301	0.329288	0.00258582	0.130405	0.531219	0.802902	FALSE	rs11030030	0.5686	0.1999	21275	0.000645895	0.570115	0.984109	-1.91108	0.0919383	0.1999	386	0.00809889	1.68526	0.735321	0.379575	-1.5315	2.64679e-08	FALSE	FALSE
BDNF	rs17309874	BDNF-AS	ENSG00000245573.7	Heart_Left_Ventricle	833	0.00650301	0.329288	0.00258582	0.130405	0.531219	0.802902	FALSE	rs11030029	0.5742	0.1999	21276	0.000645865	0.561877	0.98411	-1.91569	0.0919383	0.1999	386	0.00809889	1.68526	0.735321	0.379575	-1.53611	2.63461e-08	FALSE	FALSE
BDNF	rs17309874	BDNF-AS	ENSG00000245573.7	Heart_Left_Ventricle	833	0.00650301	0.329288	0.00258582	0.130405	0.531219	0.802902	FALSE	rs11030152	0.2923	0.0796	20073	0.00149447	1.05309	0.963984	-1.12737	0.959979	0.0796	386	0.0176804	0.0501799	0.559974	-0.409756	-1.53712	2.63195e-08	FALSE	FALSE
BDNF	rs17309874	BDNF-AS	ENSG00000245573.7	Heart_Left_Ventricle	833	0.00650301	0.329288	0.00258582	0.130405	0.531219	0.802902	FALSE	rs7926992	0.2076	0.3342	21262	0.000464552	1.26019	0.98852	-1.44863	0.183724	0.3342	386	0.00582147	1.32938	0.79445	-0.0890416	-1.53767	2.63051e-08	FALSE	FALSE
BDNF	rs17309874	BDNF-AS	ENSG00000245573.7	Heart_Left_Ventricle	833	0.00650301	0.329288	0.00258582	0.130405	0.531219	0.802902	FALSE	rs7926993	0.2076	0.3342	21262	0.000464552	1.26019	0.98852	-1.44863	0.183724	0.3342	386	0.00582147	1.32938	0.79445	-0.0890416	-1.53767	2.63051e-08	FALSE	FALSE
BDNF	rs17309874	BDNF-AS	ENSG00000245573.7	Heart_Left_Ventricle	833	0.00650301	0.329288	0.00258582	0.130405	0.531219	0.802902	FALSE	rs12807253	0.5299	0.0964	21305	0.00118428	0.628159	0.971244	-1.58284	0.195646	0.0964	386	0.0148706	1.29406	0.602077	0.0433651	-1.53948	2.62576e-08	FALSE	FALSE
BDNF	rs17309874	BDNF-AS	ENSG00000245573.7	Heart_Left_Ventricle	833	0.00650301	0.329288	0.00258582	0.130405	0.531219	0.802902	FALSE	rs56405868	0.1742	0.7844	21271	0.000610962	1.35883	0.984956	-1.18906	0.343833	0.7844	386	0.00765943	0.946619	0.746035	-0.351024	-1.54008	2.62418e-08	FALSE	FALSE
BDNF	rs17309874	BDNF-AS	ENSG00000245573.7	Heart_Left_Ventricle	833	0.00650301	0.329288	0.00258582	0.130405	0.531219	0.802902	FALSE	rs10835228	0.2133	0.1443	21305	0.000835448	1.24454	0.979541	-1.18607	0.423824	0.1443	386	0.0104905	0.799805	0.682015	-0.354738	-1.54081	2.62227e-08	FALSE	FALSE
BDNF	rs17309874	BDNF-AS	ENSG00000245573.7	Heart_Left_Ventricle	833	0.00650301	0.329288	0.00258582	0.130405	0.531219	0.802902	FALSE	rs7482257	0.1984	0.3694	21248	0.000444038	1.28612	0.989021	-1.43791	0.185531	0.3694	386	0.00556073	1.32392	0.801832	-0.106614	-1.54452	2.61255e-08	FALSE	FALSE
BDNF	rs17309874	BDNF-AS	ENSG00000245573.7	Heart_Left_Ventricle	833	0.00650301	0.329288	0.00258582	0.130405	0.531219	0.802902	FALSE	rs6484307	0.5547	0.2008	20920	0.000654648	0.590732	0.983897	-1.89271	0.0976934	0.2008	386	0.00807167	1.65614	0.735975	0.34346	-1.54925	2.60022e-08	FALSE	FALSE
BDNF	rs17309874	BDNF-AS	ENSG00000245573.7	Heart_Left_Ventricle	833	0.00650301	0.329288	0.00258582	0.130405	0.531219	0.802902	FALSE	rs2127061	0.9076	0.3769	21253	0.000440336	0.116066	0.989111	-2.25336	0.0520442	0.3769	386	0.00551568	1.94277	0.803122	0.703045	-1.55031	2.59746e-08	FALSE	FALSE
BDNF	rs17309874	BDNF-AS	ENSG00000245573.7	Heart_Left_Ventricle	833	0.00650301	0.329288	0.00258582	0.130405	0.531219	0.802902	FALSE	rs1491862	0.2281	0.1447	21305	0.000833528	1.20527	0.979587	-1.23429	0.390769	0.1447	386	0.0104664	0.858224	0.682514	-0.322309	-1.5566	2.58119e-08	FALSE	FALSE
BDNF	rs17309874	BDNF-AS	ENSG00000245573.7	Heart_Left_Ventricle	833	0.00650301	0.329288	0.00258582	0.130405	0.531219	0.802902	FALSE	rs7924492	0.3221	0.0729	21052	0.00154469	0.990152	0.962819	-1.174	0.991667	0.0729	386	0.0191659	0.0104441	0.54001	-0.388246	-1.56225	2.56665e-08	FALSE	FALSE
BDNF	rs17309874	BDNF-AS	ENSG00000245573.7	Heart_Left_Ventricle	833	0.00650301	0.329288	0.00258582	0.130405	0.531219	0.802902	FALSE	rs78453110	0.9129	0.0525	16675	0.00264962	0.109381	0.937875	-1.38369	0.462413	0.0525	386	0.0260402	0.734879	0.463533	-0.18621	-1.5699	2.54708e-08	FALSE	FALSE
BDNF	rs17309874	BDNF-AS	ENSG00000245573.7	Heart_Left_Ventricle	833	0.00650301	0.329288	0.00258582	0.130405	0.531219	0.802902	FALSE	rs35504653	0.3595	0.2081	21285	0.000626574	0.916318	0.984577	-1.67261	0.147864	0.2081	386	0.00786032	1.44712	0.741099	0.100331	-1.57228	2.54103e-08	FALSE	FALSE
BDNF	rs17309874	BDNF-AS	ENSG00000245573.7	Heart_Left_Ventricle	833	0.00650301	0.329288	0.00258582	0.130405	0.531219	0.802902	FALSE	rs11030148	0.2205	0.1451	21306	0.00083158	1.2252	0.979634	-1.21167	0.433938	0.1451	386	0.0104424	0.782471	0.683011	-0.365353	-1.57702	2.529e-08	FALSE	FALSE
BDNF	rs17309874	BDNF-AS	ENSG00000245573.7	Heart_Left_Ventricle	833	0.00650301	0.329288	0.00258582	0.130405	0.531219	0.802902	FALSE	rs4923491	0.2246	0.145	21306	0.000832056	1.21439	0.979622	-1.22432	0.423824	0.145	386	0.0104484	0.799805	0.682887	-0.355831	-1.58015	2.5211e-08	FALSE	FALSE
BDNF	rs17309874	BDNF-AS	ENSG00000245573.7	Heart_Left_Ventricle	833	0.00650301	0.329288	0.00258582	0.130405	0.531219	0.802902	FALSE	rs722361	0.2219	0.1451	21306	0.00083158	1.22149	0.979634	-1.21611	0.433938	0.1451	386	0.0104424	0.782471	0.683011	-0.365353	-1.58147	2.51778e-08	FALSE	FALSE
BDNF	rs17309874	BDNF-AS	ENSG00000245573.7	Heart_Left_Ventricle	833	0.00650301	0.329288	0.00258582	0.130405	0.531219	0.802902	FALSE	rs11030151	0.2219	0.8548	21306	0.000831104	1.22149	0.979645	-1.21639	0.433938	0.8548	386	0.0104364	0.782471	0.683134	-0.365511	-1.5819	2.5167e-08	FALSE	FALSE
BDNF	rs17309874	BDNF-AS	ENSG00000245573.7	Heart_Left_Ventricle	833	0.00650301	0.329288	0.00258582	0.130405	0.531219	0.802902	FALSE	rs4922797	0.2219	0.8548	21306	0.000831104	1.22149	0.979645	-1.21639	0.433938	0.8548	386	0.0104364	0.782471	0.683134	-0.365511	-1.5819	2.5167e-08	FALSE	FALSE
BDNF	rs17309874	BDNF-AS	ENSG00000245573.7	Heart_Left_Ventricle	833	0.00650301	0.329288	0.00258582	0.130405	0.531219	0.802902	FALSE	rs7124596	0.1958	0.2149	21270	0.000612435	1.29361	0.98492	-1.2731	0.316329	0.2149	386	0.00767753	1.00203	0.745588	-0.310091	-1.58319	2.51346e-08	FALSE	FALSE
BDNF	rs17309874	BDNF-AS	ENSG00000245573.7	Heart_Left_Ventricle	833	0.00650301	0.329288	0.00258582	0.130405	0.531219	0.802902	FALSE	rs10767674	0.2274	0.145	21306	0.000832056	1.20708	0.979622	-1.23298	0.423824	0.145	386	0.0104484	0.799805	0.682887	-0.355831	-1.58881	2.49936e-08	FALSE	FALSE
BDNF	rs17309874	BDNF-AS	ENSG00000245573.7	Heart_Left_Ventricle	833	0.00650301	0.329288	0.00258582	0.130405	0.531219	0.802902	FALSE	rs7946851	0.5624	0.1149	21324	0.00101346	0.57928	0.97529	-1.68663	0.169557	0.1149	386	0.0127371	1.37363	0.638532	0.0936181	-1.59301	2.48889e-08	FALSE	FALSE
BDNF	rs17309874	BDNF-AS	ENSG00000245573.7	Heart_Left_Ventricle	833	0.00650301	0.329288	0.00258582	0.130405	0.531219	0.802902	FALSE	rs10835230	0.2316	0.1449	21306	0.000832533	1.19625	0.979611	-1.24547	0.423824	0.1449	386	0.0104544	0.799805	0.682762	-0.355675	-1.60114	2.46874e-08	FALSE	FALSE
BDNF	rs17309874	BDNF-AS	ENSG00000245573.7	Heart_Left_Ventricle	833	0.00650301	0.329288	0.00258582	0.130405	0.531219	0.802902	FALSE	rs74601017	0.4928	0.0711	21220	0.00156821	0.685862	0.962274	-1.41237	0.398532	0.0711	386	0.019613	0.844246	0.534277	-0.191679	-1.60405	2.46157e-08	FALSE	FALSE
BDNF	rs17309874	BDNF-AS	ENSG00000245573.7	Heart_Left_Ventricle	833	0.00650301	0.329288	0.00258582	0.130405	0.531219	0.802902	FALSE	rs17309944	0.2112	0.1198	20971	0.000993874	1.25027	0.975756	-1.09714	0.848319	0.1198	386	0.0122841	0.191264	0.646847	-0.508595	-1.60574	2.45741e-08	FALSE	FALSE
BDNF	rs17309874	BDNF-AS	ENSG00000245573.7	Heart_Left_Ventricle	833	0.00650301	0.329288	0.00258582	0.130405	0.531219	0.802902	FALSE	rs4923482	0.2309	0.1445	21305	0.000834486	1.19804	0.979564	-1.24224	0.433938	0.1445	386	0.0104784	0.782471	0.682265	-0.364407	-1.60665	2.45517e-08	FALSE	FALSE
BDNF	rs17309874	BDNF-AS	ENSG00000245573.7	Heart_Left_Ventricle	833	0.00650301	0.329288	0.00258582	0.130405	0.531219	0.802902	FALSE	rs2200747	0.2013	0.2163	21269	0.000609586	1.27786	0.984989	-1.29529	0.316329	0.2163	386	0.00764146	1.00203	0.74648	-0.311399	-1.60669	2.45508e-08	FALSE	FALSE
BDNF	rs17309874	BDNF-AS	ENSG00000245573.7	Heart_Left_Ventricle	833	0.00650301	0.329288	0.00258582	0.130405	0.531219	0.802902	FALSE	rs1304100	0.1816	0.7852	21271	0.000612613	1.33584	0.984916	-1.21827	0.374748	0.7852	386	0.00768012	0.887615	0.745524	-0.39059	-1.60886	2.44976e-08	FALSE	FALSE
BDNF	rs17309874	BDNF-AS	ENSG00000245573.7	Heart_Left_Ventricle	833	0.00650301	0.329288	0.00258582	0.130405	0.531219	0.802902	FALSE	rs7928133	0.2551	0.8551	21039	0.000843098	1.13805	0.979358	-1.30599	0.380917	0.8551	386	0.0104544	0.876208	0.682762	-0.31196	-1.61795	2.42757e-08	FALSE	FALSE
BDNF	rs17309874	BDNF-AS	ENSG00000245573.7	Heart_Left_Ventricle	833	0.00650301	0.329288	0.00258582	0.130405	0.531219	0.802902	FALSE	rs12787344	0.3914	0.2079	21285	0.000627019	0.857081	0.984566	-1.72398	0.146479	0.2079	386	0.0078659	1.45208	0.740963	0.105783	-1.6182	2.42698e-08	FALSE	FALSE
BDNF	rs17309874	BDNF-AS	ENSG00000245573.7	Heart_Left_Ventricle	833	0.00650301	0.329288	0.00258582	0.130405	0.531219	0.802902	FALSE	rs34821673	0.9415	0.8355	21296	0.000750893	0.0733847	0.981574	-1.99434	0.0944584	0.8355	386	0.00942476	1.67233	0.704782	0.375512	-1.61883	2.42545e-08	FALSE	FALSE
BDNF	rs17309874	BDNF-AS	ENSG00000245573.7	Heart_Left_Ventricle	833	0.00650301	0.329288	0.00258582	0.130405	0.531219	0.802902	FALSE	rs4923445	0.9384	0.8353	21296	0.000750161	0.077281	0.981591	-1.99453	0.0944584	0.8353	386	0.00941557	1.67233	0.704985	0.375452	-1.61908	2.42484e-08	FALSE	FALSE
BDNF	rs17309874	BDNF-AS	ENSG00000245573.7	Heart_Left_Ventricle	833	0.00650301	0.329288	0.00258582	0.130405	0.531219	0.802902	FALSE	rs4357647	0.2969	0.1387	21315	0.000863122	1.0431	0.978878	-1.39617	0.320288	0.1387	386	0.0108431	0.993866	0.674803	-0.228387	-1.62456	2.4116e-08	FALSE	FALSE
BDNF	rs17309874	BDNF-AS	ENSG00000245573.7	Heart_Left_Ventricle	833	0.00650301	0.329288	0.00258582	0.130405	0.531219	0.802902	FALSE	rs4351777	0.297	0.1387	21316	0.000863082	1.04289	0.978879	-1.39641	0.320288	0.1387	386	0.0108431	0.993866	0.674803	-0.228387	-1.6248	2.41101e-08	FALSE	FALSE
BDNF	rs17309874	BDNF-AS	ENSG00000245573.7	Heart_Left_Ventricle	833	0.00650301	0.329288	0.00258582	0.130405	0.531219	0.802902	FALSE	rs4448642	0.2569	0.6593	20906	0.000468018	1.13375	0.988435	-1.59462	0.165952	0.6593	386	0.0057667	1.38533	0.79599	-0.0309862	-1.62561	2.40907e-08	FALSE	FALSE
BDNF	rs17309874	BDNF-AS	ENSG00000245573.7	Heart_Left_Ventricle	833	0.00650301	0.329288	0.00258582	0.130405	0.531219	0.802902	FALSE	rs4923497	0.2155	0.8546	21306	0.000830155	1.23858	0.979668	-1.19633	0.525237	0.8546	386	0.0104245	0.635294	0.683382	-0.437123	-1.63346	2.39023e-08	FALSE	FALSE
BDNF	rs17309874	BDNF-AS	ENSG00000245573.7	Heart_Left_Ventricle	833	0.00650301	0.329288	0.00258582	0.130405	0.531219	0.802902	FALSE	rs7944305	0.2155	0.8546	21306	0.000830155	1.23858	0.979668	-1.19633	0.525237	0.8546	386	0.0104245	0.635294	0.683382	-0.437123	-1.63346	2.39023e-08	FALSE	FALSE
BDNF	rs17309874	BDNF-AS	ENSG00000245573.7	Heart_Left_Ventricle	833	0.00650301	0.329288	0.00258582	0.130405	0.531219	0.802902	FALSE	rs10835195	0.1909	0.7849	21271	0.000611992	1.30792	0.984931	-1.25511	0.374748	0.7849	386	0.00767234	0.887615	0.745716	-0.390892	-1.646	2.36043e-08	FALSE	FALSE
BDNF	rs17309874	BDNF-AS	ENSG00000245573.7	Heart_Left_Ventricle	833	0.00650301	0.329288	0.00258582	0.130405	0.531219	0.802902	FALSE	rs4923455	0.2013	0.2158	21270	0.00061058	1.27786	0.984965	-1.2945	0.344794	0.2158	386	0.00765428	0.944735	0.746163	-0.352546	-1.64705	2.35796e-08	FALSE	FALSE
BDNF	rs17309874	BDNF-AS	ENSG00000245573.7	Heart_Left_Ventricle	833	0.00650301	0.329288	0.00258582	0.130405	0.531219	0.802902	FALSE	rs3741407	0.3604	0.6762	21264	0.000472054	0.914603	0.988336	-1.81227	0.121655	0.6762	386	0.00591603	1.54786	0.791806	0.163894	-1.64837	2.35485e-08	FALSE	FALSE
BDNF	rs17309874	BDNF-AS	ENSG00000245573.7	Heart_Left_Ventricle	833	0.00650301	0.329288	0.00258582	0.130405	0.531219	0.802902	FALSE	rs2883039	0.1929	0.215	21271	0.000612199	1.30205	0.984926	-1.2625	0.374748	0.215	386	0.00767493	0.887615	0.745652	-0.390791	-1.65329	2.3433e-08	FALSE	FALSE
BDNF	rs17309874	BDNF-AS	ENSG00000245573.7	Heart_Left_Ventricle	833	0.00650301	0.329288	0.00258582	0.130405	0.531219	0.802902	FALSE	rs1906654	0.1938	0.215	21271	0.000612199	1.29942	0.984926	-1.26586	0.374748	0.215	386	0.00767493	0.887615	0.745652	-0.390791	-1.65666	2.33542e-08	FALSE	FALSE
BDNF	rs17309874	BDNF-AS	ENSG00000245573.7	Heart_Left_Ventricle	833	0.00650301	0.329288	0.00258582	0.130405	0.531219	0.802902	FALSE	rs1218974675	0.5023	0.0841	21174	0.00134754	0.670875	0.967409	-1.49416	0.340895	0.0841	386	0.0168166	0.952398	0.572277	-0.165094	-1.65926	2.32935e-08	FALSE	FALSE
BDNF	rs17309874	BDNF-AS	ENSG00000245573.7	Heart_Left_Ventricle	833	0.00650301	0.329288	0.00258582	0.130405	0.531219	0.802902	FALSE	rs76398919	0.5023	0.0841	21174	0.00134754	0.670875	0.967409	-1.49416	0.340895	0.0841	386	0.0168166	0.952398	0.572277	-0.165094	-1.65926	2.32935e-08	FALSE	FALSE
BDNF	rs17309874	BDNF-AS	ENSG00000245573.7	Heart_Left_Ventricle	833	0.00650301	0.329288	0.00258582	0.130405	0.531219	0.802902	FALSE	rs34675297	0.7504	0.1946	21278	0.000659027	0.318112	0.983791	-2.01133	0.0967265	0.1946	386	0.00826472	1.66094	0.731357	0.351613	-1.65972	2.32828e-08	FALSE	FALSE
BDNF	rs17309874	BDNF-AS	ENSG00000245573.7	Heart_Left_Ventricle	833	0.00650301	0.329288	0.00258582	0.130405	0.531219	0.802902	FALSE	rs113823056	0.4149	0.0856	21171	0.00132629	0.815301	0.967907	-1.39787	0.449906	0.0856	386	0.016549	0.755572	0.576199	-0.264773	-1.66264	2.32149e-08	FALSE	FALSE
BDNF	rs17309874	BDNF-AS	ENSG00000245573.7	Heart_Left_Ventricle	833	0.00650301	0.329288	0.00258582	0.130405	0.531219	0.802902	FALSE	rs74435097	0.4921	0.9161	21088	0.00135596	0.686973	0.967212	-1.48062	0.358942	0.9161	386	0.016853	0.917383	0.571748	-0.183432	-1.66406	2.3182e-08	FALSE	FALSE
BDNF	rs17309874	BDNF-AS	ENSG00000245573.7	Heart_Left_Ventricle	833	0.00650301	0.329288	0.00258582	0.130405	0.531219	0.802902	FALSE	rs11030014	0.7788	0.8057	21278	0.000659799	0.280883	0.983773	-2.02172	0.0967265	0.8057	386	0.0082744	1.66094	0.731127	0.351724	-1.67	2.30446e-08	FALSE	FALSE
BDNF	rs17309874	BDNF-AS	ENSG00000245573.7	Heart_Left_Ventricle	833	0.00650301	0.329288	0.00258582	0.130405	0.531219	0.802902	FALSE	rs11030094	0.2013	0.4257	20983	0.000428429	1.27786	0.989403	-1.46578	0.214928	0.4257	386	0.00529834	1.24013	0.809401	-0.206395	-1.67217	2.29946e-08	FALSE	FALSE
BDNF	rs17309874	BDNF-AS	ENSG00000245573.7	Heart_Left_Ventricle	833	0.00650301	0.329288	0.00258582	0.130405	0.531219	0.802902	FALSE	rs13306221	0.5043	0.0839	21087	0.00135603	0.667739	0.967211	-1.4932	0.358942	0.0839	386	0.016853	0.917383	0.571748	-0.183432	-1.67663	2.28923e-08	FALSE	FALSE
BDNF	rs17309874	BDNF-AS	ENSG00000245573.7	Heart_Left_Ventricle	833	0.00650301	0.329288	0.00258582	0.130405	0.531219	0.802902	FALSE	rs79888657	0.5059	0.9161	21088	0.00135596	0.665235	0.967212	-1.49484	0.358942	0.9161	386	0.016853	0.917383	0.571748	-0.183432	-1.67827	2.28548e-08	FALSE	FALSE
BDNF	rs17309874	BDNF-AS	ENSG00000245573.7	Heart_Left_Ventricle	833	0.00650301	0.329288	0.00258582	0.130405	0.531219	0.802902	FALSE	rs74759355	0.5344	0.864	21311	0.000877672	0.621303	0.978529	-1.73167	0.17867	0.864	386	0.0110238	1.34486	0.671166	0.0508521	-1.68082	2.27967e-08	FALSE	FALSE
BDNF	rs17309874	BDNF-AS	ENSG00000245573.7	Heart_Left_Ventricle	833	0.00650301	0.329288	0.00258582	0.130405	0.531219	0.802902	FALSE	rs10835219	0.2199	0.6419	21244	0.000450071	1.22679	0.988873	-1.50507	0.216739	0.6419	386	0.00563522	1.23525	0.799709	-0.193882	-1.69895	2.2387e-08	FALSE	FALSE
BDNF	rs17309874	BDNF-AS	ENSG00000245573.7	Heart_Left_Ventricle	833	0.00650301	0.329288	0.00258582	0.130405	0.531219	0.802902	FALSE	rs192949610	0.546	0.0839	21174	0.00135046	0.603765	0.967341	-1.53451	0.340895	0.0839	386	0.016853	0.952398	0.571748	-0.164716	-1.69922	2.23809e-08	FALSE	FALSE
BDNF	rs17309874	BDNF-AS	ENSG00000245573.7	Heart_Left_Ventricle	833	0.00650301	0.329288	0.00258582	0.130405	0.531219	0.802902	FALSE	rs36211437	0.5322	0.9162	21087	0.0013575	0.624651	0.967176	-1.51961	0.358942	0.9162	386	0.0168713	0.917383	0.571482	-0.183234	-1.70285	2.22999e-08	FALSE	FALSE
BDNF	rs17309874	BDNF-AS	ENSG00000245573.7	Heart_Left_Ventricle	833	0.00650301	0.329288	0.00258582	0.130405	0.531219	0.802902	FALSE	rs12786528	0.9073	0.1669	21292	0.000742367	0.116445	0.981779	-1.99593	0.109636	0.1669	386	0.00931599	1.59983	0.707191	0.290896	-1.70504	2.22512e-08	FALSE	FALSE
BDNF	rs17309874	BDNF-AS	ENSG00000245573.7	Heart_Left_Ventricle	833	0.00650301	0.329288	0.00258582	0.130405	0.531219	0.802902	FALSE	rs1531557	0.1189	0.3113	20984	0.00048853	1.55941	0.987934	-1.00748	0.666266	0.3113	386	0.0060419	0.431278	0.788315	-0.703014	-1.7105	2.21301e-08	FALSE	FALSE
BDNF	rs17309874	BDNF-AS	ENSG00000245573.7	Heart_Left_Ventricle	833	0.00650301	0.329288	0.00258582	0.130405	0.531219	0.802902	FALSE	rs56988560	0.316	0.0988	21247	0.00116175	1.00271	0.971776	-1.29526	0.693108	0.0988	386	0.014548	0.394641	0.60732	-0.420087	-1.71535	2.20229e-08	FALSE	FALSE
BDNF	rs17309874	BDNF-AS	ENSG00000245573.7	Heart_Left_Ventricle	833	0.00650301	0.329288	0.00258582	0.130405	0.531219	0.802902	FALSE	rs17244217	0.4276	0.2734	21291	0.000519635	0.793305	0.987176	-1.86758	0.128848	0.2734	386	0.00652062	1.51866	0.775311	0.147542	-1.72003	2.192e-08	FALSE	FALSE
BDNF	rs17309874	BDNF-AS	ENSG00000245573.7	Heart_Left_Ventricle	833	0.00650301	0.329288	0.00258582	0.130405	0.531219	0.802902	FALSE	rs61888810	0.4302	0.2735	21291	0.000519517	0.788849	0.987179	-1.87117	0.128848	0.2735	386	0.00651913	1.51866	0.775351	0.1475	-1.72367	2.18405e-08	FALSE	FALSE
BDNF	rs17309874	BDNF-AS	ENSG00000245573.7	Heart_Left_Ventricle	833	0.00650301	0.329288	0.00258582	0.130405	0.531219	0.802902	FALSE	rs7927728	0.4634	0.0841	21171	0.00134773	0.73326	0.967405	-1.45173	0.471918	0.0841	386	0.0168166	0.719362	0.572277	-0.276568	-1.72829	2.17397e-08	FALSE	FALSE
BDNF	rs17309874	BDNF-AS	ENSG00000245573.7	Heart_Left_Ventricle	833	0.00650301	0.329288	0.00258582	0.130405	0.531219	0.802902	FALSE	rs10835183	0.9213	0.1104	21251	0.00105304	0.0987963	0.974349	-1.82684	0.169557	0.1104	386	0.0131892	1.37363	0.630443	0.0970525	-1.72978	2.17073e-08	FALSE	FALSE
BDNF	rs17309874	BDNF-AS	ENSG00000245573.7	Heart_Left_Ventricle	833	0.00650301	0.329288	0.00258582	0.130405	0.531219	0.802902	FALSE	rs7130131	0.4735	0.9157	21171	0.00134483	0.716796	0.967473	-1.4643	0.471918	0.9157	386	0.0167804	0.719362	0.572805	-0.277049	-1.74135	2.14577e-08	FALSE	FALSE
BDNF	rs17309874	BDNF-AS	ENSG00000245573.7	Heart_Left_Ventricle	833	0.00650301	0.329288	0.00258582	0.130405	0.531219	0.802902	FALSE	rs34642299	0.8186	0.8073	21283	0.000663803	0.229346	0.983676	-2.03168	0.107847	0.8073	386	0.00832657	1.60795	0.72989	0.289099	-1.74258	2.14312e-08	FALSE	FALSE
BDNF	rs17309874	BDNF-AS	ENSG00000245573.7	Heart_Left_Ventricle	833	0.00650301	0.329288	0.00258582	0.130405	0.531219	0.802902	FALSE	rs79819805	0.5961	0.9204	21117	0.00142058	0.530017	0.965703	-1.55071	0.379395	0.9204	386	0.0176804	0.879012	0.559974	-0.194126	-1.74484	2.13829e-08	FALSE	FALSE
BDNF	rs17309874	BDNF-AS	ENSG00000245573.7	Heart_Left_Ventricle	833	0.00650301	0.329288	0.00258582	0.130405	0.531219	0.802902	FALSE	rs58465162	0.4889	0.9152	21171	0.00133763	0.692059	0.967641	-1.48371	0.449906	0.9152	386	0.0166906	0.755572	0.574118	-0.262918	-1.74663	2.13446e-08	FALSE	FALSE
BDNF	rs17309874	BDNF-AS	ENSG00000245573.7	Heart_Left_Ventricle	833	0.00650301	0.329288	0.00258582	0.130405	0.531219	0.802902	FALSE	rs4457709	0.2776	0.6598	21262	0.000460509	1.08573	0.988618	-1.65518	0.184079	0.6598	386	0.0057708	1.3283	0.795874	-0.0923967	-1.74758	2.13244e-08	FALSE	FALSE
BDNF	rs17309874	BDNF-AS	ENSG00000245573.7	Heart_Left_Ventricle	833	0.00650301	0.329288	0.00258582	0.130405	0.531219	0.802902	FALSE	rs73432320	0.4816	0.9159	21171	0.00134773	0.703731	0.967405	-1.47225	0.478732	0.9159	386	0.0168166	0.708343	0.572277	-0.28107	-1.75332	2.12024e-08	FALSE	FALSE
BDNF	rs17309874	BDNF-AS	ENSG00000245573.7	Heart_Left_Ventricle	833	0.00650301	0.329288	0.00258582	0.130405	0.531219	0.802902	FALSE	rs11607697	0.6188	0.0696	21129	0.00160632	0.497552	0.961393	-1.50815	0.49406	0.0696	386	0.0200034	0.683866	0.529369	-0.253055	-1.76121	2.10357e-08	FALSE	FALSE
BDNF	rs17309874	BDNF-AS	ENSG00000245573.7	Heart_Left_Ventricle	833	0.00650301	0.329288	0.00258582	0.130405	0.531219	0.802902	FALSE	rs78503809	0.7554	0.0532	20732	0.00210464	0.311527	0.950014	-1.45191	0.915546	0.0532	386	0.0257166	0.106046	0.466645	-0.31166	-1.76357	2.09862e-08	FALSE	FALSE
BDNF	rs17309874	BDNF-AS	ENSG00000245573.7	Heart_Left_Ventricle	833	0.00650301	0.329288	0.00258582	0.130405	0.531219	0.802902	FALSE	rs3923010	0.2736	0.6597	21262	0.000460443	1.09481	0.98862	-1.64546	0.194895	0.6597	386	0.00576998	1.29623	0.795897	-0.125924	-1.77139	2.08228e-08	FALSE	FALSE
BDNF	rs17309874	BDNF-AS	ENSG00000245573.7	Heart_Left_Ventricle	833	0.00650301	0.329288	0.00258582	0.130405	0.531219	0.802902	FALSE	rs35548939	0.6685	0.1146	21302	0.00101682	0.428208	0.97521	-1.75924	0.21307	0.1146	386	0.0127661	1.24517	0.638006	-0.0134679	-1.77271	2.07952e-08	FALSE	FALSE
BDNF	rs17309874	BDNF-AS	ENSG00000245573.7	Heart_Left_Ventricle	833	0.00650301	0.329288	0.00258582	0.130405	0.531219	0.802902	FALSE	rs77541899	0.4898	0.9118	21170	0.00129092	0.690627	0.968736	-1.50162	0.451034	0.9118	386	0.016107	0.753692	0.582796	-0.271561	-1.77318	2.07855e-08	FALSE	FALSE
BDNF	rs17309874	BDNF-AS	ENSG00000245573.7	Heart_Left_Ventricle	833	0.00650301	0.329288	0.00258582	0.130405	0.531219	0.802902	FALSE	rs921441647	0.4898	0.9118	21170	0.00129092	0.690627	0.968736	-1.50162	0.451034	0.9118	386	0.016107	0.753692	0.582796	-0.271561	-1.77318	2.07855e-08	FALSE	FALSE
BDNF	rs17309874	BDNF-AS	ENSG00000245573.7	Heart_Left_Ventricle	833	0.00650301	0.329288	0.00258582	0.130405	0.531219	0.802902	FALSE	rs2448002	0.1216	0.6867	21251	0.000480708	1.54809	0.988125	-1.03259	0.759275	0.6867	386	0.00602081	0.306433	0.788898	-0.740667	-1.77326	2.07837e-08	FALSE	FALSE
BDNF	rs17309874	BDNF-AS	ENSG00000245573.7	Heart_Left_Ventricle	833	0.00650301	0.329288	0.00258582	0.130405	0.531219	0.802902	FALSE	rs1387144	0.4462	0.6304	21253	0.000443834	0.761765	0.989026	-1.96915	0.113484	0.6304	386	0.00555948	1.58273	0.801868	0.194937	-1.77421	2.0764e-08	FALSE	FALSE
BDNF	rs17309874	BDNF-AS	ENSG00000245573.7	Heart_Left_Ventricle	833	0.00650301	0.329288	0.00258582	0.130405	0.531219	0.802902	FALSE	rs11822590	0.5045	0.0849	21171	0.0013362	0.667426	0.967675	-1.50043	0.476994	0.0849	386	0.0166727	0.711146	0.574379	-0.281863	-1.78229	2.05969e-08	FALSE	FALSE
BDNF	rs17309874	BDNF-AS	ENSG00000245573.7	Heart_Left_Ventricle	833	0.00650301	0.329288	0.00258582	0.130405	0.531219	0.802902	FALSE	rs11825029	0.5045	0.9151	21171	0.0013362	0.667426	0.967675	-1.50043	0.476994	0.9151	386	0.0166727	0.711146	0.574379	-0.281863	-1.78229	2.05969e-08	FALSE	FALSE
BDNF	rs17309874	BDNF-AS	ENSG00000245573.7	Heart_Left_Ventricle	833	0.00650301	0.329288	0.00258582	0.130405	0.531219	0.802902	FALSE	rs77135086	0.8398	0.9315	21145	0.00162895	0.202149	0.96087	-1.6008	0.398532	0.9315	386	0.0203006	0.844246	0.525693	-0.185606	-1.7864	2.05124e-08	FALSE	FALSE
BDNF	rs17309874	BDNF-AS	ENSG00000245573.7	Heart_Left_Ventricle	833	0.00650301	0.329288	0.00258582	0.130405	0.531219	0.802902	FALSE	rs55900218	0.977	0.0901	21319	0.00125749	0.0288302	0.969521	-1.74496	0.243169	0.0901	386	0.0158003	1.1671	0.587463	-0.042615	-1.78757	2.04884e-08	FALSE	FALSE
BDNF	rs17309874	BDNF-AS	ENSG00000245573.7	Heart_Left_Ventricle	833	0.00650301	0.329288	0.00258582	0.130405	0.531219	0.802902	FALSE	rs56164415	0.6872	0.0809	21087	0.00140172	0.402658	0.966143	-1.61449	0.358942	0.0809	386	0.0174209	0.917383	0.563614	-0.177448	-1.79194	2.03992e-08	FALSE	FALSE
BDNF	rs17309874	BDNF-AS	ENSG00000245573.7	Heart_Left_Ventricle	833	0.00650301	0.329288	0.00258582	0.130405	0.531219	0.802902	FALSE	rs11030017	0.8969	0.8893	21249	0.00105064	0.129578	0.974406	-1.82452	0.198964	0.8893	386	0.0131579	1.28451	0.630996	0.022086	-1.80244	2.01861e-08	FALSE	FALSE
BDNF	rs17309874	BDNF-AS	ENSG00000245573.7	Heart_Left_Ventricle	833	0.00650301	0.329288	0.00258582	0.130405	0.531219	0.802902	FALSE	rs12789402	0.7344	0.8859	21302	0.0010207	0.339278	0.975117	-1.79067	0.21307	0.8859	386	0.0128148	1.24517	0.637126	-0.0129361	-1.80361	2.01625e-08	FALSE	FALSE
BDNF	rs17309874	BDNF-AS	ENSG00000245573.7	Heart_Left_Ventricle	833	0.00650301	0.329288	0.00258582	0.130405	0.531219	0.802902	FALSE	rs17244231	0.5238	0.0762	19209	0.00162537	0.637499	0.960953	-1.42622	0.785327	0.0762	386	0.0184014	0.272384	0.550104	-0.378963	-1.80518	2.01308e-08	FALSE	FALSE
BDNF	rs17309874	BDNF-AS	ENSG00000245573.7	Heart_Left_Ventricle	833	0.00650301	0.329288	0.00258582	0.130405	0.531219	0.802902	FALSE	rs73432304	0.5282	0.0854	21171	0.0013291	0.630756	0.967841	-1.526	0.476994	0.0854	386	0.0165842	0.711146	0.575681	-0.283066	-1.80907	2.00527e-08	FALSE	FALSE
BDNF	rs17309874	BDNF-AS	ENSG00000245573.7	Heart_Left_Ventricle	833	0.00650301	0.329288	0.00258582	0.130405	0.531219	0.802902	FALSE	rs11030024	0.3597	0.2136	21274	0.000615028	0.915937	0.984857	-1.68199	0.222647	0.2136	386	0.00771148	1.21952	0.74475	-0.128949	-1.81094	2.00151e-08	FALSE	FALSE
BDNF	rs17309874	BDNF-AS	ENSG00000245573.7	Heart_Left_Ventricle	833	0.00650301	0.329288	0.00258582	0.130405	0.531219	0.802902	FALSE	rs7925769	0.4534	0.2108	21274	0.000620986	0.749759	0.984713	-1.81359	0.175855	0.2108	386	0.00778619	1.35363	0.742913	0.00145307	-1.81214	1.99912e-08	FALSE	FALSE
BDNF	rs17309874	BDNF-AS	ENSG00000245573.7	Heart_Left_Ventricle	833	0.00650301	0.329288	0.00258582	0.130405	0.531219	0.802902	FALSE	rs12576419	0.9568	0.8326	21291	0.000740629	0.0541697	0.981821	-2.0023	0.131492	0.8326	386	0.00929375	1.50824	0.707686	0.189959	-1.81234	1.99872e-08	FALSE	FALSE
BDNF	rs17309874	BDNF-AS	ENSG00000245573.7	Heart_Left_Ventricle	833	0.00650301	0.329288	0.00258582	0.130405	0.531219	0.802902	FALSE	rs138701268	0.4118	0.913	21171	0.00130694	0.82073	0.96836	-1.40053	0.79256	0.913	386	0.0163077	0.262988	0.579782	-0.413441	-1.81397	1.99547e-08	FALSE	FALSE
BDNF	rs17309874	BDNF-AS	ENSG00000245573.7	Heart_Left_Ventricle	833	0.00650301	0.329288	0.00258582	0.130405	0.531219	0.802902	FALSE	rs72891467	0.712	0.931	21132	0.00161901	0.369171	0.961099	-1.55788	0.514636	0.931	386	0.0201643	0.651636	0.527373	-0.262755	-1.82063	1.98221e-08	FALSE	FALSE
BDNF	rs17309874	BDNF-AS	ENSG00000245573.7	Heart_Left_Ventricle	833	0.00650301	0.329288	0.00258582	0.130405	0.531219	0.802902	FALSE	rs151035013	0.9552	0.1081	21301	0.00107016	0.056178	0.973943	-1.8222	0.20986	0.1081	386	0.0134351	1.25395	0.626129	0.000337943	-1.82186	1.97977e-08	FALSE	FALSE
BDNF	rs17309874	BDNF-AS	ENSG00000245573.7	Heart_Left_Ventricle	833	0.00650301	0.329288	0.00258582	0.130405	0.531219	0.802902	FALSE	rs1488831	0.5371	0.0861	19827	0.00140874	0.617204	0.96598	-1.50641	0.533706	0.0861	386	0.0164619	0.622359	0.577487	-0.318928	-1.82534	1.97291e-08	FALSE	FALSE
BDNF	rs17309874	BDNF-AS	ENSG00000245573.7	Heart_Left_Ventricle	833	0.00650301	0.329288	0.00258582	0.130405	0.531219	0.802902	FALSE	rs7947006	0.5668	0.11	21051	0.00106643	0.572771	0.974032	-1.66566	0.306639	0.11	386	0.0132312	1.0223	0.629701	-0.167673	-1.83334	1.95719e-08	FALSE	FALSE
BDNF	rs17309874	BDNF-AS	ENSG00000245573.7	Heart_Left_Ventricle	833	0.00650301	0.329288	0.00258582	0.130405	0.531219	0.802902	FALSE	rs79187269	0.9425	0.0622	20905	0.00180234	0.0721281	0.956884	-1.56944	0.56134	0.0622	386	0.0222066	0.580852	0.503281	-0.264965	-1.83441	1.9551e-08	FALSE	FALSE
BDNF	rs17309874	BDNF-AS	ENSG00000245573.7	Heart_Left_Ventricle	833	0.00650301	0.329288	0.00258582	0.130405	0.531219	0.802902	FALSE	rs142615576	0.962	0.9379	20905	0.00180505	0.047644	0.956822	-1.57013	0.56134	0.9379	386	0.02224	0.580852	0.502906	-0.26465	-1.83478	1.95437e-08	FALSE	FALSE
BDNF	rs17309874	BDNF-AS	ENSG00000245573.7	Heart_Left_Ventricle	833	0.00650301	0.329288	0.00258582	0.130405	0.531219	0.802902	FALSE	rs72874701	0.7563	0.9303	21131	0.00160403	0.310343	0.961445	-1.58154	0.513814	0.9303	386	0.0199768	0.65291	0.5297	-0.264289	-1.84583	1.9329e-08	FALSE	FALSE
BDNF	rs17309874	BDNF-AS	ENSG00000245573.7	Heart_Left_Ventricle	833	0.00650301	0.329288	0.00258582	0.130405	0.531219	0.802902	FALSE	rs4617543	0.5879	0.1097	21052	0.00106894	0.541882	0.973972	-1.6813	0.306639	0.1097	386	0.0132629	1.0223	0.629143	-0.167212	-1.84851	1.92772e-08	FALSE	FALSE
BDNF	rs17309874	BDNF-AS	ENSG00000245573.7	Heart_Left_Ventricle	833	0.00650301	0.329288	0.00258582	0.130405	0.531219	0.802902	FALSE	rs144178847	0.4492	0.0867	21171	0.00131104	0.756749	0.968264	-1.44791	0.783614	0.0867	386	0.0163588	0.274612	0.57902	-0.410753	-1.85866	1.90825e-08	FALSE	FALSE
BDNF	rs17309874	BDNF-AS	ENSG00000245573.7	Heart_Left_Ventricle	833	0.00650301	0.329288	0.00258582	0.130405	0.531219	0.802902	FALSE	rs7482389	0.659	0.9267	18946	0.00170776	0.441294	0.959054	-1.50437	0.770867	0.9267	386	0.0190695	0.291241	0.541262	-0.366683	-1.87105	1.88475e-08	FALSE	FALSE
BDNF	rs17309874	BDNF-AS	ENSG00000245573.7	Heart_Left_Ventricle	833	0.00650301	0.329288	0.00258582	0.130405	0.531219	0.802902	FALSE	rs113437943	0.7902	0.0718	21329	0.00154615	0.266051	0.962785	-1.61144	0.514636	0.0718	386	0.0194364	0.651636	0.536526	-0.27059	-1.88203	1.86416e-08	FALSE	FALSE
BDNF	rs17309874	BDNF-AS	ENSG00000245573.7	Heart_Left_Ventricle	833	0.00650301	0.329288	0.00258582	0.130405	0.531219	0.802902	FALSE	rs72889565	0.8051	0.0724	21132	0.00154863	0.246752	0.962727	-1.61544	0.533202	0.0724	386	0.0192878	0.623126	0.538434	-0.282032	-1.89747	1.83561e-08	FALSE	FALSE
BDNF	rs17309874	BDNF-AS	ENSG00000245573.7	Heart_Left_Ventricle	833	0.00650301	0.329288	0.00258582	0.130405	0.531219	0.802902	FALSE	rs76023508	0.8807	0.937	20903	0.00178115	0.150082	0.95737	-1.56681	0.82309	0.937	386	0.0219433	0.223572	0.506263	-0.340223	-1.90703	1.81814e-08	FALSE	FALSE
BDNF	rs17309874	BDNF-AS	ENSG00000245573.7	Heart_Left_Ventricle	833	0.00650301	0.329288	0.00258582	0.130405	0.531219	0.802902	FALSE	rs11602246	0.9085	0.9336	20140	0.00176035	0.114931	0.957846	-1.57689	0.713727	0.9336	386	0.0208955	0.366855	0.518486	-0.330521	-1.90741	1.81745e-08	FALSE	FALSE
BDNF	rs17309874	BDNF-AS	ENSG00000245573.7	Heart_Left_Ventricle	833	0.00650301	0.329288	0.00258582	0.130405	0.531219	0.802902	FALSE	rs76020707	0.9585	0.9342	21133	0.00169185	0.052036	0.95942	-1.60094	0.782707	0.9342	386	0.0210725	0.275793	0.51638	-0.34359	-1.94453	1.75122e-08	FALSE	FALSE
BDNF	rs17309874	BDNF-AS	ENSG00000245573.7	Heart_Left_Ventricle	833	0.00650301	0.329288	0.00258582	0.130405	0.531219	0.802902	FALSE	rs117901996	0.5992	0.0832	21321	0.0013514	0.525551	0.967319	-1.57689	0.68313	0.0832	386	0.0169818	0.408196	0.569882	-0.37437	-1.95126	1.73947e-08	FALSE	FALSE
BDNF	rs17309874	BDNF-AS	ENSG00000245573.7	Heart_Left_Ventricle	833	0.00650301	0.329288	0.00258582	0.130405	0.531219	0.802902	FALSE	rs1157659	0.1941	0.5054	20894	0.000420802	1.29855	0.989589	-1.44814	0.367429	0.5054	386	0.00518195	0.9013	0.812804	-0.507662	-1.9558	1.7316e-08	FALSE	FALSE
BDNF	rs17309874	BDNF-AS	ENSG00000245573.7	Heart_Left_Ventricle	833	0.00650301	0.329288	0.00258582	0.130405	0.531219	0.802902	FALSE	rs2131060	0.9239	0.0902	20333	0.00131715	0.0955223	0.968121	-1.71849	0.417259	0.0902	386	0.0157845	0.811186	0.587706	-0.249647	-1.96813	1.71037e-08	FALSE	FALSE
BDNF	rs17309874	BDNF-AS	ENSG00000245573.7	Heart_Left_Ventricle	833	0.00650301	0.329288	0.00258582	0.130405	0.531219	0.802902	FALSE	rs76803822	0.906	0.175	21281	0.000715327	0.118085	0.982431	-2.01396	0.172693	0.175	386	0.00897203	1.3636	0.714921	0.0371713	-1.97679	1.69564e-08	FALSE	FALSE
BDNF	rs17309874	BDNF-AS	ENSG00000245573.7	Heart_Left_Ventricle	833	0.00650301	0.329288	0.00258582	0.130405	0.531219	0.802902	FALSE	rs1038101	0.6605	0.1317	20679	0.000929402	0.439223	0.977293	-1.79826	0.292663	0.1317	386	0.0113273	1.0523	0.665143	-0.178759	-1.97702	1.69524e-08	FALSE	FALSE
BDNF	rs17309874	BDNF-AS	ENSG00000245573.7	Heart_Left_Ventricle	833	0.00650301	0.329288	0.00258582	0.130405	0.531219	0.802902	FALSE	rs12796247	0.9349	0.1118	21322	0.00103803	0.0816815	0.974706	-1.83534	0.286742	0.1118	386	0.0130446	1.0653	0.633008	-0.142021	-1.97736	1.69467e-08	FALSE	FALSE
BDNF	rs17309874	BDNF-AS	ENSG00000245573.7	Heart_Left_Ventricle	833	0.00650301	0.329288	0.00258582	0.130405	0.531219	0.802902	FALSE	rs4363549	0.9166	0.8321	21289	0.000738937	0.104717	0.981862	-1.99948	0.179795	0.8321	386	0.00927164	1.34139	0.708179	0.0213124	-1.97817	1.6933e-08	FALSE	FALSE
BDNF	rs17309874	BDNF-AS	ENSG00000245573.7	Heart_Left_Ventricle	833	0.00650301	0.329288	0.00258582	0.130405	0.531219	0.802902	FALSE	rs4923490	0.4197	0.1072	21317	0.00107724	0.806942	0.973775	-1.50349	0.840097	0.1072	386	0.0135342	0.201769	0.624406	-0.476913	-1.9804	1.68953e-08	FALSE	FALSE
BDNF	rs17309874	BDNF-AS	ENSG00000245573.7	Heart_Left_Ventricle	833	0.00650301	0.329288	0.00258582	0.130405	0.531219	0.802902	FALSE	rs117843678	0.7928	0.9172	21219	0.00136386	0.262676	0.967028	-1.67268	0.532467	0.9172	386	0.0170564	0.624245	0.568808	-0.309774	-1.98246	1.68605e-08	FALSE	FALSE
BDNF	rs17309874	BDNF-AS	ENSG00000245573.7	Heart_Left_Ventricle	833	0.00650301	0.329288	0.00258582	0.130405	0.531219	0.802902	FALSE	rs1008041	0.9185	0.9094	21321	0.00125112	0.102323	0.969671	-1.74274	0.417259	0.9094	386	0.0157217	0.811186	0.588671	-0.250501	-1.99325	1.66796e-08	FALSE	FALSE
BDNF	rs17309874	BDNF-AS	ENSG00000245573.7	Heart_Left_Ventricle	833	0.00650301	0.329288	0.00258582	0.130405	0.531219	0.802902	FALSE	rs72887709	0.9561	0.9099	21320	0.00125743	0.0550483	0.969522	-1.74391	0.417259	0.9099	386	0.0158003	0.811186	0.587463	-0.249433	-1.99335	1.66779e-08	FALSE	FALSE
BDNF	rs17309874	BDNF-AS	ENSG00000245573.7	Heart_Left_Ventricle	833	0.00650301	0.329288	0.00258582	0.130405	0.531219	0.802902	FALSE	rs72887707	0.993	0.0904	21320	0.00125367	0.00877331	0.969611	-1.7468	0.417259	0.0904	386	0.015753	0.811186	0.588189	-0.250075	-1.99687	1.66193e-08	FALSE	FALSE
BDNF	rs17309874	BDNF-AS	ENSG00000245573.7	Heart_Left_Ventricle	833	0.00650301	0.329288	0.00258582	0.130405	0.531219	0.802902	FALSE	rs72887713	1	0.0904	21320	0.00125367	0	0.969611	-1.74683	0.417259	0.0904	386	0.015753	0.811186	0.588189	-0.250075	-1.99691	1.66186e-08	FALSE	FALSE
BDNF	rs17309874	BDNF-AS	ENSG00000245573.7	Heart_Left_Ventricle	833	0.00650301	0.329288	0.00258582	0.130405	0.531219	0.802902	FALSE	rs77753020	0.618	0.9176	21323	0.0013632	0.498687	0.967043	-1.58603	0.872612	0.9176	386	0.0171318	0.160342	0.567726	-0.41205	-1.99808	1.65991e-08	FALSE	FALSE
BDNF	rs17309874	BDNF-AS	ENSG00000245573.7	Heart_Left_Ventricle	833	0.00650301	0.329288	0.00258582	0.130405	0.531219	0.802902	FALSE	rs11030129	0.1428	0.4406	21248	0.000419666	1.46544	0.989617	-1.22119	0.718609	0.4406	386	0.00525552	0.360318	0.81065	-0.779455	-2.00065	1.65566e-08	FALSE	FALSE
BDNF	rs17309874	BDNF-AS	ENSG00000245573.7	Heart_Left_Ventricle	833	0.00650301	0.329288	0.00258582	0.130405	0.531219	0.802902	FALSE	rs72889548	0.8427	0.9265	21132	0.00152727	0.198441	0.963223	-1.63247	0.797874	0.9265	386	0.0190217	0.2561	0.541885	-0.372547	-2.00502	1.64844e-08	FALSE	FALSE
BDNF	rs17309874	BDNF-AS	ENSG00000245573.7	Heart_Left_Ventricle	833	0.00650301	0.329288	0.00258582	0.130405	0.531219	0.802902	FALSE	rs4922796	0.3832	0.8724	21316	0.000926225	0.872015	0.977368	-1.5226	0.831402	0.8724	386	0.0116363	0.212904	0.659122	-0.523176	-2.04578	1.5826e-08	FALSE	FALSE
BDNF	rs17309874	BDNF-AS	ENSG00000245573.7	Heart_Left_Ventricle	833	0.00650301	0.329288	0.00258582	0.130405	0.531219	0.802902	FALSE	rs2447995	0.1762	0.6709	21248	0.000468473	1.35255	0.988424	-1.3253	0.680153	0.6709	386	0.00586674	0.412254	0.793182	-0.720557	-2.04585	1.58248e-08	FALSE	FALSE
BDNF	rs17309874	BDNF-AS	ENSG00000245573.7	Heart_Left_Ventricle	833	0.00650301	0.329288	0.00258582	0.130405	0.531219	0.802902	FALSE	rs10835227	0.4095	0.8744	21314	0.00093891	0.824774	0.977066	-1.55523	0.767451	0.8744	386	0.0117946	0.295711	0.65608	-0.504988	-2.06022	1.55991e-08	FALSE	FALSE
BDNF	rs17309874	BDNF-AS	ENSG00000245573.7	Heart_Left_Ventricle	833	0.00650301	0.329288	0.00258582	0.130405	0.531219	0.802902	FALSE	rs7935021	0.3233	0.6682	21249	0.000466517	0.987699	0.988472	-1.74932	0.275837	0.6682	386	0.00584252	1.08972	0.79386	-0.318251	-2.06757	1.54849e-08	FALSE	FALSE
BDNF	rs17309874	BDNF-AS	ENSG00000245573.7	Heart_Left_Ventricle	833	0.00650301	0.329288	0.00258582	0.130405	0.531219	0.802902	FALSE	rs67680422	0.8559	0.8342	21292	0.000746307	0.181596	0.981684	-1.98381	0.225684	0.8342	386	0.00936544	1.21155	0.706094	-0.0940251	-2.07783	1.53268e-08	FALSE	FALSE
BDNF	rs17309874	BDNF-AS	ENSG00000245573.7	Heart_Left_Ventricle	833	0.00650301	0.329288	0.00258582	0.130405	0.531219	0.802902	FALSE	rs2012043	0.4102	0.873	21316	0.000929961	0.823542	0.977279	-1.56083	0.831402	0.873	386	0.0116833	0.212904	0.658217	-0.521871	-2.0827	1.52523e-08	FALSE	FALSE
BDNF	rs17309874	BDNF-AS	ENSG00000245573.7	Heart_Left_Ventricle	833	0.00650301	0.329288	0.00258582	0.130405	0.531219	0.802902	FALSE	rs6484331	0.4157	0.873	21316	0.000929961	0.813904	0.977279	-1.56854	0.831402	0.873	386	0.0116833	0.212904	0.658217	-0.521871	-2.09041	1.51351e-08	FALSE	FALSE
BDNF	rs17309874	BDNF-AS	ENSG00000245573.7	Heart_Left_Ventricle	833	0.00650301	0.329288	0.00258582	0.130405	0.531219	0.802902	FALSE	rs7952582	0.4157	0.1278	21316	0.000924988	0.813904	0.977398	-1.57112	0.831402	0.1278	386	0.0116208	0.212904	0.659422	-0.52361	-2.09473	1.50699e-08	FALSE	FALSE
BDNF	rs17309874	BDNF-AS	ENSG00000245573.7	Heart_Left_Ventricle	833	0.00650301	0.329288	0.00258582	0.130405	0.531219	0.802902	FALSE	rs1552736	0.1918	0.4229	21254	0.000423701	1.30527	0.989519	-1.43613	0.520875	0.4229	386	0.00530755	0.641997	0.809133	-0.661343	-2.09748	1.50286e-08	FALSE	FALSE
BDNF	rs17309874	BDNF-AS	ENSG00000245573.7	Heart_Left_Ventricle	833	0.00650301	0.329288	0.00258582	0.130405	0.531219	0.802902	FALSE	rs1002266	0.1918	0.5766	21254	0.000423567	1.30527	0.989522	-1.43629	0.520875	0.5766	386	0.00530588	0.641997	0.809181	-0.66146	-2.09775	1.50246e-08	FALSE	FALSE
BDNF	rs17309874	BDNF-AS	ENSG00000245573.7	Heart_Left_Ventricle	833	0.00650301	0.329288	0.00258582	0.130405	0.531219	0.802902	FALSE	rs6484299	0.7971	0.8316	21289	0.000737185	0.257102	0.981904	-1.97358	0.240151	0.8316	386	0.00924967	1.17461	0.708669	-0.12777	-2.10135	1.49706e-08	FALSE	FALSE
BDNF	rs17309874	BDNF-AS	ENSG00000245573.7	Heart_Left_Ventricle	833	0.00650301	0.329288	0.00258582	0.130405	0.531219	0.802902	FALSE	rs1046566	0.1825	0.3252	21249	0.000471329	1.3331	0.988354	-1.34817	0.785854	0.3252	386	0.00590279	0.271698	0.792176	-0.756292	-2.10446	1.4924e-08	FALSE	FALSE
BDNF	rs17309874	BDNF-AS	ENSG00000245573.7	Heart_Left_Ventricle	833	0.00650301	0.329288	0.00258582	0.130405	0.531219	0.802902	FALSE	rs1491851	0.2042	0.4583	21243	0.000416739	1.26968	0.989689	-1.48954	0.474729	0.4583	386	0.00521764	0.714806	0.811757	-0.627629	-2.11717	1.47355e-08	FALSE	FALSE
BDNF	rs17309874	BDNF-AS	ENSG00000245573.7	Heart_Left_Ventricle	833	0.00650301	0.329288	0.00258582	0.130405	0.531219	0.802902	FALSE	rs11029981	0.1857	0.6726	21249	0.000469694	1.32341	0.988394	-1.36257	0.785854	0.6726	386	0.0058823	0.271698	0.792748	-0.757649	-2.12022	1.46906e-08	FALSE	FALSE
BDNF	rs17309874	BDNF-AS	ENSG00000245573.7	Heart_Left_Ventricle	833	0.00650301	0.329288	0.00258582	0.130405	0.531219	0.802902	FALSE	rs7483620	0.4869	0.8727	21315	0.000928132	0.695248	0.977323	-1.657	0.78206	0.8727	386	0.0116598	0.276636	0.65867	-0.51225	-2.16924	1.39878e-08	FALSE	FALSE
BDNF	rs17309874	BDNF-AS	ENSG00000245573.7	Heart_Left_Ventricle	833	0.00650301	0.329288	0.00258582	0.130405	0.531219	0.802902	FALSE	rs6484328	0.515	0.8732	20328	0.000976475	0.651072	0.97617	-1.66151	0.78206	0.8732	386	0.011699	0.276636	0.657913	-0.511172	-2.17268	1.39399e-08	FALSE	FALSE
BDNF	rs17309874	BDNF-AS	ENSG00000245573.7	Heart_Left_Ventricle	833	0.00650301	0.329288	0.00258582	0.130405	0.531219	0.802902	FALSE	rs11030125	0.8693	0.9087	21309	0.00124318	0.164548	0.969857	-1.73778	0.997457	0.9087	386	0.0156132	0.00318718	0.590347	-0.446219	-2.184	1.3783e-08	FALSE	FALSE
BDNF	rs17309874	BDNF-AS	ENSG00000245573.7	Heart_Left_Ventricle	833	0.00650301	0.329288	0.00258582	0.130405	0.531219	0.802902	FALSE	rs10501088	0.4972	0.1275	21315	0.000926889	0.678902	0.977353	-1.66862	0.945239	0.1275	386	0.0116441	0.0686867	0.658971	-0.53634	-2.20496	1.34971e-08	FALSE	FALSE
BDNF	rs17309874	BDNF-AS	ENSG00000245573.7	Heart_Left_Ventricle	833	0.00650301	0.329288	0.00258582	0.130405	0.531219	0.802902	FALSE	rs4923484	0.5035	0.8725	21315	0.000926889	0.668993	0.977353	-1.67515	0.945239	0.8725	386	0.0116441	0.0686867	0.658971	-0.53634	-2.21149	1.34093e-08	FALSE	FALSE
BDNF	rs17309874	BDNF-AS	ENSG00000245573.7	Heart_Left_Ventricle	833	0.00650301	0.329288	0.00258582	0.130405	0.531219	0.802902	FALSE	rs11030146	0.5057	0.8726	21315	0.00092751	0.665548	0.977338	-1.67707	0.922039	0.8726	386	0.0116519	0.0978656	0.658821	-0.534518	-2.21159	1.34079e-08	FALSE	FALSE
BDNF	rs17309874	BDNF-AS	ENSG00000245573.7	Heart_Left_Ventricle	833	0.00650301	0.329288	0.00258582	0.130405	0.531219	0.802902	FALSE	rs2172230	0.5083	0.1279	21315	0.000924414	0.661487	0.977412	-1.68132	0.944073	0.1279	386	0.011613	0.0701516	0.659572	-0.537153	-2.21847	1.33159e-08	FALSE	FALSE
BDNF	rs17309874	BDNF-AS	ENSG00000245573.7	Heart_Left_Ventricle	833	0.00650301	0.329288	0.00258582	0.130405	0.531219	0.802902	FALSE	rs17309972	0.7957	0.1163	21219	0.00100781	0.258916	0.975424	-1.8203	0.551363	0.1163	386	0.0126037	0.595719	0.640958	-0.398426	-2.21872	1.33126e-08	FALSE	FALSE
BDNF	rs17309874	BDNF-AS	ENSG00000245573.7	Heart_Left_Ventricle	833	0.00650301	0.329288	0.00258582	0.130405	0.531219	0.802902	FALSE	rs2353941	0.5126	0.8726	21315	0.00092751	0.654795	0.977338	-1.68401	0.944073	0.8726	386	0.0116519	0.0701516	0.658821	-0.536052	-2.22006	1.32948e-08	FALSE	FALSE
BDNF	rs17309874	BDNF-AS	ENSG00000245573.7	Heart_Left_Ventricle	833	0.00650301	0.329288	0.00258582	0.130405	0.531219	0.802902	FALSE	rs1491856	0.5419	0.1271	20328	0.000974505	0.609942	0.976217	-1.6878	0.945239	0.1271	386	0.0116754	0.0686867	0.658368	-0.535457	-2.22325	1.32524e-08	FALSE	FALSE
BDNF	rs17309874	BDNF-AS	ENSG00000245573.7	Heart_Left_Ventricle	833	0.00650301	0.329288	0.00258582	0.130405	0.531219	0.802902	FALSE	rs12803460	0.1906	0.489	21251	0.000413885	1.30881	0.989759	-1.44296	0.70739	0.489	386	0.00518386	0.375364	0.812748	-0.780393	-2.22335	1.32511e-08	FALSE	FALSE
BDNF	rs17309874	BDNF-AS	ENSG00000245573.7	Heart_Left_Ventricle	833	0.00650301	0.329288	0.00258582	0.130405	0.531219	0.802902	FALSE	rs4923492	0.5598	0.8729	20327	0.000974553	0.583139	0.976216	-1.70338	0.831402	0.8729	386	0.0116754	0.212904	0.658368	-0.522089	-2.22547	1.3223e-08	FALSE	FALSE
BDNF	rs17309874	BDNF-AS	ENSG00000245573.7	Heart_Left_Ventricle	833	0.00650301	0.329288	0.00258582	0.130405	0.531219	0.802902	FALSE	rs4923493	0.5258	0.8726	21315	0.00092751	0.63443	0.977338	-1.69684	0.893589	0.8726	386	0.0116519	0.133764	0.658821	-0.531779	-2.22862	1.31815e-08	FALSE	FALSE
BDNF	rs17309874	BDNF-AS	ENSG00000245573.7	Heart_Left_Ventricle	833	0.00650301	0.329288	0.00258582	0.130405	0.531219	0.802902	FALSE	rs4923494	0.5258	0.8726	21315	0.00092751	0.63443	0.977338	-1.69684	0.944073	0.8726	386	0.0116519	0.0701516	0.658821	-0.536052	-2.23289	1.31253e-08	FALSE	FALSE
BDNF	rs17309874	BDNF-AS	ENSG00000245573.7	Heart_Left_Ventricle	833	0.00650301	0.329288	0.00258582	0.130405	0.531219	0.802902	FALSE	rs1155328	0.528	0.1274	21315	0.00092751	0.631062	0.977338	-1.69892	0.944073	0.1274	386	0.0116519	0.0701516	0.658821	-0.536052	-2.23497	1.3098e-08	FALSE	FALSE
BDNF	rs17309874	BDNF-AS	ENSG00000245573.7	Heart_Left_Ventricle	833	0.00650301	0.329288	0.00258582	0.130405	0.531219	0.802902	FALSE	rs1155329	0.528	0.8726	21315	0.00092751	0.631062	0.977338	-1.69892	0.944073	0.8726	386	0.0116519	0.0701516	0.658821	-0.536052	-2.23497	1.3098e-08	FALSE	FALSE
BDNF	rs17309874	BDNF-AS	ENSG00000245573.7	Heart_Left_Ventricle	833	0.00650301	0.329288	0.00258582	0.130405	0.531219	0.802902	FALSE	rs17309951	0.1941	0.489	21251	0.000413885	1.29855	0.989759	-1.45619	0.70739	0.489	386	0.00518386	0.375364	0.812748	-0.780393	-2.23659	1.30769e-08	FALSE	FALSE
BDNF	rs17309874	BDNF-AS	ENSG00000245573.7	Heart_Left_Ventricle	833	0.00650301	0.329288	0.00258582	0.130405	0.531219	0.802902	FALSE	rs4923483	0.5675	0.1269	20328	0.000975817	0.571737	0.976186	-1.70918	0.945239	0.1269	386	0.0116911	0.0686867	0.658065	-0.535015	-2.2442	1.29777e-08	FALSE	FALSE
BDNF	rs17309874	BDNF-AS	ENSG00000245573.7	Heart_Left_Ventricle	833	0.00650301	0.329288	0.00258582	0.130405	0.531219	0.802902	FALSE	rs17309958	0.1959	0.511	21251	0.000413885	1.29332	0.989759	-1.4629	0.783748	0.511	386	0.00518386	0.274438	0.812748	-0.807044	-2.26994	1.26479e-08	FALSE	FALSE
BDNF	rs17309874	BDNF-AS	ENSG00000245573.7	Heart_Left_Ventricle	833	0.00650301	0.329288	0.00258582	0.130405	0.531219	0.802902	FALSE	rs7105410	0.5992	0.8727	20327	0.000973244	0.525551	0.976247	-1.7352	0.945239	0.8727	386	0.0116598	0.0686867	0.65867	-0.535899	-2.2711	1.26333e-08	FALSE	FALSE
BDNF	rs17309874	BDNF-AS	ENSG00000245573.7	Heart_Left_Ventricle	833	0.00650301	0.329288	0.00258582	0.130405	0.531219	0.802902	FALSE	rs1352864	0.6011	0.8726	20327	0.000972592	0.522819	0.976262	-1.73692	0.944073	0.8726	386	0.0116519	0.0701516	0.658821	-0.536052	-2.27297	1.26096e-08	FALSE	FALSE
BDNF	rs17309874	BDNF-AS	ENSG00000245573.7	Heart_Left_Ventricle	833	0.00650301	0.329288	0.00258582	0.130405	0.531219	0.802902	FALSE	rs11030123	0.7477	0.1148	21321	0.00101437	0.321674	0.975268	-1.79937	0.87196	0.1148	386	0.0127467	0.161169	0.638357	-0.500258	-2.29963	1.2278e-08	FALSE	FALSE
BDNF	rs17309874	BDNF-AS	ENSG00000245573.7	Heart_Left_Ventricle	833	0.00650301	0.329288	0.00258582	0.130405	0.531219	0.802902	FALSE	rs12797653	0.4991	0.8431	20152	0.000824458	0.675907	0.979805	-1.72734	0.864129	0.8431	386	0.00979221	0.171121	0.696762	-0.586418	-2.31376	1.21056e-08	FALSE	FALSE
BDNF	rs17309874	BDNF-AS	ENSG00000245573.7	Heart_Left_Ventricle	833	0.00650301	0.329288	0.00258582	0.130405	0.531219	0.802902	FALSE	rs908867	0.8291	0.1151	20965	0.00102926	0.215856	0.974914	-1.82001	0.87196	0.1151	386	0.0127178	0.161169	0.638881	-0.500976	-2.32099	1.20185e-08	FALSE	FALSE
BDNF	rs17309874	BDNF-AS	ENSG00000245573.7	Heart_Left_Ventricle	833	0.00650301	0.329288	0.00258582	0.130405	0.531219	0.802902	FALSE	rs4370892	0.6011	0.2744	21262	0.000519162	0.522819	0.987187	-2.04374	0.285243	0.2744	386	0.00650581	1.06862	0.775707	-0.304495	-2.34823	1.16954e-08	FALSE	FALSE
BDNF	rs17309874	BDNF-AS	ENSG00000245573.7	Heart_Left_Ventricle	833	0.00650301	0.329288	0.00258582	0.130405	0.531219	0.802902	FALSE	rs11607128	0.3748	0.7424	20295	0.00056626	0.887518	0.986041	-1.74747	0.654976	0.7424	386	0.00677328	0.44686	0.768619	-0.655104	-2.40258	1.10768e-08	FALSE	FALSE
BDNF	rs17309874	BDNF-AS	ENSG00000245573.7	Heart_Left_Ventricle	833	0.00650301	0.329288	0.00258582	0.130405	0.531219	0.802902	FALSE	rs985205	0.2488	0.5108	20263	0.000434058	1.15327	0.989265	-1.60925	0.746624	0.5108	386	0.00518377	0.323094	0.812751	-0.795236	-2.40449	1.10557e-08	FALSE	FALSE
BDNF	rs17309874	BDNF-AS	ENSG00000245573.7	Heart_Left_Ventricle	833	0.00650301	0.329288	0.00258582	0.130405	0.531219	0.802902	FALSE	rs1156562	0.4597	0.2575	20295	0.000566403	0.739341	0.986038	-1.8662	0.57593	0.2575	386	0.006775	0.55934	0.768574	-0.611519	-2.47772	1.0275e-08	FALSE	FALSE
BDNF	rs17309874	BDNF-AS	ENSG00000245573.7	Heart_Left_Ventricle	833	0.00650301	0.329288	0.00258582	0.130405	0.531219	0.802902	FALSE	rs61888808	0.2699	0.5062	21249	0.000413787	1.10329	0.989761	-1.68839	0.789878	0.5062	386	0.00518214	0.266469	0.812798	-0.808928	-2.49732	1.00756e-08	FALSE	FALSE
BDNF	rs17309874	BDNF-AS	ENSG00000245573.7	Heart_Left_Ventricle	833	0.00650301	0.329288	0.00258582	0.130405	0.531219	0.802902	FALSE	rs12365863	0.4799	0.7427	20294	0.000566719	0.706463	0.98603	-1.88936	0.57593	0.7427	386	0.00677844	0.55934	0.768484	-0.611338	-2.5007	1.00416e-08	FALSE	FALSE
BDNF	rs17309874	BDNF-AS	ENSG00000245573.7	Heart_Left_Ventricle	833	0.00650301	0.329288	0.00258582	0.130405	0.531219	0.802902	FALSE	rs1873603	0.2693	0.489	21247	0.000413963	1.10468	0.989757	-1.68667	0.946593	0.489	386	0.00518386	0.0669858	0.812748	-0.835827	-2.5225	9.82503e-09	FALSE	FALSE
BDNF	rs17309874	BDNF-AS	ENSG00000245573.7	Heart_Left_Ventricle	833	0.00650301	0.329288	0.00258582	0.130405	0.531219	0.802902	FALSE	rs2172229	0.5496	0.5866	21250	0.000426498	0.59836	0.98945	-2.09869	0.354866	0.5866	386	0.00534159	0.925192	0.808144	-0.479627	-2.57831	9.29166e-09	FALSE	FALSE
BDNF	rs17309874	BDNF-AS	ENSG00000245573.7	Heart_Left_Ventricle	833	0.00650301	0.329288	0.00258582	0.130405	0.531219	0.802902	FALSE	rs2291022	0.9588	0.7003	20638	0.0005074	0.0516595	0.987474	-2.18865	0.352934	0.7003	386	0.0061718	0.928913	0.784743	-0.429392	-2.61805	8.92974e-09	FALSE	FALSE
BDNF	rs17309874	BDNF-AS	ENSG00000245573.7	Heart_Left_Ventricle	833	0.00650301	0.329288	0.00258582	0.130405	0.531219	0.802902	FALSE	rs1871254	0.8637	0.7009	21261	0.000493097	0.171666	0.987823	-2.18954	0.352934	0.7009	386	0.00617889	0.928913	0.784549	-0.429026	-2.61856	8.92513e-09	FALSE	FALSE
BDNF	rs17309874	BDNF-AS	ENSG00000245573.7	Heart_Left_Ventricle	833	0.00650301	0.329288	0.00258582	0.130405	0.531219	0.802902	FALSE	rs11029963	0.7288	0.6755	21265	0.000471502	0.346722	0.98835	-2.16681	0.360309	0.6755	386	0.00590939	0.914776	0.791992	-0.453713	-2.62052	8.90766e-09	FALSE	FALSE
BDNF	rs17309874	BDNF-AS	ENSG00000245573.7	Heart_Left_Ventricle	833	0.00650301	0.329288	0.00258582	0.130405	0.531219	0.802902	FALSE	rs11029986	0.4693	0.2869	21261	0.00050527	0.723618	0.987526	-1.9335	0.680825	0.2869	386	0.00633143	0.411338	0.780398	-0.691949	-2.62545	8.86386e-09	FALSE	FALSE
BDNF	rs17309874	BDNF-AS	ENSG00000245573.7	Heart_Left_Ventricle	833	0.00650301	0.329288	0.00258582	0.130405	0.531219	0.802902	FALSE	rs11029984	0.4987	0.2888	21261	0.000503287	0.676537	0.987574	-1.96798	0.65665	0.2888	386	0.00630658	0.444543	0.781072	-0.682328	-2.65031	8.64622e-09	FALSE	FALSE
BDNF	rs17309874	BDNF-AS	ENSG00000245573.7	Heart_Left_Ventricle	833	0.00650301	0.329288	0.00258582	0.130405	0.531219	0.802902	FALSE	rs7108639	0.6236	0.7428	21283	0.000540521	0.490755	0.986667	-2.03995	0.57593	0.7428	386	0.00678016	0.55934	0.768438	-0.611248	-2.65119	8.63857e-09	FALSE	FALSE
BDNF	rs17309874	BDNF-AS	ENSG00000245573.7	Heart_Left_Ventricle	833	0.00650301	0.329288	0.00258582	0.130405	0.531219	0.802902	FALSE	rs12574207	0.6236	0.7426	21283	0.000540247	0.490755	0.986674	-2.0402	0.57593	0.7426	386	0.00677671	0.55934	0.768529	-0.611429	-2.65163	8.63485e-09	FALSE	FALSE
BDNF	rs17309874	BDNF-AS	ENSG00000245573.7	Heart_Left_Ventricle	833	0.00650301	0.329288	0.00258582	0.130405	0.531219	0.802902	FALSE	rs7930850	0.6382	0.7438	21282	0.000541927	0.470217	0.986633	-2.04841	0.566423	0.7438	386	0.00679747	0.573327	0.767984	-0.604255	-2.65266	8.62591e-09	FALSE	FALSE
BDNF	rs17309874	BDNF-AS	ENSG00000245573.7	Heart_Left_Ventricle	833	0.00650301	0.329288	0.00258582	0.130405	0.531219	0.802902	FALSE	rs4923489	0.6432	0.2572	21283	0.000540521	0.463229	0.986667	-2.0529	0.57593	0.2572	386	0.00678016	0.55934	0.768438	-0.611248	-2.66415	8.52739e-09	FALSE	FALSE
BDNF	rs17309874	BDNF-AS	ENSG00000245573.7	Heart_Left_Ventricle	833	0.00650301	0.329288	0.00258582	0.130405	0.531219	0.802902	FALSE	rs11029974	0.6837	0.6771	21266	0.000472696	0.407419	0.988321	-2.14294	0.417992	0.6771	386	0.00592464	0.80991	0.791567	-0.524453	-2.66739	8.49978e-09	FALSE	FALSE
BDNF	rs17309874	BDNF-AS	ENSG00000245573.7	Heart_Left_Ventricle	833	0.00650301	0.329288	0.00258582	0.130405	0.531219	0.802902	FALSE	rs1491853	0.6301	0.2572	21283	0.000540521	0.481586	0.986667	-2.04435	0.597796	0.2572	386	0.00678016	0.527573	0.768438	-0.624514	-2.66886	8.48732e-09	FALSE	FALSE
BDNF	rs17309874	BDNF-AS	ENSG00000245573.7	Heart_Left_Ventricle	833	0.00650301	0.329288	0.00258582	0.130405	0.531219	0.802902	FALSE	rs4923485	0.6564	0.2583	21283	0.000539018	0.444889	0.986704	-2.06249	0.57593	0.2583	386	0.0067613	0.55934	0.768934	-0.612241	-2.67473	8.43764e-09	FALSE	FALSE
BDNF	rs17309874	BDNF-AS	ENSG00000245573.7	Heart_Left_Ventricle	833	0.00650301	0.329288	0.00258582	0.130405	0.531219	0.802902	FALSE	rs2201138	0.6597	0.2575	21283	0.00054011	0.440327	0.986677	-2.06348	0.57593	0.2575	386	0.006775	0.55934	0.768574	-0.611519	-2.675	8.43532e-09	FALSE	FALSE
BDNF	rs17309874	BDNF-AS	ENSG00000245573.7	Heart_Left_Ventricle	833	0.00650301	0.329288	0.00258582	0.130405	0.531219	0.802902	FALSE	rs10835229	0.6631	0.7425	21283	0.00054011	0.435637	0.986677	-2.06551	0.57593	0.7425	386	0.006775	0.55934	0.768574	-0.611519	-2.67703	8.41824e-09	FALSE	FALSE
BDNF	rs17309874	BDNF-AS	ENSG00000245573.7	Heart_Left_Ventricle	833	0.00650301	0.329288	0.00258582	0.130405	0.531219	0.802902	FALSE	rs11030149	0.6631	0.7425	21283	0.00054011	0.435637	0.986677	-2.06551	0.57593	0.7425	386	0.006775	0.55934	0.768574	-0.611519	-2.67703	8.41824e-09	FALSE	FALSE
BDNF	rs17309874	BDNF-AS	ENSG00000245573.7	Heart_Left_Ventricle	833	0.00650301	0.329288	0.00258582	0.130405	0.531219	0.802902	FALSE	rs7949124	0.6727	0.7429	21282	0.000540684	0.422445	0.986663	-2.07057	0.57593	0.7429	386	0.00678188	0.55934	0.768393	-0.611157	-2.68173	8.37878e-09	FALSE	FALSE
BDNF	rs17309874	BDNF-AS	ENSG00000245573.7	Heart_Left_Ventricle	833	0.00650301	0.329288	0.00258582	0.130405	0.531219	0.802902	FALSE	rs1826333	0.6334	0.7427	21283	0.000540384	0.476947	0.98667	-2.04666	0.624893	0.7427	386	0.00677844	0.488928	0.768484	-0.639699	-2.68636	8.34005e-09	FALSE	FALSE
BDNF	rs17309874	BDNF-AS	ENSG00000245573.7	Heart_Left_Ventricle	833	0.00650301	0.329288	0.00258582	0.130405	0.531219	0.802902	FALSE	rs11029985	0.5107	0.7113	21261	0.000503391	0.657748	0.987572	-1.98026	0.717178	0.7113	386	0.00630788	0.362233	0.781036	-0.708184	-2.68844	8.32272e-09	FALSE	FALSE
BDNF	rs17309874	BDNF-AS	ENSG00000245573.7	Heart_Left_Ventricle	833	0.00650301	0.329288	0.00258582	0.130405	0.531219	0.802902	FALSE	rs7933639	0.9478	0.5507	21256	0.000417884	0.0654697	0.989661	-2.28379	0.308609	0.5507	386	0.00523518	1.01815	0.811244	-0.413175	-2.69697	8.25209e-09	FALSE	FALSE
BDNF	rs17309874	BDNF-AS	ENSG00000245573.7	Heart_Left_Ventricle	833	0.00650301	0.329288	0.00258582	0.130405	0.531219	0.802902	FALSE	rs10835169	0.9468	0.6758	20642	0.000485966	0.0667258	0.987997	-2.20909	0.389451	0.6758	386	0.00591223	0.860613	0.791912	-0.491631	-2.70072	8.22118e-09	FALSE	FALSE
BDNF	rs17309874	BDNF-AS	ENSG00000245573.7	Heart_Left_Ventricle	833	0.00650301	0.329288	0.00258582	0.130405	0.531219	0.802902	FALSE	rs11029992	0.534	0.7119	20905	0.000512597	0.621912	0.987347	-1.994	0.749245	0.7119	386	0.00631568	0.319635	0.780825	-0.719055	-2.71305	8.12039e-09	FALSE	FALSE
BDNF	rs17309874	BDNF-AS	ENSG00000245573.7	Heart_Left_Ventricle	833	0.00650301	0.329288	0.00258582	0.130405	0.531219	0.802902	FALSE	rs34090671	0.7505	0.7449	21283	0.000543435	0.31798	0.986596	-2.10623	0.595899	0.7449	386	0.0068167	0.530307	0.767481	-0.621473	-2.72771	8.00228e-09	FALSE	FALSE
BDNF	rs17309874	BDNF-AS	ENSG00000245573.7	Heart_Left_Ventricle	833	0.00650301	0.329288	0.00258582	0.130405	0.531219	0.802902	FALSE	rs7483883	0.6065	0.6456	20267	0.00047396	0.515076	0.98829	-2.09255	0.532879	0.6456	386	0.00566142	0.623617	0.798965	-0.646781	-2.73933	7.90981e-09	FALSE	FALSE
BDNF	rs17309874	BDNF-AS	ENSG00000245573.7	Heart_Left_Ventricle	833	0.00650301	0.329288	0.00258582	0.130405	0.531219	0.802902	FALSE	rs7933739	0.4956	0.6801	21263	0.000475091	0.681429	0.988262	-1.99302	0.900271	0.6801	386	0.00595382	0.125319	0.790755	-0.775915	-2.76894	7.67906e-09	FALSE	FALSE
BDNF	rs17309874	BDNF-AS	ENSG00000245573.7	Heart_Left_Ventricle	833	0.00650301	0.329288	0.00258582	0.130405	0.531219	0.802902	FALSE	rs11029975	0.5351	0.7058	21257	0.000497923	0.62024	0.987705	-2.0093	0.951792	0.7058	386	0.00623819	0.0604566	0.78293	-0.762338	-2.77163	7.65836e-09	FALSE	FALSE
BDNF	rs17309874	BDNF-AS	ENSG00000245573.7	Heart_Left_Ventricle	833	0.00650301	0.329288	0.00258582	0.130405	0.531219	0.802902	FALSE	rs12578012	0.888	0.2626	21281	0.000533333	0.140835	0.986842	-2.15558	0.57593	0.2626	386	0.00668936	0.55934	0.770829	-0.616062	-2.77164	7.6583e-09	FALSE	FALSE
BDNF	rs17309874	BDNF-AS	ENSG00000245573.7	Heart_Left_Ventricle	833	0.00650301	0.329288	0.00258582	0.130405	0.531219	0.802902	FALSE	rs10835218	0.4639	0.3759	20264	0.000462314	0.73244	0.988574	-1.97077	0.917932	0.3759	386	0.00552149	0.103039	0.802955	-0.8079	-2.77867	7.60466e-09	FALSE	FALSE
BDNF	rs17309874	BDNF-AS	ENSG00000245573.7	Heart_Left_Ventricle	833	0.00650301	0.329288	0.00258582	0.130405	0.531219	0.802902	FALSE	rs7481773	0.4231	0.4431	21240	0.000419329	0.801055	0.989626	-1.96669	0.954211	0.4431	386	0.00524933	0.0574195	0.81083	-0.831219	-2.79791	7.45977e-09	FALSE	FALSE
BDNF	rs17309874	BDNF-AS	ENSG00000245573.7	Heart_Left_Ventricle	833	0.00650301	0.329288	0.00258582	0.130405	0.531219	0.802902	FALSE	rs11030130	0.4737	0.3761	21252	0.000440728	0.716472	0.989102	-2.00571	0.901248	0.3761	386	0.00552032	0.124085	0.802989	-0.806065	-2.81178	7.35701e-09	FALSE	FALSE
BDNF	rs17309874	BDNF-AS	ENSG00000245573.7	Heart_Left_Ventricle	833	0.00650301	0.329288	0.00258582	0.130405	0.531219	0.802902	FALSE	rs11030131	0.4737	0.6239	21252	0.000440728	0.716472	0.989102	-2.00571	0.901248	0.6239	386	0.00552032	0.124085	0.802989	-0.806065	-2.81178	7.35701e-09	FALSE	FALSE
BDNF	rs17309874	BDNF-AS	ENSG00000245573.7	Heart_Left_Ventricle	833	0.00650301	0.329288	0.00258582	0.130405	0.531219	0.802902	FALSE	rs12361182	0.486	0.3742	21251	0.000441642	0.696685	0.98908	-2.01852	0.846748	0.3742	386	0.00553151	0.193269	0.802668	-0.796443	-2.81497	7.33359e-09	FALSE	FALSE
BDNF	rs17309874	BDNF-AS	ENSG00000245573.7	Heart_Left_Ventricle	833	0.00650301	0.329288	0.00258582	0.130405	0.531219	0.802902	FALSE	rs4923473	0.49	0.6258	21252	0.000441621	0.690309	0.98908	-2.02292	0.865213	0.6258	386	0.00553151	0.169742	0.802668	-0.799871	-2.82279	7.27643e-09	FALSE	FALSE
BDNF	rs17309874	BDNF-AS	ENSG00000245573.7	Heart_Left_Ventricle	833	0.00650301	0.329288	0.00258582	0.130405	0.531219	0.802902	FALSE	rs2291023	0.6219	0.2942	20634	0.000512957	0.493159	0.987338	-2.06453	0.936569	0.2942	386	0.00623819	0.0795829	0.78293	-0.761289	-2.82582	7.25444e-09	FALSE	FALSE
BDNF	rs17309874	BDNF-AS	ENSG00000245573.7	Heart_Left_Ventricle	833	0.00650301	0.329288	0.00258582	0.130405	0.531219	0.802902	FALSE	rs11030132	0.4985	0.6256	21253	0.000441505	0.676852	0.989083	-2.03215	0.865213	0.6256	386	0.00553032	0.169742	0.802702	-0.799957	-2.8321	7.20898e-09	FALSE	FALSE
BDNF	rs17309874	BDNF-AS	ENSG00000245573.7	Heart_Left_Ventricle	833	0.00650301	0.329288	0.00258582	0.130405	0.531219	0.802902	FALSE	rs10501091	0.5652	0.626	20896	0.000449241	0.575135	0.988894	-2.08657	0.74156	0.626	386	0.0055327	0.329788	0.802634	-0.767701	-2.85427	7.05095e-09	FALSE	FALSE
BDNF	rs17309874	BDNF-AS	ENSG00000245573.7	Heart_Left_Ventricle	833	0.00650301	0.329288	0.00258582	0.130405	0.531219	0.802902	FALSE	rs11601962	0.5185	0.374	21252	0.000441716	0.645659	0.989078	-2.05231	0.917932	0.374	386	0.0055327	0.103039	0.802634	-0.807087	-2.8594	7.01486e-09	FALSE	FALSE
BDNF	rs17309874	BDNF-AS	ENSG00000245573.7	Heart_Left_Ventricle	833	0.00650301	0.329288	0.00258582	0.130405	0.531219	0.802902	FALSE	rs9645633	0.5239	0.6254	21252	0.000441431	0.637345	0.989085	-2.05791	0.901248	0.6254	386	0.00552913	0.124085	0.802736	-0.805427	-2.86333	6.98733e-09	FALSE	FALSE
BDNF	rs17309874	BDNF-AS	ENSG00000245573.7	Heart_Left_Ventricle	833	0.00650301	0.329288	0.00258582	0.130405	0.531219	0.802902	FALSE	rs10835221	0.721	0.5899	21263	0.000427264	0.357123	0.989431	-2.21183	0.517366	0.5899	386	0.00535445	0.647411	0.807771	-0.655248	-2.86708	6.96118e-09	FALSE	FALSE
BDNF	rs17309874	BDNF-AS	ENSG00000245573.7	Heart_Left_Ventricle	833	0.00650301	0.329288	0.00258582	0.130405	0.531219	0.802902	FALSE	rs10835220	0.5475	0.3733	21253	0.000442029	0.601511	0.98907	-2.07919	0.846748	0.3733	386	0.00553688	0.193269	0.802514	-0.796057	-2.87525	6.90455e-09	FALSE	FALSE
BDNF	rs17309874	BDNF-AS	ENSG00000245573.7	Heart_Left_Ventricle	833	0.00650301	0.329288	0.00258582	0.130405	0.531219	0.802902	FALSE	rs11030134	0.5553	0.6258	20896	0.000449145	0.589837	0.988896	-2.07821	0.917932	0.6258	386	0.00553151	0.103039	0.802668	-0.807174	-2.88538	6.83497e-09	FALSE	FALSE
METTL15	rs10835310	BDNF	ENSG00000176697.18	Artery_Tibial	663	0.00216713	0.198589	0.00150596	0.137341	0.660397	0.827837	FALSE	rs10835310	3.898e-08	0.5779	24102	0.000373824	5.49541	0.990741	12.6189	0.00140675	0.5779	584	0.00350985	3.19326	0.865057	3.40901	16.0279	0.299853	TRUE	FALSE
METTL15	rs10835310	BDNF	ENSG00000176697.18	Artery_Tibial	663	0.00216713	0.198589	0.00150596	0.137341	0.660397	0.827837	FALSE	rs10767712	5.755e-07	0.4196	21251	0.000424665	4.99926	0.989495	10.0871	0.000417268	0.4196	584	0.00351556	3.52891	0.864867	4.38445	14.4715	0.0632397	TRUE	FALSE
METTL15	rs10835310	BDNF	ENSG00000176697.18	Artery_Tibial	663	0.00216713	0.198589	0.00150596	0.137341	0.660397	0.827837	FALSE	rs7117221	5.32e-07	0.4193	21251	0.000424749	5.0144	0.989493	10.1621	0.00147248	0.4193	584	0.00351626	3.18005	0.864844	3.37231	13.5345	0.0247752	TRUE	FALSE
METTL15	rs10835310	BDNF	ENSG00000176697.18	Artery_Tibial	663	0.00216713	0.198589	0.00150596	0.137341	0.660397	0.827837	FALSE	rs4923525	1.967e-06	0.5802	21253	0.000424569	4.75679	0.989497	8.91662	0.00035956	0.5802	584	0.00351509	3.56811	0.864883	4.50479	13.4214	0.0221272	TRUE	FALSE
METTL15	rs10835310	BDNF	ENSG00000176697.18	Artery_Tibial	663	0.00216713	0.198589	0.00150596	0.137341	0.660397	0.827837	FALSE	rs7102481	6.224e-07	0.4194	21251	0.000424721	4.98413	0.989494	10.0124	0.00147248	0.4194	584	0.00351602	3.18005	0.864852	3.37232	13.3847	0.0213302	TRUE	FALSE
METTL15	rs10835310	BDNF	ENSG00000176697.18	Artery_Tibial	663	0.00216713	0.198589	0.00150596	0.137341	0.660397	0.827837	FALSE	rs11030223	3.255e-06	0.581	21253	0.000424794	4.65404	0.989492	8.43842	0.000227129	0.581	584	0.00351696	3.68676	0.864821	4.87682	13.3152	0.0198984	TRUE	FALSE
METTL15	rs10835310	BDNF	ENSG00000176697.18	Artery_Tibial	663	0.00216713	0.198589	0.00150596	0.137341	0.660397	0.827837	FALSE	rs12806548	3.175e-06	0.4189	21253	0.000424822	4.65916	0.989491	8.46207	0.000249615	0.4189	584	0.00351719	3.66265	0.864813	4.8002	13.2623	0.0188716	TRUE	FALSE
METTL15	rs10835310	BDNF	ENSG00000176697.18	Artery_Tibial	663	0.00216713	0.198589	0.00150596	0.137341	0.660397	0.827837	FALSE	rs11030227	3.507e-06	0.4186	21253	0.000424907	4.63865	0.989489	8.36777	0.000232007	0.4186	584	0.0035179	3.68134	0.864789	4.85948	13.2272	0.0182222	TRUE	FALSE
METTL15	rs10835310	BDNF	ENSG00000176697.18	Artery_Tibial	663	0.00216713	0.198589	0.00150596	0.137341	0.660397	0.827837	FALSE	rs11030228	3.507e-06	0.4191	21253	0.000424766	4.63865	0.989492	8.36764	0.000249615	0.4191	584	0.00351672	3.66265	0.864828	4.80025	13.1679	0.017172	TRUE	FALSE
METTL15	rs10835310	BDNF	ENSG00000176697.18	Artery_Tibial	663	0.00216713	0.198589	0.00150596	0.137341	0.660397	0.827837	FALSE	rs7932126	7.276e-07	0.5804	21251	0.000424665	4.95385	0.989495	9.86346	0.00164836	0.5804	584	0.00351556	3.14721	0.864867	3.28248	13.1459	0.0167992	TRUE	FALSE
METTL15	rs10835310	BDNF	ENSG00000176697.18	Artery_Tibial	663	0.00216713	0.198589	0.00150596	0.137341	0.660397	0.827837	FALSE	rs17244296	4.067e-06	0.4256	21253	0.000423012	4.60793	0.989535	8.22553	0.000249615	0.4256	584	0.0035022	3.66265	0.865311	4.8017	13.0272	0.0149188	TRUE	FALSE
METTL15	rs10835310	BDNF	ENSG00000176697.18	Artery_Tibial	663	0.00216713	0.198589	0.00150596	0.137341	0.660397	0.827837	FALSE	rs997555	4.273e-06	0.4242	21254	0.000423356	4.59764	0.989527	8.17899	0.000249615	0.4242	584	0.00350522	3.66265	0.865211	4.8014	12.9804	0.0142361	TRUE	FALSE
METTL15	rs10835310	BDNF	ENSG00000176697.18	Artery_Tibial	663	0.00216713	0.198589	0.00150596	0.137341	0.660397	0.827837	FALSE	rs6484352	3.421e-06	0.5808	21252	0.000424757	4.64378	0.989493	8.39119	0.000342115	0.5808	584	0.00351649	3.58113	0.864836	4.5449	12.9361	0.0136192	TRUE	FALSE
METTL15	rs10835310	BDNF	ENSG00000176697.18	Artery_Tibial	663	0.00216713	0.198589	0.00150596	0.137341	0.660397	0.827837	FALSE	rs6484361	2.733e-06	0.581	21252	0.000424814	4.68993	0.989491	8.60437	0.000454544	0.581	584	0.00351696	3.50621	0.864821	4.31525	12.9196	0.0133968	TRUE	FALSE
METTL15	rs10835310	BDNF	ENSG00000176697.18	Artery_Tibial	663	0.00216713	0.198589	0.00150596	0.137341	0.660397	0.827837	FALSE	rs11030267	2.659e-06	0.5782	21252	0.000424037	4.69554	0.98951	8.62974	0.000490351	0.5782	584	0.00351053	3.48597	0.865034	4.25458	12.8843	0.0129322	TRUE	FALSE
METTL15	rs10835310	BDNF	ENSG00000176697.18	Artery_Tibial	663	0.00216713	0.198589	0.00150596	0.137341	0.660397	0.827837	FALSE	rs7394692	1.28e-06	0.427	21251	0.000422695	4.84283	0.989543	9.32365	0.00153855	0.427	584	0.00349925	3.16731	0.86541	3.33808	12.6617	0.0103514	TRUE	FALSE
METTL15	rs10835310	BDNF	ENSG00000176697.18	Artery_Tibial	663	0.00216713	0.198589	0.00150596	0.137341	0.660397	0.827837	FALSE	rs4512801	1.567e-06	0.4195	20263	0.0004454	4.8025	0.988988	9.15062	0.00125759	0.4195	584	0.00351579	3.22549	0.864859	3.49817	12.6488	0.0102184	TRUE	FALSE
METTL15	rs10835310	BDNF	ENSG00000176697.18	Artery_Tibial	663	0.00216713	0.198589	0.00150596	0.137341	0.660397	0.827837	FALSE	rs2140886	3.097e-06	0.4236	21254	0.000423514	4.66428	0.989523	8.4845	0.00058022	0.4236	584	0.00350653	3.4407	0.865167	4.11923	12.6037	0.00976812	TRUE	FALSE
METTL15	rs10835310	BDNF	ENSG00000176697.18	Artery_Tibial	663	0.00216713	0.198589	0.00150596	0.137341	0.660397	0.827837	FALSE	rs11030201	4.169e-06	0.5762	21254	0.000423461	4.60277	0.989524	8.20245	0.000416868	0.5762	584	0.00350609	3.52917	0.865182	4.38602	12.5885	0.00962015	TRUE	FALSE
METTL15	rs10835310	BDNF	ENSG00000176697.18	Artery_Tibial	663	0.00216713	0.198589	0.00150596	0.137341	0.660397	0.827837	FALSE	rs11030204	3.685e-06	0.422	21254	0.000423943	4.6284	0.989513	8.31993	0.000483573	0.422	584	0.00351008	3.48969	0.865049	4.26585	12.5858	0.0095943	TRUE	FALSE
METTL15	rs10835310	BDNF	ENSG00000176697.18	Artery_Tibial	663	0.00216713	0.198589	0.00150596	0.137341	0.660397	0.827837	FALSE	rs7105075	4.169e-06	0.5762	21254	0.000423461	4.60277	0.989524	8.20245	0.000451794	0.5762	584	0.00350609	3.50782	0.865182	4.32103	12.5235	0.00901485	TRUE	FALSE
METTL15	rs10835310	BDNF	ENSG00000176697.18	Artery_Tibial	663	0.00216713	0.198589	0.00150596	0.137341	0.660397	0.827837	FALSE	rs10835282	2.351e-06	0.4183	21254	0.000424973	4.72064	0.989487	8.74751	0.000916989	0.4183	584	0.0035186	3.31483	0.864766	3.75069	12.4982	0.00878985	TRUE	FALSE
METTL15	rs10835310	BDNF	ENSG00000176697.18	Artery_Tibial	663	0.00216713	0.198589	0.00150596	0.137341	0.660397	0.827837	FALSE	rs11030197	3.097e-06	0.4236	21254	0.000423514	4.66428	0.989523	8.4845	0.000671566	0.4236	584	0.00350653	3.40093	0.865167	4.00155	12.486	0.00868362	TRUE	FALSE
METTL15	rs10835310	BDNF	ENSG00000176697.18	Artery_Tibial	663	0.00216713	0.198589	0.00150596	0.137341	0.660397	0.827837	FALSE	rs12360577	2.411e-06	0.4164	21253	0.000425542	4.71552	0.989473	8.72408	0.000914322	0.4164	584	0.00352315	3.31564	0.864615	3.75275	12.4768	0.008604	TRUE	FALSE
METTL15	rs10835310	BDNF	ENSG00000176697.18	Artery_Tibial	663	0.00216713	0.198589	0.00150596	0.137341	0.660397	0.827837	FALSE	rs4923522	5.072e-06	0.417	21253	0.000425367	4.56179	0.989478	8.01834	0.000386062	0.417	584	0.0035217	3.54943	0.864663	4.44672	12.4651	0.0085033	TRUE	FALSE
METTL15	rs10835310	BDNF	ENSG00000176697.18	Artery_Tibial	663	0.00216713	0.198589	0.00150596	0.137341	0.660397	0.827837	FALSE	rs7944852	3.493e-06	0.5819	21255	0.00042501	4.63947	0.989486	8.37166	0.000630004	0.5819	584	0.00351908	3.41836	0.86475	4.05206	12.4237	0.00815888	TRUE	FALSE
METTL15	rs10835310	BDNF	ENSG00000176697.18	Artery_Tibial	663	0.00216713	0.198589	0.00150596	0.137341	0.660397	0.827837	FALSE	rs12361167	1.917e-06	0.4185	21252	0.000424956	4.76198	0.989488	8.94144	0.00132696	0.4185	584	0.00351813	3.21008	0.864782	3.4552	12.3966	0.00794097	TRUE	FALSE
METTL15	rs10835310	BDNF	ENSG00000176697.18	Artery_Tibial	663	0.00216713	0.198589	0.00150596	0.137341	0.660397	0.827837	FALSE	rs6484366	2.119e-06	0.4193	21252	0.000424729	4.74173	0.989493	8.84602	0.00123517	0.4193	584	0.00351626	3.23063	0.864844	3.51252	12.3585	0.00764405	TRUE	FALSE
METTL15	rs10835310	BDNF	ENSG00000176697.18	Artery_Tibial	663	0.00216713	0.198589	0.00150596	0.137341	0.660397	0.827837	FALSE	rs1483861	2.733e-06	0.4186	21253	0.000424907	4.68993	0.989489	8.60445	0.000916989	0.4186	584	0.0035179	3.31483	0.864789	3.75073	12.3552	0.00761851	TRUE	FALSE
METTL15	rs10835310	BDNF	ENSG00000176697.18	Artery_Tibial	663	0.00216713	0.198589	0.00150596	0.137341	0.660397	0.827837	FALSE	rs10767710	1.734e-06	0.5817	21252	0.000425013	4.78218	0.989486	9.03688	0.0016831	0.5817	584	0.0035186	3.14111	0.864766	3.26576	12.3026	0.00722853	TRUE	FALSE
METTL15	rs10835310	BDNF	ENSG00000176697.18	Artery_Tibial	663	0.00216713	0.198589	0.00150596	0.137341	0.660397	0.827837	FALSE	rs11030203	4.169e-06	0.4238	21254	0.000423461	4.60277	0.989524	8.20245	0.000631633	0.4238	584	0.00350609	3.41765	0.865182	4.0509	12.2534	0.00688087	TRUE	FALSE
METTL15	rs10835310	BDNF	ENSG00000176697.18	Artery_Tibial	663	0.00216713	0.198589	0.00150596	0.137341	0.660397	0.827837	FALSE	rs10835275	3.097e-06	0.581	21253	0.000424794	4.66428	0.989492	8.48565	0.000916989	0.581	584	0.00351696	3.31483	0.864821	3.75079	12.2364	0.00676547	TRUE	FALSE
METTL15	rs10835310	BDNF	ENSG00000176697.18	Artery_Tibial	663	0.00216713	0.198589	0.00150596	0.137341	0.660397	0.827837	FALSE	rs1564745	5.974e-06	0.5817	20265	0.000445713	4.52731	0.98898	7.8813	0.000454544	0.5817	584	0.0035186	3.50621	0.864766	4.31512	12.1964	0.00650004	TRUE	FALSE
METTL15	rs10835310	BDNF	ENSG00000176697.18	Artery_Tibial	663	0.00216713	0.198589	0.00150596	0.137341	0.660397	0.827837	FALSE	rs10767697	3.255e-06	0.419	21253	0.000424794	4.65404	0.989492	8.43842	0.000916989	0.419	584	0.00351696	3.31483	0.864821	3.75079	12.1892	0.0064534	TRUE	FALSE
METTL15	rs10835310	BDNF	ENSG00000176697.18	Artery_Tibial	663	0.00216713	0.198589	0.00150596	0.137341	0.660397	0.827837	FALSE	rs2046372	3.175e-06	0.4191	21253	0.000424766	4.65916	0.989492	8.46201	0.000971287	0.4191	584	0.00351672	3.29871	0.864828	3.70472	12.1667	0.00630993	TRUE	FALSE
METTL15	rs10835310	BDNF	ENSG00000176697.18	Artery_Tibial	663	0.00216713	0.198589	0.00150596	0.137341	0.660397	0.827837	FALSE	rs10835280	3.507e-06	0.58	21253	0.000424513	4.63865	0.989499	8.36741	0.000916989	0.58	584	0.00351463	3.31483	0.864898	3.75093	12.1183	0.00601186	TRUE	FALSE
METTL15	rs10835310	BDNF	ENSG00000176697.18	Artery_Tibial	663	0.00216713	0.198589	0.00150596	0.137341	0.660397	0.827837	FALSE	rs2128958	4.442e-06	0.4193	20630	0.000437535	4.58955	0.98918	8.15486	0.000710072	0.4193	584	0.00351626	3.38566	0.864844	3.95606	12.1109	0.00596738	TRUE	FALSE
METTL15	rs10835310	BDNF	ENSG00000176697.18	Artery_Tibial	663	0.00216713	0.198589	0.00150596	0.137341	0.660397	0.827837	FALSE	rs7129953	7.594e-06	0.5652	21253	0.000420801	4.47632	0.989589	7.63196	0.000377	0.5652	584	0.0034839	3.55568	0.865921	4.4692	12.1012	0.00590945	TRUE	FALSE
METTL15	rs10835310	BDNF	ENSG00000176697.18	Artery_Tibial	663	0.00216713	0.198589	0.00150596	0.137341	0.660397	0.827837	FALSE	rs6484357	2.535e-06	0.5811	21253	0.000424822	4.70529	0.989491	8.6758	0.00139654	0.5811	584	0.00351719	3.19537	0.864813	3.41448	12.0903	0.00584549	TRUE	FALSE
METTL15	rs10835310	BDNF	ENSG00000176697.18	Artery_Tibial	663	0.00216713	0.198589	0.00150596	0.137341	0.660397	0.827837	FALSE	rs10767705	2.535e-06	0.581	21253	0.000424794	4.70529	0.989492	8.67577	0.00148278	0.581	584	0.00351696	3.17803	0.864821	3.36672	12.0425	0.00557275	TRUE	FALSE
METTL15	rs10835310	BDNF	ENSG00000176697.18	Artery_Tibial	663	0.00216713	0.198589	0.00150596	0.137341	0.660397	0.827837	FALSE	rs1384904	3.021e-06	0.5811	21253	0.000424822	4.66939	0.989491	8.50926	0.00123023	0.5811	584	0.00351719	3.23178	0.864813	3.51567	12.0249	0.00547571	TRUE	FALSE
METTL15	rs10835310	BDNF	ENSG00000176697.18	Artery_Tibial	663	0.00216713	0.198589	0.00150596	0.137341	0.660397	0.827837	FALSE	rs7128488	3.421e-06	0.5813	21253	0.000424879	4.64378	0.98949	8.3913	0.00107272	0.5813	584	0.00351766	3.27073	0.864797	3.62516	12.0165	0.00542951	TRUE	FALSE
METTL15	rs10835310	BDNF	ENSG00000176697.18	Artery_Tibial	663	0.00216713	0.198589	0.00150596	0.137341	0.660397	0.827837	FALSE	rs10835294	2.873e-06	0.4191	21253	0.000424766	4.6797	0.989492	8.55689	0.00132696	0.4191	584	0.00351672	3.21008	0.864828	3.45527	12.0122	0.00540625	TRUE	FALSE
METTL15	rs10835310	BDNF	ENSG00000176697.18	Artery_Tibial	663	0.00216713	0.198589	0.00150596	0.137341	0.660397	0.827837	FALSE	rs7121923	2.873e-06	0.5787	21253	0.000424154	4.6797	0.989507	8.55634	0.00132696	0.5787	584	0.00351166	3.21008	0.864997	3.45551	12.0119	0.0054046	TRUE	FALSE
METTL15	rs10835310	BDNF	ENSG00000176697.18	Artery_Tibial	663	0.00216713	0.198589	0.00150596	0.137341	0.660397	0.827837	FALSE	rs960357	3.325e-06	0.4489	21252	0.000418031	4.64965	0.989657	8.41208	0.00112703	0.4489	584	0.00346081	3.25673	0.866691	3.58865	12.0007	0.0053448	TRUE	FALSE
METTL15	rs10835310	BDNF	ENSG00000176697.18	Artery_Tibial	663	0.00216713	0.198589	0.00150596	0.137341	0.660397	0.827837	FALSE	rs2128956	3.595e-06	0.4188	21253	0.00042485	4.63352	0.98949	8.3442	0.00103443	0.4188	584	0.00351743	3.28099	0.864805	3.65425	11.9985	0.00533266	TRUE	FALSE
METTL15	rs10835310	BDNF	ENSG00000176697.18	Artery_Tibial	663	0.00216713	0.198589	0.00150596	0.137341	0.660397	0.827837	FALSE	rs11030262	2.946e-06	0.4192	21253	0.000424737	4.67455	0.989493	8.53305	0.00132696	0.4192	584	0.00351649	3.21008	0.864836	3.45528	11.9883	0.00527891	TRUE	FALSE
METTL15	rs10835310	BDNF	ENSG00000176697.18	Artery_Tibial	663	0.00216713	0.198589	0.00150596	0.137341	0.660397	0.827837	FALSE	rs7127104	9.025e-06	0.5814	19642	0.000459757	4.4393	0.988637	7.50306	0.000377	0.5814	584	0.0035179	3.55568	0.864789	4.46625	11.9693	0.00517947	TRUE	FALSE
METTL15	rs10835310	BDNF	ENSG00000176697.18	Artery_Tibial	663	0.00216713	0.198589	0.00150596	0.137341	0.660397	0.827837	FALSE	rs7108140	2.472e-06	0.5853	21252	0.000426065	4.71043	0.989461	8.70081	0.0017627	0.5853	584	0.00352732	3.12755	0.864476	3.22866	11.9295	0.0049772	TRUE	FALSE
METTL15	rs10835310	BDNF	ENSG00000176697.18	Artery_Tibial	663	0.00216713	0.198589	0.00150596	0.137341	0.660397	0.827837	FALSE	rs10835298	3.175e-06	0.581	21252	0.000424814	4.65916	0.989491	8.46206	0.00132696	0.581	584	0.00351696	3.21008	0.864821	3.45526	11.9173	0.00491705	TRUE	FALSE
METTL15	rs10835310	BDNF	ENSG00000176697.18	Artery_Tibial	663	0.00216713	0.198589	0.00150596	0.137341	0.660397	0.827837	FALSE	rs10835286	3.175e-06	0.4191	21253	0.000424766	4.65916	0.989492	8.46201	0.00132696	0.4191	584	0.00351672	3.21008	0.864828	3.45527	11.9173	0.00491689	TRUE	FALSE
METTL15	rs10835310	BDNF	ENSG00000176697.18	Artery_Tibial	663	0.00216713	0.198589	0.00150596	0.137341	0.660397	0.827837	FALSE	rs11030259	1.048e-05	0.5537	21250	0.000418532	4.40703	0.989645	7.32523	0.000348853	0.5537	584	0.00346462	3.57603	0.866564	4.53374	11.859	0.00463837	TRUE	FALSE
METTL15	rs10835310	BDNF	ENSG00000176697.18	Artery_Tibial	663	0.00216713	0.198589	0.00150596	0.137341	0.660397	0.827837	FALSE	rs7924896	2.802e-06	0.5809	21252	0.000424786	4.68482	0.989492	8.58067	0.0017627	0.5809	584	0.00351672	3.12755	0.864828	3.22908	11.8098	0.00441561	TRUE	FALSE
METTL15	rs10835310	BDNF	ENSG00000176697.18	Artery_Tibial	663	0.00216713	0.198589	0.00150596	0.137341	0.660397	0.827837	FALSE	rs10444268	2.011e-06	0.5511	21250	0.000418071	4.75232	0.989656	8.88976	0.00266177	0.5511	584	0.00346081	3.00432	0.866691	2.9038	11.7936	0.00434469	TRUE	FALSE
METTL15	rs10835310	BDNF	ENSG00000176697.18	Artery_Tibial	663	0.00216713	0.198589	0.00150596	0.137341	0.660397	0.827837	FALSE	rs2354426	4.551e-06	0.4194	20630	0.000437506	4.58449	0.989181	8.13186	0.00132696	0.4194	584	0.00351602	3.21008	0.864852	3.4553	11.5872	0.00353443	TRUE	FALSE
METTL15	rs10835310	BDNF	ENSG00000176697.18	Artery_Tibial	663	0.00216713	0.198589	0.00150596	0.137341	0.660397	0.827837	FALSE	rs1032090	6.578e-06	0.4182	20265	0.000445743	4.50691	0.988979	7.79018	0.000916989	0.4182	584	0.00351884	3.31483	0.864758	3.75068	11.5409	0.00337452	TRUE	FALSE
METTL15	rs10835310	BDNF	ENSG00000176697.18	Artery_Tibial	663	0.00216713	0.198589	0.00150596	0.137341	0.660397	0.827837	FALSE	rs10835296	3.58e-06	0.5498	21253	0.00041779	4.63439	0.989663	8.34174	0.00189124	0.5498	584	0.00345897	3.1068	0.866752	3.17526	11.517	0.00329496	TRUE	FALSE
METTL15	rs10835310	BDNF	ENSG00000176697.18	Artery_Tibial	663	0.00216713	0.198589	0.00150596	0.137341	0.660397	0.827837	FALSE	rs7107992	6.269e-06	0.5817	20265	0.000445713	4.51711	0.98898	7.83568	0.00122607	0.5817	584	0.0035186	3.23274	0.864766	3.5183	11.354	0.00279933	TRUE	FALSE
METTL15	rs10835310	BDNF	ENSG00000176697.18	Artery_Tibial	663	0.00216713	0.198589	0.00150596	0.137341	0.660397	0.827837	FALSE	rs1032091	5.167e-06	0.5818	20265	0.000445743	4.55789	0.988979	8.01872	0.0017627	0.5818	584	0.00351884	3.12755	0.864758	3.229	11.2477	0.00251711	TRUE	FALSE
METTL15	rs10835310	BDNF	ENSG00000176697.18	Artery_Tibial	663	0.00216713	0.198589	0.00150596	0.137341	0.660397	0.827837	FALSE	rs10835353	6.204e-06	0.4938	21251	0.000413748	4.51932	0.989762	7.81672	0.00178591	0.4938	584	0.00342518	3.1237	0.867882	3.22216	11.0389	0.0020427	TRUE	FALSE
METTL15	rs10835310	BDNF	ENSG00000176697.18	Artery_Tibial	663	0.00216713	0.198589	0.00150596	0.137341	0.660397	0.827837	FALSE	rs35347860	6.204e-06	0.4938	21251	0.000413748	4.51932	0.989762	7.81672	0.00178591	0.4938	584	0.00342518	3.1237	0.867882	3.22216	11.0389	0.0020427	TRUE	FALSE
METTL15	rs10835310	BDNF	ENSG00000176697.18	Artery_Tibial	663	0.00216713	0.198589	0.00150596	0.137341	0.660397	0.827837	FALSE	rs1074267	6.513e-06	0.5062	21251	0.000413748	4.50901	0.989762	7.77069	0.00178591	0.5062	584	0.00342518	3.1237	0.867882	3.22216	10.9928	0.0019508	TRUE	FALSE
METTL15	rs10835310	BDNF	ENSG00000176697.18	Artery_Tibial	663	0.00216713	0.198589	0.00150596	0.137341	0.660397	0.827837	FALSE	rs11030357	6.513e-06	0.4938	21251	0.000413748	4.50901	0.989762	7.77069	0.00178591	0.4938	584	0.00342518	3.1237	0.867882	3.22216	10.9928	0.0019508	TRUE	FALSE
METTL15	rs10835310	BDNF	ENSG00000176697.18	Artery_Tibial	663	0.00216713	0.198589	0.00150596	0.137341	0.660397	0.827837	FALSE	rs61889192	6.513e-06	0.5062	21251	0.000413748	4.50901	0.989762	7.77069	0.00178591	0.5062	584	0.00342518	3.1237	0.867882	3.22216	10.9928	0.0019508	TRUE	FALSE
METTL15	rs10835310	BDNF	ENSG00000176697.18	Artery_Tibial	663	0.00216713	0.198589	0.00150596	0.137341	0.660397	0.827837	FALSE	rs7944588	2.955e-06	0.5054	21250	0.000413752	4.67392	0.989762	8.52012	0.00556582	0.5054	584	0.00342506	2.77232	0.867886	2.32314	10.8433	0.00167976	TRUE	FALSE
METTL15	rs10835310	BDNF	ENSG00000176697.18	Artery_Tibial	663	0.00216713	0.198589	0.00150596	0.137341	0.660397	0.827837	FALSE	rs10835351	2.955e-06	0.5045	21250	0.000413737	4.67392	0.989762	8.52011	0.00556582	0.5045	584	0.00342493	2.77232	0.86789	2.32314	10.8432	0.00167974	TRUE	FALSE
METTL15	rs10835310	BDNF	ENSG00000176697.18	Artery_Tibial	663	0.00216713	0.198589	0.00150596	0.137341	0.660397	0.827837	FALSE	rs12294035	1.068e-05	0.5903	21253	0.000427592	4.40293	0.989423	7.31582	0.00123023	0.5903	584	0.00354012	3.23178	0.864051	3.5145	10.8303	0.00165816	TRUE	FALSE
METTL15	rs10835310	BDNF	ENSG00000176697.18	Artery_Tibial	663	0.00216713	0.198589	0.00150596	0.137341	0.660397	0.827837	FALSE	rs368143106	3.186e-06	0.4946	21250	0.000413752	4.65845	0.989762	8.44866	0.00530985	0.4946	584	0.00342506	2.78761	0.867886	2.36002	10.8087	0.00162268	TRUE	FALSE
METTL15	rs10835310	BDNF	ENSG00000176697.18	Artery_Tibial	663	0.00216713	0.198589	0.00150596	0.137341	0.660397	0.827837	FALSE	rs4359193	3.186e-06	0.4946	21250	0.000413752	4.65845	0.989762	8.44866	0.00530985	0.4946	584	0.00342506	2.78761	0.867886	2.36002	10.8087	0.00162268	TRUE	FALSE
METTL15	rs10835310	BDNF	ENSG00000176697.18	Artery_Tibial	663	0.00216713	0.198589	0.00150596	0.137341	0.660397	0.827837	FALSE	rs71483417	3.186e-06	0.5054	21250	0.000413752	4.65845	0.989762	8.44866	0.00556582	0.5054	584	0.00342506	2.77232	0.867886	2.32314	10.7718	0.00156391	TRUE	FALSE
METTL15	rs10835310	BDNF	ENSG00000176697.18	Artery_Tibial	663	0.00216713	0.198589	0.00150596	0.137341	0.660397	0.827837	FALSE	rs7944587	3.186e-06	0.5054	21250	0.000413752	4.65845	0.989762	8.44866	0.00556582	0.5054	584	0.00342506	2.77232	0.867886	2.32314	10.7718	0.00156391	TRUE	FALSE
METTL15	rs10835310	BDNF	ENSG00000176697.18	Artery_Tibial	663	0.00216713	0.198589	0.00150596	0.137341	0.660397	0.827837	FALSE	rs4465354	3.434e-06	0.5055	21250	0.000413754	4.64299	0.989762	8.37751	0.00556582	0.5055	584	0.00342507	2.77232	0.867886	2.32314	10.7006	0.0014565	TRUE	FALSE
METTL15	rs10835310	BDNF	ENSG00000176697.18	Artery_Tibial	663	0.00216713	0.198589	0.00150596	0.137341	0.660397	0.827837	FALSE	rs6484373	3.987e-06	0.4944	21250	0.000413756	4.61206	0.989762	8.23583	0.00535808	0.4944	584	0.00342509	2.78468	0.867885	2.35294	10.5888	0.00130234	TRUE	FALSE
METTL15	rs10835310	BDNF	ENSG00000176697.18	Artery_Tibial	663	0.00216713	0.198589	0.00150596	0.137341	0.660397	0.827837	FALSE	rs6484372	8.701e-06	0.508	21249	0.000413829	4.44717	0.98976	7.49665	0.0021481	0.508	584	0.00342553	3.06895	0.86787	3.07502	10.5717	0.00128027	TRUE	FALSE
METTL15	rs10835310	BDNF	ENSG00000176697.18	Artery_Tibial	663	0.00216713	0.198589	0.00150596	0.137341	0.660397	0.827837	FALSE	rs4923531	1.12e-05	0.492	21250	0.00041381	4.39261	0.989761	7.25795	0.0017068	0.492	584	0.00342553	3.13701	0.86787	3.2583	10.5162	0.00121124	TRUE	FALSE
METTL15	rs10835310	BDNF	ENSG00000176697.18	Artery_Tibial	663	0.00216713	0.198589	0.00150596	0.137341	0.660397	0.827837	FALSE	rs7925317	1.167e-05	0.6332	21259	0.000445118	4.38366	0.988995	7.24783	0.00166249	0.6332	584	0.00368627	3.14471	0.859229	3.26825	10.5161	0.00121103	TRUE	FALSE
METTL15	rs10835310	BDNF	ENSG00000176697.18	Artery_Tibial	663	0.00216713	0.198589	0.00150596	0.137341	0.660397	0.827837	FALSE	rs11030354	5.326e-06	0.5131	21251	0.000413969	4.55152	0.989757	7.96149	0.00417903	0.5131	584	0.00342701	2.86432	0.867821	2.54815	10.5096	0.00120326	TRUE	FALSE
METTL15	rs10835310	BDNF	ENSG00000176697.18	Artery_Tibial	663	0.00216713	0.198589	0.00150596	0.137341	0.660397	0.827837	FALSE	rs1584035	7.176e-06	0.493	21250	0.000413785	4.4884	0.989761	7.67895	0.00298464	0.493	584	0.00342533	2.96932	0.867877	2.81395	10.4929	0.00118328	TRUE	FALSE
METTL15	rs10835310	BDNF	ENSG00000176697.18	Artery_Tibial	663	0.00216713	0.198589	0.00150596	0.137341	0.660397	0.827837	FALSE	rs10835325	1.5e-05	0.4927	21250	0.000413792	4.32869	0.989761	6.98206	0.00125122	0.4927	584	0.00342539	3.22694	0.867875	3.50665	10.4887	0.00117834	TRUE	FALSE
METTL15	rs10835310	BDNF	ENSG00000176697.18	Artery_Tibial	663	0.00216713	0.198589	0.00150596	0.137341	0.660397	0.827837	FALSE	rs111308425	1.5e-05	0.4927	21250	0.000413792	4.32869	0.989761	6.98206	0.00125122	0.4927	584	0.00342539	3.22694	0.867875	3.50665	10.4887	0.00117834	TRUE	FALSE
METTL15	rs10835310	BDNF	ENSG00000176697.18	Artery_Tibial	663	0.00216713	0.198589	0.00150596	0.137341	0.660397	0.827837	FALSE	rs10767724	1.004e-05	0.5063	21250	0.00041377	4.41631	0.989762	7.36125	0.0020906	0.5063	584	0.0034252	3.07705	0.867881	3.09663	10.4579	0.00114255	TRUE	FALSE
METTL15	rs10835310	BDNF	ENSG00000176697.18	Artery_Tibial	663	0.00216713	0.198589	0.00150596	0.137341	0.660397	0.827837	FALSE	rs11030358	4.624e-06	0.4941	21250	0.000413762	4.58116	0.989762	8.09527	0.00539213	0.4941	584	0.00342513	2.78262	0.867884	2.34797	10.4432	0.00112596	TRUE	FALSE
METTL15	rs10835310	BDNF	ENSG00000176697.18	Artery_Tibial	663	0.00216713	0.198589	0.00150596	0.137341	0.660397	0.827837	FALSE	rs10742195	7.715e-06	0.4918	21249	0.000413835	4.47294	0.98976	7.61045	0.00298464	0.4918	584	0.00342558	2.96932	0.867869	2.81395	10.4244	0.00110494	TRUE	FALSE
METTL15	rs10835310	BDNF	ENSG00000176697.18	Artery_Tibial	663	0.00216713	0.198589	0.00150596	0.137341	0.660397	0.827837	FALSE	rs4922805	3.267e-06	0.4946	21250	0.000413752	4.65328	0.989762	8.42483	0.00850194	0.4946	584	0.00342506	2.63146	0.867886	1.99282	10.4177	0.00109751	TRUE	FALSE
METTL15	rs10835310	BDNF	ENSG00000176697.18	Artery_Tibial	663	0.00216713	0.198589	0.00150596	0.137341	0.660397	0.827837	FALSE	rs12790029	1.23e-05	0.5057	20263	0.000433912	4.3722	0.989269	7.18821	0.00178591	0.5057	584	0.0034251	3.1237	0.867885	3.22216	10.4104	0.00108955	TRUE	FALSE
METTL15	rs10835310	BDNF	ENSG00000176697.18	Artery_Tibial	663	0.00216713	0.198589	0.00150596	0.137341	0.660397	0.827837	FALSE	rs7944721	4.713e-06	0.4949	20983	0.000419012	4.57717	0.989633	8.08209	0.00556582	0.4949	584	0.00342501	2.77232	0.867888	2.32314	10.4052	0.00108396	TRUE	FALSE
METTL15	rs10835310	BDNF	ENSG00000176697.18	Artery_Tibial	663	0.00216713	0.198589	0.00150596	0.137341	0.660397	0.827837	FALSE	rs10835354	3.434e-06	0.5054	21250	0.000413752	4.64299	0.989762	8.37751	0.00850194	0.5054	584	0.00342506	2.63146	0.867886	1.99282	10.3703	0.00104678	TRUE	FALSE
METTL15	rs10835310	BDNF	ENSG00000176697.18	Artery_Tibial	663	0.00216713	0.198589	0.00150596	0.137341	0.660397	0.827837	FALSE	rs12365038	5.326e-06	0.4869	21251	0.000413969	4.55152	0.989757	7.96149	0.00502479	0.4869	584	0.00342701	2.80544	0.867821	2.40329	10.3648	0.00104099	TRUE	FALSE
METTL15	rs10835310	BDNF	ENSG00000176697.18	Artery_Tibial	663	0.00216713	0.198589	0.00150596	0.137341	0.660397	0.827837	FALSE	rs4543974	8.293e-06	0.4919	21249	0.000413832	4.45748	0.98976	7.54209	0.00298464	0.4919	584	0.00342556	2.96932	0.86787	2.81395	10.356	0.00103193	TRUE	FALSE
METTL15	rs10835310	BDNF	ENSG00000176697.18	Artery_Tibial	663	0.00216713	0.198589	0.00150596	0.137341	0.660397	0.827837	FALSE	rs2582900	8.096e-06	0.5082	21249	0.000413835	4.46263	0.98976	7.56484	0.00313783	0.5082	584	0.00342558	2.9539	0.867869	2.77433	10.3392	0.00101467	TRUE	FALSE
METTL15	rs10835310	BDNF	ENSG00000176697.18	Artery_Tibial	663	0.00216713	0.198589	0.00150596	0.137341	0.660397	0.827837	FALSE	rs4244535	9.128e-06	0.4923	21249	0.000413822	4.43686	0.98976	7.45134	0.00298464	0.4923	584	0.00342547	2.96932	0.867872	2.81395	10.2653	0.000942405	TRUE	FALSE
METTL15	rs10835310	BDNF	ENSG00000176697.18	Artery_Tibial	663	0.00216713	0.198589	0.00150596	0.137341	0.660397	0.827837	FALSE	rs10501100	3.267e-06	0.5054	21250	0.000413752	4.65328	0.989762	8.42483	0.0105913	0.5054	584	0.00342506	2.5559	0.867886	1.82275	10.2476	0.000925858	TRUE	FALSE
METTL15	rs10835310	BDNF	ENSG00000176697.18	Artery_Tibial	663	0.00216713	0.198589	0.00150596	0.137341	0.660397	0.827837	FALSE	rs1838061	3.267e-06	0.4946	21250	0.000413752	4.65328	0.989762	8.42483	0.0105913	0.4946	584	0.00342506	2.5559	0.867886	1.82275	10.2476	0.000925858	TRUE	FALSE
METTL15	rs10835310	BDNF	ENSG00000176697.18	Artery_Tibial	663	0.00216713	0.198589	0.00150596	0.137341	0.660397	0.827837	FALSE	rs4922806	3.267e-06	0.4946	21250	0.000413752	4.65328	0.989762	8.42483	0.0105913	0.4946	584	0.00342506	2.5559	0.867886	1.82275	10.2476	0.000925858	TRUE	FALSE
METTL15	rs10835310	BDNF	ENSG00000176697.18	Artery_Tibial	663	0.00216713	0.198589	0.00150596	0.137341	0.660397	0.827837	FALSE	rs12788184	8.411e-06	0.5447	21246	0.000417116	4.45445	0.98968	7.53184	0.00342306	0.5447	584	0.00345225	2.92695	0.866977	2.70509	10.2369	0.000916053	TRUE	FALSE
METTL15	rs10835310	BDNF	ENSG00000176697.18	Artery_Tibial	663	0.00216713	0.198589	0.00150596	0.137341	0.660397	0.827837	FALSE	rs10835355	3.349e-06	0.4946	21250	0.000413752	4.64817	0.989762	8.4013	0.0105913	0.4946	584	0.00342506	2.5559	0.867886	1.82275	10.224	0.000904326	TRUE	FALSE
METTL15	rs10835310	BDNF	ENSG00000176697.18	Artery_Tibial	663	0.00216713	0.198589	0.00150596	0.137341	0.660397	0.827837	FALSE	rs7931948	1.536e-05	0.5072	21250	0.00041379	4.32346	0.989761	6.95968	0.0017068	0.5072	584	0.00342537	3.13701	0.867876	3.2583	10.218	0.000898867	TRUE	FALSE
METTL15	rs10835310	BDNF	ENSG00000176697.18	Artery_Tibial	663	0.00216713	0.198589	0.00150596	0.137341	0.660397	0.827837	FALSE	rs10501099	7.122e-06	0.5048	20262	0.000433917	4.49001	0.989268	7.70463	0.00438932	0.5048	584	0.00342497	2.84874	0.867889	2.50953	10.2142	0.000895439	TRUE	FALSE
METTL15	rs10835310	BDNF	ENSG00000176697.18	Artery_Tibial	663	0.00216713	0.198589	0.00150596	0.137341	0.660397	0.827837	FALSE	rs12577283	1.29e-05	0.4841	21255	0.000414025	4.36179	0.989755	7.12467	0.00210948	0.4841	584	0.00342812	3.07437	0.867784	3.08938	10.214	0.000895334	TRUE	FALSE
METTL15	rs10835310	BDNF	ENSG00000176697.18	Artery_Tibial	663	0.00216713	0.198589	0.00150596	0.137341	0.660397	0.827837	FALSE	rs7479686	1.243e-05	0.5091	21250	0.000413841	4.36991	0.98976	7.15954	0.00226955	0.5091	584	0.00342579	3.05249	0.867862	3.03127	10.1908	0.000874771	TRUE	FALSE
METTL15	rs10835310	BDNF	ENSG00000176697.18	Artery_Tibial	663	0.00216713	0.198589	0.00150596	0.137341	0.660397	0.827837	FALSE	rs17573971	1.334e-05	0.5073	21250	0.000413792	4.35445	0.989761	7.09278	0.0020906	0.5073	584	0.00342539	3.07705	0.867875	3.09662	10.1894	0.000873532	TRUE	FALSE
METTL15	rs10835310	BDNF	ENSG00000176697.18	Artery_Tibial	663	0.00216713	0.198589	0.00150596	0.137341	0.660397	0.827837	FALSE	rs4598653	1.647e-05	0.4946	19996	0.0004397	4.30805	0.989127	6.91801	0.00168792	0.4946	584	0.00342506	3.14027	0.867886	3.2672	10.1852	0.000869882	TRUE	FALSE
METTL15	rs10835310	BDNF	ENSG00000176697.18	Artery_Tibial	663	0.00216713	0.198589	0.00150596	0.137341	0.660397	0.827837	FALSE	rs2582904	7.532e-06	0.5081	21249	0.000413832	4.47807	0.98976	7.63316	0.004161	0.5081	584	0.00342556	2.86569	0.86787	2.55157	10.1847	0.000869468	TRUE	FALSE
METTL15	rs10835310	BDNF	ENSG00000176697.18	Artery_Tibial	663	0.00216713	0.198589	0.00150596	0.137341	0.660397	0.827837	FALSE	rs7932458	1.609e-05	0.4931	21251	0.000413763	4.31321	0.989762	6.91585	0.0017068	0.4931	584	0.00342531	3.13701	0.867878	3.25831	10.1742	0.000860318	TRUE	FALSE
METTL15	rs10835310	BDNF	ENSG00000176697.18	Artery_Tibial	663	0.00216713	0.198589	0.00150596	0.137341	0.660397	0.827837	FALSE	rs4417256	1.398e-05	0.5042	21254	0.000413655	4.34418	0.989764	7.0484	0.00205797	0.5042	584	0.0034249	3.08174	0.867892	3.10916	10.1576	0.000846161	TRUE	FALSE
METTL15	rs10835310	BDNF	ENSG00000176697.18	Artery_Tibial	663	0.00216713	0.198589	0.00150596	0.137341	0.660397	0.827837	FALSE	rs11030331	1.808e-05	0.5041	21254	0.000413654	4.28737	0.989765	6.80576	0.00152311	0.5041	584	0.00342489	3.17024	0.867892	3.34928	10.155	0.000844031	TRUE	FALSE
METTL15	rs10835310	BDNF	ENSG00000176697.18	Artery_Tibial	663	0.00216713	0.198589	0.00150596	0.137341	0.660397	0.827837	FALSE	rs10835342	1.398e-05	0.4927	21250	0.000413792	4.34418	0.989761	7.04853	0.0020906	0.4927	584	0.00342539	3.07705	0.867875	3.09662	10.1452	0.000835728	TRUE	FALSE
METTL15	rs10835310	BDNF	ENSG00000176697.18	Artery_Tibial	663	0.00216713	0.198589	0.00150596	0.137341	0.660397	0.827837	FALSE	rs12274444	1.398e-05	0.5073	21250	0.000413792	4.34418	0.989761	7.04853	0.0020906	0.5073	584	0.00342539	3.07705	0.867875	3.09662	10.1452	0.000835728	TRUE	FALSE
METTL15	rs10835310	BDNF	ENSG00000176697.18	Artery_Tibial	663	0.00216713	0.198589	0.00150596	0.137341	0.660397	0.827837	FALSE	rs2002304	1.398e-05	0.4927	21250	0.000413792	4.34418	0.989761	7.04853	0.0020906	0.4927	584	0.00342539	3.07705	0.867875	3.09662	10.1452	0.000835728	TRUE	FALSE
METTL15	rs10835310	BDNF	ENSG00000176697.18	Artery_Tibial	663	0.00216713	0.198589	0.00150596	0.137341	0.660397	0.827837	FALSE	rs12361005	1.334e-05	0.4926	21250	0.000413795	4.35445	0.989761	7.09278	0.00226955	0.4926	584	0.00342541	3.05249	0.867874	3.03128	10.1241	0.000818282	TRUE	FALSE
METTL15	rs10835310	BDNF	ENSG00000176697.18	Artery_Tibial	663	0.00216713	0.198589	0.00150596	0.137341	0.660397	0.827837	FALSE	rs10835343	1.334e-05	0.5073	21250	0.000413792	4.35445	0.989761	7.09278	0.00226955	0.5073	584	0.00342539	3.05249	0.867875	3.03128	10.1241	0.00081828	TRUE	FALSE
METTL15	rs10835310	BDNF	ENSG00000176697.18	Artery_Tibial	663	0.00216713	0.198589	0.00150596	0.137341	0.660397	0.827837	FALSE	rs7107532	1.334e-05	0.4927	21250	0.000413792	4.35445	0.989761	7.09278	0.00226955	0.4927	584	0.00342539	3.05249	0.867875	3.03128	10.1241	0.00081828	TRUE	FALSE
METTL15	rs10835310	BDNF	ENSG00000176697.18	Artery_Tibial	663	0.00216713	0.198589	0.00150596	0.137341	0.660397	0.827837	FALSE	rs11030339	1.432e-05	0.5072	21250	0.00041379	4.3389	0.989761	7.02585	0.0020906	0.5072	584	0.00342537	3.07705	0.867876	3.09662	10.1225	0.000816983	TRUE	FALSE
METTL15	rs10835310	BDNF	ENSG00000176697.18	Artery_Tibial	663	0.00216713	0.198589	0.00150596	0.137341	0.660397	0.827837	FALSE	rs10835323	1.705e-05	0.5041	21249	0.000413751	4.30039	0.989762	6.86117	0.0017068	0.5041	584	0.00342489	3.13701	0.867892	3.25832	10.1195	0.000814553	TRUE	FALSE
METTL15	rs10835310	BDNF	ENSG00000176697.18	Artery_Tibial	663	0.00216713	0.198589	0.00150596	0.137341	0.660397	0.827837	FALSE	rs11030336	1.5e-05	0.5073	21250	0.000413792	4.32869	0.989761	6.98206	0.0019865	0.5073	584	0.00342539	3.09224	0.867875	3.13729	10.1194	0.000814445	TRUE	FALSE
METTL15	rs10835310	BDNF	ENSG00000176697.18	Artery_Tibial	663	0.00216713	0.198589	0.00150596	0.137341	0.660397	0.827837	FALSE	rs10835349	6.467e-06	0.4868	21251	0.000413973	4.51052	0.989757	7.77762	0.00548267	0.4868	584	0.00342705	2.77722	0.86782	2.33492	10.1125	0.000808908	TRUE	FALSE
METTL15	rs10835310	BDNF	ENSG00000176697.18	Artery_Tibial	663	0.00216713	0.198589	0.00150596	0.137341	0.660397	0.827837	FALSE	rs2582908	6.837e-06	0.5047	21252	0.000413702	4.4987	0.989763	7.72468	0.00513799	0.5047	584	0.00342496	2.79825	0.867889	2.38582	10.1105	0.000807264	TRUE	FALSE
METTL15	rs10835310	BDNF	ENSG00000176697.18	Artery_Tibial	663	0.00216713	0.198589	0.00150596	0.137341	0.660397	0.827837	FALSE	rs11030341	1.466e-05	0.5073	21250	0.000413792	4.33374	0.989761	7.0037	0.0020906	0.5073	584	0.00342539	3.07705	0.867875	3.09662	10.1003	0.000799089	TRUE	FALSE
METTL15	rs10835310	BDNF	ENSG00000176697.18	Artery_Tibial	663	0.00216713	0.198589	0.00150596	0.137341	0.660397	0.827837	FALSE	rs11030344	1.466e-05	0.4927	21250	0.000413792	4.33374	0.989761	7.0037	0.0020906	0.4927	584	0.00342539	3.07705	0.867875	3.09662	10.1003	0.000799089	TRUE	FALSE
METTL15	rs10835310	BDNF	ENSG00000176697.18	Artery_Tibial	663	0.00216713	0.198589	0.00150596	0.137341	0.660397	0.827837	FALSE	rs7127278	1.466e-05	0.5073	21250	0.000413792	4.33374	0.989761	7.0037	0.0020906	0.5073	584	0.00342539	3.07705	0.867875	3.09662	10.1003	0.000799089	TRUE	FALSE
METTL15	rs10835310	BDNF	ENSG00000176697.18	Artery_Tibial	663	0.00216713	0.198589	0.00150596	0.137341	0.660397	0.827837	FALSE	rs17574195	1.609e-05	0.4957	21254	0.000413657	4.31321	0.989764	6.91574	0.00188942	0.4957	584	0.00342491	3.10709	0.867891	3.17724	10.093	0.000793242	TRUE	FALSE
METTL15	rs10835310	BDNF	ENSG00000176697.18	Artery_Tibial	663	0.00216713	0.198589	0.00150596	0.137341	0.660397	0.827837	FALSE	rs10835350	6.625e-06	0.5132	21251	0.000413973	4.50539	0.989757	7.75476	0.00548267	0.5132	584	0.00342705	2.77722	0.86782	2.33492	10.0897	0.000790629	TRUE	FALSE
METTL15	rs10835310	BDNF	ENSG00000176697.18	Artery_Tibial	663	0.00216713	0.198589	0.00150596	0.137341	0.660397	0.827837	FALSE	rs11493472	1.958e-05	0.4964	21253	0.000413667	4.26963	0.989764	6.73063	0.00152311	0.4964	584	0.00342484	3.17024	0.867894	3.34929	10.0799	0.000782945	TRUE	FALSE
METTL15	rs10835310	BDNF	ENSG00000176697.18	Artery_Tibial	663	0.00216713	0.198589	0.00150596	0.137341	0.660397	0.827837	FALSE	rs873756	1.398e-05	0.5073	21250	0.000413792	4.34418	0.989761	7.04853	0.00226955	0.5073	584	0.00342539	3.05249	0.867875	3.03128	10.0798	0.000782867	TRUE	FALSE
METTL15	rs10835310	BDNF	ENSG00000176697.18	Artery_Tibial	663	0.00216713	0.198589	0.00150596	0.137341	0.660397	0.827837	FALSE	rs4627061	1.5e-05	0.4928	21250	0.00041379	4.32869	0.989761	6.98206	0.0020906	0.4928	584	0.00342537	3.07705	0.867876	3.09662	10.0787	0.000781982	TRUE	FALSE
METTL15	rs10835310	BDNF	ENSG00000176697.18	Artery_Tibial	663	0.00216713	0.198589	0.00150596	0.137341	0.660397	0.827837	FALSE	rs7111851	1.5e-05	0.5072	21250	0.00041379	4.32869	0.989761	6.98206	0.0020906	0.5072	584	0.00342537	3.07705	0.867876	3.09662	10.0787	0.000781982	TRUE	FALSE
METTL15	rs10835310	BDNF	ENSG00000176697.18	Artery_Tibial	663	0.00216713	0.198589	0.00150596	0.137341	0.660397	0.827837	FALSE	rs7947030	1.5e-05	0.5072	21250	0.00041379	4.32869	0.989761	6.98206	0.0020906	0.5072	584	0.00342537	3.07705	0.867876	3.09662	10.0787	0.000781982	TRUE	FALSE
METTL15	rs10835310	BDNF	ENSG00000176697.18	Artery_Tibial	663	0.00216713	0.198589	0.00150596	0.137341	0.660397	0.827837	FALSE	rs10835328	1.572e-05	0.4928	21250	0.00041379	4.31835	0.989761	6.93782	0.0019865	0.4928	584	0.00342537	3.09224	0.867876	3.13729	10.0751	0.000779197	TRUE	FALSE
METTL15	rs10835310	BDNF	ENSG00000176697.18	Artery_Tibial	663	0.00216713	0.198589	0.00150596	0.137341	0.660397	0.827837	FALSE	rs7127321	1.466e-05	0.4927	21250	0.000413792	4.33374	0.989761	7.0037	0.00217213	0.4927	584	0.00342539	3.06563	0.867875	3.06618	10.0699	0.000775127	TRUE	FALSE
METTL15	rs10835310	BDNF	ENSG00000176697.18	Artery_Tibial	663	0.00216713	0.198589	0.00150596	0.137341	0.660397	0.827837	FALSE	rs7105555	1.432e-05	0.5073	21250	0.000413792	4.3389	0.989761	7.02585	0.00226955	0.5073	584	0.00342539	3.05249	0.867875	3.03128	10.0571	0.00076531	TRUE	FALSE
METTL15	rs10835310	BDNF	ENSG00000176697.18	Artery_Tibial	663	0.00216713	0.198589	0.00150596	0.137341	0.660397	0.827837	FALSE	rs10835327	1.536e-05	0.4928	21250	0.00041379	4.32346	0.989761	6.95968	0.0020906	0.4928	584	0.00342537	3.07705	0.867876	3.09662	10.0563	0.000764675	TRUE	FALSE
METTL15	rs10835310	BDNF	ENSG00000176697.18	Artery_Tibial	663	0.00216713	0.198589	0.00150596	0.137341	0.660397	0.827837	FALSE	rs7945266	1.536e-05	0.5067	21250	0.000413778	4.32346	0.989761	6.95967	0.0020906	0.5067	584	0.00342527	3.07705	0.867879	3.09662	10.0563	0.000764669	TRUE	FALSE
METTL15	rs10835310	BDNF	ENSG00000176697.18	Artery_Tibial	663	0.00216713	0.198589	0.00150596	0.137341	0.660397	0.827837	FALSE	rs10835321	1.827e-05	0.4934	21250	0.000413776	4.28505	0.989762	6.79602	0.0017068	0.4934	584	0.00342525	3.13701	0.86788	3.25831	10.0543	0.000763167	FALSE	FALSE
METTL15	rs10835310	BDNF	ENSG00000176697.18	Artery_Tibial	663	0.00216713	0.198589	0.00150596	0.137341	0.660397	0.827837	FALSE	rs10835322	1.827e-05	0.5066	21250	0.000413776	4.28505	0.989762	6.79602	0.0017068	0.5066	584	0.00342525	3.13701	0.86788	3.25831	10.0543	0.000763167	FALSE	FALSE
METTL15	rs10835310	BDNF	ENSG00000176697.18	Artery_Tibial	663	0.00216713	0.198589	0.00150596	0.137341	0.660397	0.827837	FALSE	rs11030309	1.914e-05	0.4936	21250	0.000413772	4.27469	0.989762	6.75216	0.00161915	0.4936	584	0.00342522	3.15243	0.867881	3.30041	10.0526	0.000761821	FALSE	FALSE
METTL15	rs10835310	BDNF	ENSG00000176697.18	Artery_Tibial	663	0.00216713	0.198589	0.00150596	0.137341	0.660397	0.827837	FALSE	rs11512180	1.914e-05	0.5064	21250	0.000413772	4.27469	0.989762	6.75216	0.00161915	0.5064	584	0.00342522	3.15243	0.867881	3.30041	10.0526	0.000761821	FALSE	FALSE
METTL15	rs10835310	BDNF	ENSG00000176697.18	Artery_Tibial	663	0.00216713	0.198589	0.00150596	0.137341	0.660397	0.827837	FALSE	rs11030310	2.05e-05	0.4968	21254	0.000413643	4.25937	0.989765	6.68733	0.00152311	0.4968	584	0.0034248	3.17024	0.867895	3.34929	10.0366	0.000749769	FALSE	FALSE
METTL15	rs10835310	BDNF	ENSG00000176697.18	Artery_Tibial	663	0.00216713	0.198589	0.00150596	0.137341	0.660397	0.827837	FALSE	rs10767725	1.466e-05	0.5073	21250	0.000413792	4.33374	0.989761	7.0037	0.00226955	0.5073	584	0.00342539	3.05249	0.867875	3.03128	10.035	0.000748546	FALSE	FALSE
METTL15	rs10835310	BDNF	ENSG00000176697.18	Artery_Tibial	663	0.00216713	0.198589	0.00150596	0.137341	0.660397	0.827837	FALSE	rs1337782061	1.466e-05	0.5073	21250	0.000413792	4.33374	0.989761	7.0037	0.00226955	0.5073	584	0.00342539	3.05249	0.867875	3.03128	10.035	0.000748546	FALSE	FALSE
METTL15	rs10835310	BDNF	ENSG00000176697.18	Artery_Tibial	663	0.00216713	0.198589	0.00150596	0.137341	0.660397	0.827837	FALSE	rs7130732	1.466e-05	0.5073	21250	0.000413792	4.33374	0.989761	7.0037	0.00226955	0.5073	584	0.00342539	3.05249	0.867875	3.03128	10.035	0.000748546	FALSE	FALSE
METTL15	rs10835310	BDNF	ENSG00000176697.18	Artery_Tibial	663	0.00216713	0.198589	0.00150596	0.137341	0.660397	0.827837	FALSE	rs11030316	1.87e-05	0.4947	21250	0.00041375	4.27987	0.989762	6.77406	0.0017068	0.4947	584	0.00342504	3.13701	0.867887	3.25832	10.0324	0.000746597	FALSE	FALSE
METTL15	rs10835310	BDNF	ENSG00000176697.18	Artery_Tibial	663	0.00216713	0.198589	0.00150596	0.137341	0.660397	0.827837	FALSE	rs17653348	4.189e-06	0.4944	21250	0.000413756	4.60178	0.989762	8.18895	0.0103181	0.4944	584	0.00342509	2.56498	0.867885	1.84293	10.0319	0.000746225	FALSE	FALSE
METTL15	rs10835310	BDNF	ENSG00000176697.18	Artery_Tibial	663	0.00216713	0.198589	0.00150596	0.137341	0.660397	0.827837	FALSE	rs990845	4.189e-06	0.5056	21250	0.000413756	4.60178	0.989762	8.18895	0.0103181	0.5056	584	0.00342509	2.56498	0.867885	1.84293	10.0319	0.000746225	FALSE	FALSE
METTL15	rs10835310	BDNF	ENSG00000176697.18	Artery_Tibial	663	0.00216713	0.198589	0.00150596	0.137341	0.660397	0.827837	FALSE	rs11030329	1.647e-05	0.493	21250	0.000413785	4.30805	0.989761	6.89385	0.0019865	0.493	584	0.00342533	3.09224	0.867877	3.1373	10.0311	0.000745676	FALSE	FALSE
METTL15	rs10835310	BDNF	ENSG00000176697.18	Artery_Tibial	663	0.00216713	0.198589	0.00150596	0.137341	0.660397	0.827837	FALSE	rs7931194	1.958e-05	0.4934	21250	0.000413776	4.26963	0.989762	6.73074	0.00161915	0.4934	584	0.00342525	3.15243	0.86788	3.30041	10.0311	0.000745675	FALSE	FALSE
METTL15	rs10835310	BDNF	ENSG00000176697.18	Artery_Tibial	663	0.00216713	0.198589	0.00150596	0.137341	0.660397	0.827837	FALSE	rs2883478	2.505e-05	0.3887	21257	0.000435129	4.21435	0.989239	6.5189	0.00123023	0.3887	584	0.0036032	3.23178	0.861963	3.51122	10.0301	0.000744912	FALSE	FALSE
METTL15	rs10835310	BDNF	ENSG00000176697.18	Artery_Tibial	663	0.00216713	0.198589	0.00150596	0.137341	0.660397	0.827837	FALSE	rs7129440	1.89e-05	0.5068	21249	0.0004138	4.2775	0.989761	6.76408	0.0017068	0.5068	584	0.00342529	3.13701	0.867878	3.25831	10.0224	0.000739175	FALSE	FALSE
METTL15	rs10835310	BDNF	ENSG00000176697.18	Artery_Tibial	663	0.00216713	0.198589	0.00150596	0.137341	0.660397	0.827837	FALSE	rs868607	1.26e-05	0.4913	20261	0.000434029	4.36694	0.989266	7.16557	0.0028471	0.4913	584	0.00342569	2.98378	0.867865	2.85131	10.0169	0.000735118	FALSE	FALSE
METTL15	rs10835310	BDNF	ENSG00000176697.18	Artery_Tibial	663	0.00216713	0.198589	0.00150596	0.137341	0.660397	0.827837	FALSE	rs10835341	1.5e-05	0.4947	21250	0.00041375	4.32869	0.989762	6.98202	0.00226955	0.4947	584	0.00342504	3.05249	0.867887	3.03129	10.0133	0.0007325	FALSE	FALSE
METTL15	rs10835310	BDNF	ENSG00000176697.18	Artery_Tibial	663	0.00216713	0.198589	0.00150596	0.137341	0.660397	0.827837	FALSE	rs11030308	1.914e-05	0.5064	21250	0.000413772	4.27469	0.989762	6.75216	0.0017068	0.5064	584	0.00342522	3.13701	0.867881	3.25831	10.0105	0.000730416	FALSE	FALSE
METTL15	rs10835310	BDNF	ENSG00000176697.18	Artery_Tibial	663	0.00216713	0.198589	0.00150596	0.137341	0.660397	0.827837	FALSE	rs7947768	1.647e-05	0.5073	21250	0.000413792	4.30805	0.989761	6.89385	0.0020906	0.5073	584	0.00342539	3.07705	0.867875	3.09662	9.99047	0.000715959	FALSE	FALSE
METTL15	rs10835310	BDNF	ENSG00000176697.18	Artery_Tibial	663	0.00216713	0.198589	0.00150596	0.137341	0.660397	0.827837	FALSE	rs11030332	1.647e-05	0.4928	21250	0.00041379	4.30805	0.989761	6.89385	0.0020906	0.4928	584	0.00342537	3.07705	0.867876	3.09662	9.99047	0.000715958	FALSE	FALSE
METTL15	rs10835310	BDNF	ENSG00000176697.18	Artery_Tibial	663	0.00216713	0.198589	0.00150596	0.137341	0.660397	0.827837	FALSE	rs10767722	1.958e-05	0.5066	21250	0.000413776	4.26963	0.989762	6.73074	0.0017068	0.5066	584	0.00342525	3.13701	0.86788	3.25831	9.98904	0.000714936	FALSE	FALSE
METTL15	rs10835310	BDNF	ENSG00000176697.18	Artery_Tibial	663	0.00216713	0.198589	0.00150596	0.137341	0.660397	0.827837	FALSE	rs4923535	1.827e-05	0.4934	21251	0.000413757	4.28505	0.989762	6.796	0.00185646	0.4934	584	0.00342525	3.11228	0.86788	3.19125	9.98725	0.000713657	FALSE	FALSE
METTL15	rs10835310	BDNF	ENSG00000176697.18	Artery_Tibial	663	0.00216713	0.198589	0.00150596	0.137341	0.660397	0.827837	FALSE	rs7129166	1.979e-05	0.4933	21249	0.000413798	4.26725	0.989761	6.7207	0.0017068	0.4933	584	0.00342527	3.13701	0.867879	3.25831	9.97901	0.000707797	FALSE	FALSE
METTL15	rs10835310	BDNF	ENSG00000176697.18	Artery_Tibial	663	0.00216713	0.198589	0.00150596	0.137341	0.660397	0.827837	FALSE	rs10835339	1.686e-05	0.4933	21250	0.000413778	4.30287	0.989761	6.87176	0.0020906	0.4933	584	0.00342527	3.07705	0.867879	3.09662	9.96839	0.00070032	FALSE	FALSE
METTL15	rs10835310	BDNF	ENSG00000176697.18	Artery_Tibial	663	0.00216713	0.198589	0.00150596	0.137341	0.660397	0.827837	FALSE	rs17651504	1.686e-05	0.4956	21250	0.000413736	4.30287	0.989762	6.87172	0.0020906	0.4956	584	0.00342492	3.07705	0.867891	3.09664	9.96836	0.000700299	FALSE	FALSE
METTL15	rs10835310	BDNF	ENSG00000176697.18	Artery_Tibial	663	0.00216713	0.198589	0.00150596	0.137341	0.660397	0.827837	FALSE	rs990846	4.512e-06	0.5058	21250	0.00041376	4.58629	0.989762	8.11852	0.0103181	0.5058	584	0.00342512	2.56498	0.867884	1.84293	9.96144	0.000695472	FALSE	FALSE
METTL15	rs10835310	BDNF	ENSG00000176697.18	Artery_Tibial	663	0.00216713	0.198589	0.00150596	0.137341	0.660397	0.827837	FALSE	rs7948373	1.484e-05	0.4923	21250	0.000413802	4.33105	0.989761	6.99219	0.00249581	0.4923	584	0.00342547	3.02385	0.867872	2.95577	9.94797	0.000686163	FALSE	FALSE
METTL15	rs10835310	BDNF	ENSG00000176697.18	Artery_Tibial	663	0.00216713	0.198589	0.00150596	0.137341	0.660397	0.827837	FALSE	rs10835332	1.726e-05	0.5072	21250	0.00041379	4.29767	0.989761	6.84966	0.0020906	0.5072	584	0.00342537	3.07705	0.867876	3.09662	9.94628	0.000685007	FALSE	FALSE
METTL15	rs10835310	BDNF	ENSG00000176697.18	Artery_Tibial	663	0.00216713	0.198589	0.00150596	0.137341	0.660397	0.827837	FALSE	rs10835347	1.273e-05	0.5041	21253	0.000413673	4.3647	0.989764	7.13686	0.0030736	0.5041	584	0.00342489	2.96028	0.867892	2.79071	9.92757	0.00067231	FALSE	FALSE
METTL15	rs10835310	BDNF	ENSG00000176697.18	Artery_Tibial	663	0.00216713	0.198589	0.00150596	0.137341	0.660397	0.827837	FALSE	rs10767719	1.958e-05	0.4956	21249	0.000413755	4.26963	0.989762	6.73072	0.00185646	0.4956	584	0.00342492	3.11228	0.867891	3.19127	9.92198	0.000668562	FALSE	FALSE
METTL15	rs10835310	BDNF	ENSG00000176697.18	Artery_Tibial	663	0.00216713	0.198589	0.00150596	0.137341	0.660397	0.827837	FALSE	rs1811450	1.303e-05	0.4917	21251	0.000413799	4.3596	0.989761	7.11498	0.00302744	0.4917	584	0.0034256	2.96494	0.867868	2.80267	9.91766	0.000665678	FALSE	FALSE
METTL15	rs10835310	BDNF	ENSG00000176697.18	Artery_Tibial	663	0.00216713	0.198589	0.00150596	0.137341	0.660397	0.827837	FALSE	rs4489727	1.334e-05	0.5042	21254	0.000413655	4.35445	0.989764	7.09264	0.0030736	0.5042	584	0.0034249	2.96028	0.867892	2.79071	9.88335	0.000643231	FALSE	FALSE
METTL15	rs10835310	BDNF	ENSG00000176697.18	Artery_Tibial	663	0.00216713	0.198589	0.00150596	0.137341	0.660397	0.827837	FALSE	rs12791265	2.071e-05	0.4927	21247	0.000413851	4.2571	0.98976	6.67793	0.00185646	0.4927	584	0.00342539	3.11228	0.867875	3.19125	9.86918	0.000634175	FALSE	FALSE
METTL15	rs10835310	BDNF	ENSG00000176697.18	Artery_Tibial	663	0.00216713	0.198589	0.00150596	0.137341	0.660397	0.827837	FALSE	rs10767726	7.532e-06	0.495	21253	0.000413687	4.47807	0.989764	7.63302	0.00641084	0.495	584	0.003425	2.72599	0.867888	2.2126	9.84563	0.000619414	FALSE	FALSE
METTL15	rs10835310	BDNF	ENSG00000176697.18	Artery_Tibial	663	0.00216713	0.198589	0.00150596	0.137341	0.660397	0.827837	FALSE	rs11030300	1.609e-05	0.4937	21251	0.00041375	4.31321	0.989762	6.91583	0.00261767	0.4937	584	0.0034252	3.0094	0.867881	2.91794	9.83378	0.000612118	FALSE	FALSE
METTL15	rs10835310	BDNF	ENSG00000176697.18	Artery_Tibial	663	0.00216713	0.198589	0.00150596	0.137341	0.660397	0.827837	FALSE	rs2007527	1.366e-05	0.4957	21254	0.000413657	4.34926	0.989764	7.07026	0.00322795	0.4957	584	0.00342491	2.94515	0.867891	2.75195	9.82221	0.000605079	FALSE	FALSE
METTL15	rs10835310	BDNF	ENSG00000176697.18	Artery_Tibial	663	0.00216713	0.198589	0.00150596	0.137341	0.660397	0.827837	FALSE	rs11030328	1.554e-05	0.4916	20261	0.000434021	4.32089	0.989266	6.96768	0.0028471	0.4916	584	0.00342562	2.98378	0.867867	2.85132	9.819	0.000603138	FALSE	FALSE
METTL15	rs10835310	BDNF	ENSG00000176697.18	Artery_Tibial	663	0.00216713	0.198589	0.00150596	0.137341	0.660397	0.827837	FALSE	rs10835326	1.999e-05	0.5084	21250	0.000413821	4.265	0.98976	6.71125	0.0020906	0.5084	584	0.00342562	3.07705	0.867867	3.09661	9.80786	0.000596457	FALSE	FALSE
METTL15	rs10835310	BDNF	ENSG00000176697.18	Artery_Tibial	663	0.00216713	0.198589	0.00150596	0.137341	0.660397	0.827837	FALSE	rs1265133512	1.999e-05	0.5084	21250	0.000413821	4.265	0.98976	6.71125	0.0020906	0.5084	584	0.00342562	3.07705	0.867867	3.09661	9.80786	0.000596457	FALSE	FALSE
METTL15	rs10835310	BDNF	ENSG00000176697.18	Artery_Tibial	663	0.00216713	0.198589	0.00150596	0.137341	0.660397	0.827837	FALSE	rs17574853	1.243e-05	0.5041	21253	0.000413673	4.36991	0.989764	7.15938	0.00382481	0.5041	584	0.00342489	2.89226	0.867892	2.61796	9.77735	0.000578533	FALSE	FALSE
METTL15	rs10835310	BDNF	ENSG00000176697.18	Artery_Tibial	663	0.00216713	0.198589	0.00150596	0.137341	0.660397	0.827837	FALSE	rs12363459	9.95e-06	0.4952	20262	0.000433917	4.41826	0.989268	7.38847	0.00539213	0.4952	584	0.00342497	2.78262	0.867889	2.34797	9.73644	0.000555345	FALSE	FALSE
METTL15	rs10835310	BDNF	ENSG00000176697.18	Artery_Tibial	663	0.00216713	0.198589	0.00150596	0.137341	0.660397	0.827837	FALSE	rs10501101	6.952e-06	0.5049	20262	0.000433918	4.49515	0.989268	7.72749	0.00850194	0.5049	584	0.00342499	2.63146	0.867889	1.99282	9.72032	0.000546462	FALSE	FALSE
METTL15	rs10835310	BDNF	ENSG00000176697.18	Artery_Tibial	663	0.00216713	0.198589	0.00150596	0.137341	0.660397	0.827837	FALSE	rs4923541	1.536e-05	0.5045	21254	0.00041366	4.32346	0.989764	6.95956	0.00320872	0.5045	584	0.00342493	2.947	0.86789	2.75667	9.71623	0.000544232	FALSE	FALSE
METTL15	rs10835310	BDNF	ENSG00000176697.18	Artery_Tibial	663	0.00216713	0.198589	0.00150596	0.137341	0.660397	0.827837	FALSE	rs4923536	1.536e-05	0.5353	21249	0.000415796	4.32346	0.989712	6.96162	0.00323138	0.5353	584	0.00344181	2.94482	0.867326	2.75079	9.71241	0.000542157	FALSE	FALSE
METTL15	rs10835310	BDNF	ENSG00000176697.18	Artery_Tibial	663	0.00216713	0.198589	0.00150596	0.137341	0.660397	0.827837	FALSE	rs4545540	1.914e-05	0.5067	21250	0.000413778	4.27469	0.989761	6.75216	0.00249581	0.5067	584	0.00342527	3.02385	0.867879	2.95578	9.70794	0.00053974	FALSE	FALSE
METTL15	rs10835310	BDNF	ENSG00000176697.18	Artery_Tibial	663	0.00216713	0.198589	0.00150596	0.137341	0.660397	0.827837	FALSE	rs7118730	1.572e-05	0.5043	21254	0.000413657	4.31835	0.989764	6.93769	0.00320872	0.5043	584	0.00342491	2.947	0.867891	2.75667	9.69437	0.000532463	FALSE	FALSE
METTL15	rs10835310	BDNF	ENSG00000176697.18	Artery_Tibial	663	0.00216713	0.198589	0.00150596	0.137341	0.660397	0.827837	FALSE	rs11030323	1.572e-05	0.4647	21249	0.000415796	4.31835	0.989712	6.93976	0.00323138	0.4647	584	0.00344181	2.94482	0.867326	2.75079	9.69055	0.000530435	FALSE	FALSE
METTL15	rs10835310	BDNF	ENSG00000176697.18	Artery_Tibial	663	0.00216713	0.198589	0.00150596	0.137341	0.660397	0.827837	FALSE	rs7126224	1.572e-05	0.4931	21254	0.000413705	4.31835	0.989763	6.93774	0.00324023	0.4931	584	0.00342531	2.94398	0.867878	2.74894	9.68668	0.000528385	FALSE	FALSE
METTL15	rs10835310	BDNF	ENSG00000176697.18	Artery_Tibial	663	0.00216713	0.198589	0.00150596	0.137341	0.660397	0.827837	FALSE	rs4433557	1.893e-05	0.4959	21254	0.000413654	4.27715	0.989765	6.76244	0.00261767	0.4959	584	0.00342489	3.0094	0.867892	2.91795	9.68039	0.000525075	FALSE	FALSE
METTL15	rs10835310	BDNF	ENSG00000176697.18	Artery_Tibial	663	0.00216713	0.198589	0.00150596	0.137341	0.660397	0.827837	FALSE	rs7103868	1.609e-05	0.4957	21254	0.000413657	4.31321	0.989764	6.91574	0.00320872	0.4957	584	0.00342491	2.947	0.867891	2.75667	9.67242	0.000520904	FALSE	FALSE
METTL15	rs10835310	BDNF	ENSG00000176697.18	Artery_Tibial	663	0.00216713	0.198589	0.00150596	0.137341	0.660397	0.827837	FALSE	rs4923533	1.938e-05	0.5035	21254	0.000413646	4.27192	0.989765	6.74029	0.00261767	0.5035	584	0.00342483	3.0094	0.867894	2.91795	9.65824	0.000513571	FALSE	FALSE
METTL15	rs10835310	BDNF	ENSG00000176697.18	Artery_Tibial	663	0.00216713	0.198589	0.00150596	0.137341	0.660397	0.827837	FALSE	rs1443127	2.406e-05	0.5078	20262	0.000433982	4.22344	0.989267	6.55579	0.0020906	0.5078	584	0.00342549	3.07705	0.867872	3.09662	9.65241	0.000510585	FALSE	FALSE
METTL15	rs10835310	BDNF	ENSG00000176697.18	Artery_Tibial	663	0.00216713	0.198589	0.00150596	0.137341	0.660397	0.827837	FALSE	rs4547081	2.247e-05	0.5079	20262	0.000433985	4.23882	0.989267	6.62016	0.00226955	0.5079	584	0.00342551	3.05249	0.867871	3.03128	9.65143	0.000510087	FALSE	FALSE
METTL15	rs10835310	BDNF	ENSG00000176697.18	Artery_Tibial	663	0.00216713	0.198589	0.00150596	0.137341	0.660397	0.827837	FALSE	rs7108518	1.647e-05	0.5041	21254	0.000413654	4.30805	0.989765	6.89372	0.00320872	0.5041	584	0.00342489	2.947	0.867892	2.75667	9.65039	0.000509557	FALSE	FALSE
METTL15	rs10835310	BDNF	ENSG00000176697.18	Artery_Tibial	663	0.00216713	0.198589	0.00150596	0.137341	0.660397	0.827837	FALSE	rs7124325	1.958e-05	0.5035	21253	0.000413666	4.26963	0.989764	6.73063	0.00261767	0.5035	584	0.00342483	3.0094	0.867894	2.91795	9.64858	0.000508634	FALSE	FALSE
METTL15	rs10835310	BDNF	ENSG00000176697.18	Artery_Tibial	663	0.00216713	0.198589	0.00150596	0.137341	0.660397	0.827837	FALSE	rs34470137	1.983e-05	0.5035	21254	0.000413646	4.2668	0.989765	6.71865	0.00261767	0.5035	584	0.00342483	3.0094	0.867894	2.91795	9.6366	0.000502578	FALSE	FALSE
METTL15	rs10835310	BDNF	ENSG00000176697.18	Artery_Tibial	663	0.00216713	0.198589	0.00150596	0.137341	0.660397	0.827837	FALSE	rs7947147	1.983e-05	0.5032	21254	0.000413643	4.2668	0.989765	6.71865	0.00261767	0.5032	584	0.0034248	3.0094	0.867895	2.91795	9.6366	0.000502577	FALSE	FALSE
METTL15	rs10835310	BDNF	ENSG00000176697.18	Artery_Tibial	663	0.00216713	0.198589	0.00150596	0.137341	0.660397	0.827837	FALSE	rs7104616	2.071e-05	0.4881	21251	0.000413919	4.2571	0.989758	6.67799	0.00249581	0.4881	584	0.0034266	3.02385	0.867835	2.95574	9.63374	0.00050114	FALSE	FALSE
METTL15	rs10835310	BDNF	ENSG00000176697.18	Artery_Tibial	663	0.00216713	0.198589	0.00150596	0.137341	0.660397	0.827837	FALSE	rs10835314	2.866e-05	0.5064	21247	0.00041383	4.18386	0.98976	6.37199	0.0017068	0.5064	584	0.00342522	3.13701	0.867881	3.25831	9.6303	0.000499419	FALSE	FALSE
METTL15	rs10835310	BDNF	ENSG00000176697.18	Artery_Tibial	663	0.00216713	0.198589	0.00150596	0.137341	0.660397	0.827837	FALSE	rs10835336	1.686e-05	0.4958	21254	0.000413655	4.30287	0.989764	6.87165	0.00320872	0.4958	584	0.0034249	2.947	0.867892	2.75667	9.62832	0.000498432	FALSE	FALSE
METTL15	rs10835310	BDNF	ENSG00000176697.18	Artery_Tibial	663	0.00216713	0.198589	0.00150596	0.137341	0.660397	0.827837	FALSE	rs10835338	1.686e-05	0.5042	21254	0.000413655	4.30287	0.989764	6.87165	0.00320872	0.5042	584	0.0034249	2.947	0.867892	2.75667	9.62832	0.000498432	FALSE	FALSE
METTL15	rs10835310	BDNF	ENSG00000176697.18	Artery_Tibial	663	0.00216713	0.198589	0.00150596	0.137341	0.660397	0.827837	FALSE	rs11030334	1.686e-05	0.5042	21254	0.000413655	4.30287	0.989764	6.87165	0.00320872	0.5042	584	0.0034249	2.947	0.867892	2.75667	9.62832	0.000498432	FALSE	FALSE
METTL15	rs10835310	BDNF	ENSG00000176697.18	Artery_Tibial	663	0.00216713	0.198589	0.00150596	0.137341	0.660397	0.827837	FALSE	rs10835316	2.907e-05	0.5076	21247	0.000413858	4.18063	0.98976	6.35865	0.0017068	0.5076	584	0.00342545	3.13701	0.867873	3.2583	9.61695	0.000492798	FALSE	FALSE
METTL15	rs10835310	BDNF	ENSG00000176697.18	Artery_Tibial	663	0.00216713	0.198589	0.00150596	0.137341	0.660397	0.827837	FALSE	rs11603115	1.536e-05	0.5043	21254	0.000413657	4.32346	0.989764	6.95955	0.00370933	0.5043	584	0.00342491	2.90188	0.867891	2.64215	9.6017	0.000485339	FALSE	FALSE
METTL15	rs10835310	BDNF	ENSG00000176697.18	Artery_Tibial	663	0.00216713	0.198589	0.00150596	0.137341	0.660397	0.827837	FALSE	rs4922803	2.973e-05	0.4934	21249	0.000413796	4.17552	0.989761	6.33747	0.0017068	0.4934	584	0.00342525	3.13701	0.86788	3.25831	9.59578	0.000482473	FALSE	FALSE
METTL15	rs10835310	BDNF	ENSG00000176697.18	Artery_Tibial	663	0.00216713	0.198589	0.00150596	0.137341	0.660397	0.827837	FALSE	rs11030345	2.406e-05	0.5079	20262	0.000433985	4.22344	0.989267	6.55579	0.00226955	0.5079	584	0.00342551	3.05249	0.867871	3.03128	9.58707	0.000478291	FALSE	FALSE
METTL15	rs10835310	BDNF	ENSG00000176697.18	Artery_Tibial	663	0.00216713	0.198589	0.00150596	0.137341	0.660397	0.827837	FALSE	rs7123683	2.819e-05	0.5048	20266	0.000433831	4.18762	0.989271	6.4066	0.00188942	0.5048	584	0.00342497	3.10709	0.867889	3.17723	9.58384	0.000476747	FALSE	FALSE
METTL15	rs10835310	BDNF	ENSG00000176697.18	Artery_Tibial	663	0.00216713	0.198589	0.00150596	0.137341	0.660397	0.827837	FALSE	rs11030307	3.109e-05	0.4932	20262	0.000433957	4.16533	0.989268	6.31465	0.0017068	0.4932	584	0.00342529	3.13701	0.867878	3.25831	9.57296	0.000471588	FALSE	FALSE
METTL15	rs10835310	BDNF	ENSG00000176697.18	Artery_Tibial	663	0.00216713	0.198589	0.00150596	0.137341	0.660397	0.827837	FALSE	rs10835335	2.575e-05	0.5012	21251	0.000413687	4.20812	0.989764	6.47261	0.0020906	0.5012	584	0.00342468	3.07705	0.867899	3.09664	9.56925	0.000469845	FALSE	FALSE
METTL15	rs10835310	BDNF	ENSG00000176697.18	Artery_Tibial	663	0.00216713	0.198589	0.00150596	0.137341	0.660397	0.827837	FALSE	rs7931626	1.647e-05	0.4645	21248	0.000415839	4.30805	0.989711	6.89583	0.00358489	0.4645	584	0.00344201	2.91255	0.867319	2.66881	9.56464	0.000467683	FALSE	FALSE
METTL15	rs10835310	BDNF	ENSG00000176697.18	Artery_Tibial	663	0.00216713	0.198589	0.00150596	0.137341	0.660397	0.827837	FALSE	rs11030297	2.907e-05	0.5076	21247	0.000413858	4.18063	0.98976	6.35865	0.00185646	0.5076	584	0.00342545	3.11228	0.867873	3.19125	9.5499	0.000460837	FALSE	FALSE
METTL15	rs10835310	BDNF	ENSG00000176697.18	Artery_Tibial	663	0.00216713	0.198589	0.00150596	0.137341	0.660397	0.827837	FALSE	rs7130471	2.634e-05	0.5077	20262	0.00043398	4.203	0.989267	6.47059	0.00226955	0.5077	584	0.00342547	3.05249	0.867872	3.03128	9.50187	0.000439228	FALSE	FALSE
METTL15	rs10835310	BDNF	ENSG00000176697.18	Artery_Tibial	663	0.00216713	0.198589	0.00150596	0.137341	0.660397	0.827837	FALSE	rs4923534	3.374e-05	0.504	21251	0.000413711	4.14663	0.989763	6.2184	0.0017068	0.504	584	0.00342488	3.13701	0.867892	3.25832	9.47672	0.000428319	FALSE	FALSE
METTL15	rs10835310	BDNF	ENSG00000176697.18	Artery_Tibial	663	0.00216713	0.198589	0.00150596	0.137341	0.660397	0.827837	FALSE	rs2582905	1.536e-05	0.4956	21254	0.000413658	4.32346	0.989764	6.95955	0.00435524	0.4956	584	0.00342492	2.85122	0.867891	2.51567	9.47522	0.000427677	FALSE	FALSE
METTL15	rs10835310	BDNF	ENSG00000176697.18	Artery_Tibial	663	0.00216713	0.198589	0.00150596	0.137341	0.660397	0.827837	FALSE	rs7945246	2.125e-05	0.5036	21254	0.000413648	4.25134	0.989765	6.65347	0.00320872	0.5036	584	0.00342484	2.947	0.867894	2.75667	9.41015	0.000400734	FALSE	FALSE
METTL15	rs10835310	BDNF	ENSG00000176697.18	Artery_Tibial	663	0.00216713	0.198589	0.00150596	0.137341	0.660397	0.827837	FALSE	rs7935201	8.096e-06	0.5021	21251	0.000413692	4.46263	0.989764	7.5647	0.0103181	0.5021	584	0.00342472	2.56498	0.867898	1.84292	9.40762	0.000399721	FALSE	FALSE
METTL15	rs10835310	BDNF	ENSG00000176697.18	Artery_Tibial	663	0.00216713	0.198589	0.00150596	0.137341	0.660397	0.827837	FALSE	rs12360793	3.5e-05	0.4934	21246	0.000413854	4.13823	0.98976	6.18407	0.00230985	0.4934	584	0.00342525	3.0472	0.86788	3.01729	9.20136	0.000325223	FALSE	FALSE
METTL15	rs10835310	BDNF	ENSG00000176697.18	Artery_Tibial	663	0.00216713	0.198589	0.00150596	0.137341	0.660397	0.827837	FALSE	rs6484371	3.374e-05	0.5046	20266	0.000433828	4.14663	0.989271	6.23765	0.00261767	0.5046	584	0.00342495	3.0094	0.86789	2.91795	9.1556	0.000310676	FALSE	FALSE
METTL15	rs10835310	BDNF	ENSG00000176697.18	Artery_Tibial	663	0.00216713	0.198589	0.00150596	0.137341	0.660397	0.827837	FALSE	rs10835313	3.324e-05	0.5045	21251	0.000413718	4.15005	0.989763	6.23244	0.00261767	0.5045	584	0.00342493	3.0094	0.86789	2.91795	9.15039	0.00030906	FALSE	FALSE
METTL15	rs10835310	BDNF	ENSG00000176697.18	Artery_Tibial	663	0.00216713	0.198589	0.00150596	0.137341	0.660397	0.827837	FALSE	rs6484367	2.907e-05	0.4924	21247	0.000413858	4.18063	0.98976	6.35865	0.00373898	0.4924	584	0.00342545	2.89938	0.867873	2.63586	8.99451	0.000264451	FALSE	FALSE
METTL15	rs10835310	BDNF	ENSG00000176697.18	Artery_Tibial	663	0.00216713	0.198589	0.00150596	0.137341	0.660397	0.827837	FALSE	rs10767714	4.36e-05	0.5102	21246	0.000413954	4.08752	0.989757	5.97777	0.00241491	0.5102	584	0.00342608	3.0338	0.867852	2.98192	8.9597	0.000255404	FALSE	FALSE
METTL15	rs10835310	BDNF	ENSG00000176697.18	Artery_Tibial	663	0.00216713	0.198589	0.00150596	0.137341	0.660397	0.827837	FALSE	rs7112646	4.431e-05	0.4987	21250	0.000413707	4.08377	0.989763	5.96236	0.00261767	0.4987	584	0.00342468	3.0094	0.867899	2.91796	8.88032	0.000235914	FALSE	FALSE
METTL15	rs10835310	BDNF	ENSG00000176697.18	Artery_Tibial	663	0.00216713	0.198589	0.00150596	0.137341	0.660397	0.827837	FALSE	rs10835319	7.183e-05	0.4927	21249	0.000413812	3.97014	0.989761	5.50956	0.0017068	0.4927	584	0.00342539	3.13701	0.867875	3.2583	8.76786	0.000210821	FALSE	FALSE
METTL15	rs10835310	BDNF	ENSG00000176697.18	Artery_Tibial	663	0.00216713	0.198589	0.00150596	0.137341	0.660397	0.827837	FALSE	rs11030330	6.166e-05	0.4911	21252	0.000413796	4.00637	0.989761	5.65254	0.00261767	0.4911	584	0.00342574	3.0094	0.867863	2.91793	8.57047	0.000173056	FALSE	FALSE
METTL15	rs10835310	BDNF	ENSG00000176697.18	Artery_Tibial	663	0.00216713	0.198589	0.00150596	0.137341	0.660397	0.827837	FALSE	rs11030295	7.493e-05	0.4937	21248	0.000413809	3.96006	0.989761	5.47	0.0022226	0.4937	584	0.0034252	3.05875	0.867881	3.04791	8.51791	0.000164196	FALSE	FALSE
METTL15	rs10835310	BDNF	ENSG00000176697.18	Artery_Tibial	663	0.00216713	0.198589	0.00150596	0.137341	0.660397	0.827837	FALSE	rs7129135	9.665e-05	0.4756	21252	0.000414652	3.89885	0.98974	5.23279	0.00261767	0.4756	584	0.00343283	3.0094	0.867626	2.91775	8.15054	0.000113714	FALSE	FALSE
METTL15	rs10835310	BDNF	ENSG00000176697.18	Artery_Tibial	663	0.00216713	0.198589	0.00150596	0.137341	0.660397	0.827837	FALSE	rs11493474	0.0001876	0.4607	21252	0.000416237	3.73515	0.989701	4.61598	0.0017068	0.4607	584	0.00344595	3.13701	0.867187	3.25752	7.8735	8.6198e-05	FALSE	FALSE
METTL15	rs10835310	BDNF	ENSG00000176697.18	Artery_Tibial	663	0.00216713	0.198589	0.00150596	0.137341	0.660397	0.827837	FALSE	rs7102237	1.372e-05	0.7007	21261	0.000492908	4.34829	0.987827	7.13448	0.0466639	0.7007	584	0.00408243	1.98934	0.846424	0.738067	7.87254	8.61157e-05	FALSE	FALSE
METTL15	rs10835310	BDNF	ENSG00000176697.18	Artery_Tibial	663	0.00216713	0.198589	0.00150596	0.137341	0.660397	0.827837	FALSE	rs4572130	1.661e-05	0.6998	21261	0.000492063	4.30618	0.987848	6.95378	0.0503328	0.6998	584	0.00407542	1.95712	0.846647	0.683965	7.63775	6.80946e-05	FALSE	FALSE
METTL15	rs10835310	BDNF	ENSG00000176697.18	Artery_Tibial	663	0.00216713	0.198589	0.00150596	0.137341	0.660397	0.827837	FALSE	rs7121937	2.182e-05	0.7005	21261	0.00049272	4.2454	0.987832	6.6976	0.0594323	0.7005	584	0.00408086	1.88498	0.846474	0.566885	7.26449	4.68821e-05	FALSE	FALSE
METTL15	rs10835310	BDNF	ENSG00000176697.18	Artery_Tibial	663	0.00216713	0.198589	0.00150596	0.137341	0.660397	0.827837	FALSE	rs10767693	3.486e-05	0.3002	21265	0.00049197	4.13915	0.98785	6.25697	0.034325	0.3002	584	0.00407542	2.11623	0.846647	0.958323	7.21529	4.46315e-05	FALSE	FALSE
METTL15	rs10835310	BDNF	ENSG00000176697.18	Artery_Tibial	663	0.00216713	0.198589	0.00150596	0.137341	0.660397	0.827837	FALSE	rs10458896	3.867e-05	0.701	21265	0.000493099	4.11529	0.987823	6.16058	0.0334521	0.701	584	0.00408477	2.12661	0.846349	0.977267	7.13785	4.13057e-05	FALSE	FALSE
METTL15	rs10835310	BDNF	ENSG00000176697.18	Artery_Tibial	663	0.00216713	0.198589	0.00150596	0.137341	0.660397	0.827837	FALSE	rs716366	3.948e-05	0.7008	21265	0.00049291	4.1105	0.987827	6.141	0.0334521	0.7008	584	0.00408321	2.12661	0.846399	0.977217	7.11822	4.05025e-05	FALSE	FALSE
METTL15	rs10835310	BDNF	ENSG00000176697.18	Artery_Tibial	663	0.00216713	0.198589	0.00150596	0.137341	0.660397	0.827837	FALSE	rs11030239	3.71e-05	0.2991	21265	0.000493004	4.12484	0.987825	6.19938	0.0365142	0.2991	584	0.00408399	2.09115	0.846374	0.913949	7.11332	4.03049e-05	FALSE	FALSE
METTL15	rs10835310	BDNF	ENSG00000176697.18	Artery_Tibial	663	0.00216713	0.198589	0.00150596	0.137341	0.660397	0.827837	FALSE	rs7131379	3.788e-05	0.2991	21265	0.000493004	4.12004	0.987825	6.17986	0.0357399	0.2991	584	0.00408399	2.09987	0.846374	0.929414	7.10928	4.01421e-05	FALSE	FALSE
METTL15	rs10835310	BDNF	ENSG00000176697.18	Artery_Tibial	663	0.00216713	0.198589	0.00150596	0.137341	0.660397	0.827837	FALSE	rs10767708	3.634e-05	0.6995	21265	0.00049169	4.1296	0.987857	6.21774	0.0386643	0.6995	584	0.0040731	2.06774	0.846721	0.872354	7.0901	3.93795e-05	FALSE	FALSE
METTL15	rs10835310	BDNF	ENSG00000176697.18	Artery_Tibial	663	0.00216713	0.198589	0.00150596	0.137341	0.660397	0.827837	FALSE	rs1525717	4.03e-05	0.7008	21265	0.00049291	4.10575	0.987827	6.12173	0.0357399	0.7008	584	0.00408321	2.09987	0.846399	0.929388	7.05111	3.78739e-05	FALSE	FALSE
METTL15	rs10835310	BDNF	ENSG00000176697.18	Artery_Tibial	663	0.00216713	0.198589	0.00150596	0.137341	0.660397	0.827837	FALSE	rs7131053	3.657e-05	0.7015	21266	0.00049355	4.12815	0.987812	6.2133	0.0435956	0.7015	584	0.0040887	2.01796	0.846224	0.786849	7.00015	3.59921e-05	FALSE	FALSE
METTL15	rs10835310	BDNF	ENSG00000176697.18	Artery_Tibial	663	0.00216713	0.198589	0.00150596	0.137341	0.660397	0.827837	FALSE	rs11030230	3.971e-05	0.6998	21266	0.000491947	4.10916	0.987851	6.13478	0.0410084	0.6998	584	0.00407542	2.04345	0.846647	0.830152	6.96494	3.47467e-05	FALSE	FALSE
METTL15	rs10835310	BDNF	ENSG00000176697.18	Artery_Tibial	663	0.00216713	0.198589	0.00150596	0.137341	0.660397	0.827837	FALSE	rs6484350	4.948e-05	0.6971	21266	0.00048945	4.05807	0.987912	5.92667	0.0307198	0.6971	584	0.00405474	2.16068	0.847306	1.03819	6.96486	3.4744e-05	FALSE	FALSE
METTL15	rs10835310	BDNF	ENSG00000176697.18	Artery_Tibial	663	0.00216713	0.198589	0.00150596	0.137341	0.660397	0.827837	FALSE	rs11030260	3.867e-05	0.7012	21265	0.000493288	4.11529	0.987818	6.16074	0.0437783	0.7012	584	0.00408634	2.01621	0.846299	0.783768	6.9445	3.40439e-05	FALSE	FALSE
METTL15	rs10835310	BDNF	ENSG00000176697.18	Artery_Tibial	663	0.00216713	0.198589	0.00150596	0.137341	0.660397	0.827837	FALSE	rs4630279	4.287e-05	0.7007	21265	0.000492816	4.09144	0.98783	6.06371	0.0386643	0.7007	584	0.00408243	2.06774	0.846424	0.872687	6.9364	3.3769e-05	FALSE	FALSE
METTL15	rs10835310	BDNF	ENSG00000176697.18	Artery_Tibial	663	0.00216713	0.198589	0.00150596	0.137341	0.660397	0.827837	FALSE	rs4923532	0.0002734	0.5949	21251	0.000429144	3.63928	0.989385	4.27913	0.00363403	0.5949	584	0.00355264	2.9083	0.863636	2.65619	6.93532	3.37327e-05	FALSE	FALSE
METTL15	rs10835310	BDNF	ENSG00000176697.18	Artery_Tibial	663	0.00216713	0.198589	0.00150596	0.137341	0.660397	0.827837	FALSE	rs11030220	4.138e-05	0.701	21265	0.000493099	4.09964	0.987823	6.09709	0.0411397	0.701	584	0.00408477	2.04212	0.846349	0.828208	6.9253	3.33963e-05	FALSE	FALSE
METTL15	rs10835310	BDNF	ENSG00000176697.18	Artery_Tibial	663	0.00216713	0.198589	0.00150596	0.137341	0.660397	0.827837	FALSE	rs11030206	4.654e-05	0.2993	21265	0.000492816	4.07236	0.98783	5.98675	0.0366148	0.2993	584	0.00408243	2.09003	0.846424	0.911912	6.89866	3.25186e-05	FALSE	FALSE
METTL15	rs10835310	BDNF	ENSG00000176697.18	Artery_Tibial	663	0.00216713	0.198589	0.00150596	0.137341	0.660397	0.827837	FALSE	rs2062269	4.654e-05	0.2993	21265	0.000492816	4.07236	0.98783	5.98675	0.0366148	0.2993	584	0.00408243	2.09003	0.846424	0.911912	6.89866	3.25186e-05	FALSE	FALSE
METTL15	rs10835310	BDNF	ENSG00000176697.18	Artery_Tibial	663	0.00216713	0.198589	0.00150596	0.137341	0.660397	0.827837	FALSE	rs7933991	4.559e-05	0.701	21266	0.000493076	4.07716	0.987823	6.00628	0.0376297	0.701	584	0.00408477	2.07887	0.846349	0.89229	6.89857	3.25155e-05	FALSE	FALSE
METTL15	rs10835310	BDNF	ENSG00000176697.18	Artery_Tibial	663	0.00216713	0.198589	0.00150596	0.137341	0.660397	0.827837	FALSE	rs35243076	4.848e-05	0.2991	21265	0.000493004	4.06284	0.987825	5.94865	0.034901	0.2991	584	0.00408399	2.10951	0.846374	0.94657	6.89522	3.24069e-05	FALSE	FALSE
METTL15	rs10835310	BDNF	ENSG00000176697.18	Artery_Tibial	663	0.00216713	0.198589	0.00150596	0.137341	0.660397	0.827837	FALSE	rs10835306	3.834e-05	0.7014	21263	0.000493524	4.11726	0.987812	6.16896	0.0477945	0.7014	584	0.00408791	1.97919	0.846249	0.721251	6.89021	3.22449e-05	FALSE	FALSE
METTL15	rs10835310	BDNF	ENSG00000176697.18	Artery_Tibial	663	0.00216713	0.198589	0.00150596	0.137341	0.660397	0.827837	FALSE	rs3812738	3.657e-05	0.2991	21265	0.000493004	4.12815	0.987825	6.21287	0.0520062	0.2991	584	0.00408399	1.94308	0.846374	0.661155	6.87402	3.17272e-05	FALSE	FALSE
METTL15	rs10835310	BDNF	ENSG00000176697.18	Artery_Tibial	663	0.00216713	0.198589	0.00150596	0.137341	0.660397	0.827837	FALSE	rs6484359	4.376e-05	0.7009	21265	0.000493004	4.08667	0.987825	6.0446	0.0418524	0.7009	584	0.00408399	2.03498	0.846374	0.815869	6.86047	3.13001e-05	FALSE	FALSE
METTL15	rs10835310	BDNF	ENSG00000176697.18	Artery_Tibial	663	0.00216713	0.198589	0.00150596	0.137341	0.660397	0.827837	FALSE	rs1483858	4.287e-05	0.7008	21265	0.00049291	4.09144	0.987827	6.06378	0.043457	0.7008	584	0.00408321	2.01929	0.846399	0.788913	6.8527	3.10576e-05	FALSE	FALSE
METTL15	rs10835310	BDNF	ENSG00000176697.18	Artery_Tibial	663	0.00216713	0.198589	0.00150596	0.137341	0.660397	0.827837	FALSE	rs11030250	4.287e-05	0.7007	21265	0.000492816	4.09144	0.98783	6.06371	0.0437783	0.7007	584	0.00408243	2.01621	0.846424	0.783616	6.84732	3.08913e-05	FALSE	FALSE
METTL15	rs10835310	BDNF	ENSG00000176697.18	Artery_Tibial	663	0.00216713	0.198589	0.00150596	0.137341	0.660397	0.827837	FALSE	rs10835299	4.467e-05	0.2993	21264	0.000492839	4.08189	0.987829	6.02519	0.0418524	0.2993	584	0.00408243	2.03498	0.846424	0.81581	6.841	3.06964e-05	FALSE	FALSE
METTL15	rs10835310	BDNF	ENSG00000176697.18	Artery_Tibial	663	0.00216713	0.198589	0.00150596	0.137341	0.660397	0.827837	FALSE	rs10835304	4.872e-05	0.7009	21265	0.000493004	4.06168	0.987825	5.94403	0.0378178	0.7009	584	0.00408399	2.07682	0.846374	0.888672	6.8327	3.04428e-05	FALSE	FALSE
METTL15	rs10835310	BDNF	ENSG00000176697.18	Artery_Tibial	663	0.00216713	0.198589	0.00150596	0.137341	0.660397	0.827837	FALSE	rs7952717	4.376e-05	0.2992	21265	0.00049291	4.08667	0.987827	6.04453	0.0437783	0.2992	584	0.00408321	2.01621	0.846399	0.783646	6.82818	3.03053e-05	FALSE	FALSE
METTL15	rs10835310	BDNF	ENSG00000176697.18	Artery_Tibial	663	0.00216713	0.198589	0.00150596	0.137341	0.660397	0.827837	FALSE	rs10835276	4.654e-05	0.2992	21265	0.00049291	4.07236	0.987827	5.98683	0.0410084	0.2992	584	0.00408321	2.04345	0.846399	0.830442	6.81727	2.99766e-05	FALSE	FALSE
METTL15	rs10835310	BDNF	ENSG00000176697.18	Artery_Tibial	663	0.00216713	0.198589	0.00150596	0.137341	0.660397	0.827837	FALSE	rs10835283	4.654e-05	0.2992	21265	0.00049291	4.07236	0.987827	5.98683	0.0418524	0.2992	584	0.00408321	2.03498	0.846399	0.81584	6.80267	2.9542e-05	FALSE	FALSE
METTL15	rs10835310	BDNF	ENSG00000176697.18	Artery_Tibial	663	0.00216713	0.198589	0.00150596	0.137341	0.660397	0.827837	FALSE	rs10835273	4.583e-05	0.7014	21265	0.000493478	4.07593	0.987813	6.00168	0.0439014	0.7014	584	0.00408791	2.01503	0.846249	0.781823	6.7835	2.89813e-05	FALSE	FALSE
METTL15	rs10835310	BDNF	ENSG00000176697.18	Artery_Tibial	663	0.00216713	0.198589	0.00150596	0.137341	0.660397	0.827837	FALSE	rs7111867	4.654e-05	0.7008	21265	0.00049291	4.07236	0.987827	5.98683	0.0437783	0.7008	584	0.00408321	2.01621	0.846399	0.783646	6.77047	2.86061e-05	FALSE	FALSE
METTL15	rs10835310	BDNF	ENSG00000176697.18	Artery_Tibial	663	0.00216713	0.198589	0.00150596	0.137341	0.660397	0.827837	FALSE	rs11030235	4.75e-05	0.7008	21265	0.00049291	4.0676	0.987827	5.9677	0.0435525	0.7008	584	0.00408321	2.01837	0.846399	0.787343	6.75505	2.81682e-05	FALSE	FALSE
METTL15	rs10835310	BDNF	ENSG00000176697.18	Artery_Tibial	663	0.00216713	0.198589	0.00150596	0.137341	0.660397	0.827837	FALSE	rs7125749	4.972e-05	0.7018	21266	0.000493835	4.05694	0.987805	5.92567	0.0411397	0.7018	584	0.00409106	2.04212	0.846149	0.828442	6.75411	2.81418e-05	FALSE	FALSE
METTL15	rs10835310	BDNF	ENSG00000176697.18	Artery_Tibial	663	0.00216713	0.198589	0.00150596	0.137341	0.660397	0.827837	FALSE	rs11030265	4.872e-05	0.7007	21265	0.000492816	4.06168	0.98783	5.94388	0.0421935	0.7007	584	0.00408243	2.03161	0.846424	0.809996	6.75387	2.81352e-05	FALSE	FALSE
METTL15	rs10835310	BDNF	ENSG00000176697.18	Artery_Tibial	663	0.00216713	0.198589	0.00150596	0.137341	0.660397	0.827837	FALSE	rs7127069	4.63e-05	0.7014	21263	0.000493524	4.07356	0.987812	5.99216	0.0452686	0.7014	584	0.00408791	2.00215	0.846249	0.759928	6.75209	2.8085e-05	FALSE	FALSE
METTL15	rs10835310	BDNF	ENSG00000176697.18	Artery_Tibial	663	0.00216713	0.198589	0.00150596	0.137341	0.660397	0.827837	FALSE	rs11030229	5.05e-05	0.7004	21265	0.000492533	4.0533	0.987836	5.91005	0.0437783	0.7004	584	0.00408008	2.01621	0.846498	0.783525	6.69357	2.64888e-05	FALSE	FALSE
METTL15	rs10835310	BDNF	ENSG00000176697.18	Artery_Tibial	663	0.00216713	0.198589	0.00150596	0.137341	0.660397	0.827837	FALSE	rs7943538	7.304e-05	0.701	20277	0.000517125	3.96616	0.987237	5.58423	0.0383722	0.701	584	0.00408477	2.07086	0.846349	0.878226	6.46245	2.10227e-05	FALSE	FALSE
METTL15	rs10835310	BDNF	ENSG00000176697.18	Artery_Tibial	663	0.00216713	0.198589	0.00150596	0.137341	0.660397	0.827837	FALSE	rs7126126	8.738e-05	0.7116	21265	0.000503607	3.9232	0.987566	5.40639	0.043457	0.7116	584	0.00417182	2.01929	0.843587	0.79225	6.19864	1.61479e-05	FALSE	FALSE
METTL15	rs10835310	BDNF	ENSG00000176697.18	Artery_Tibial	663	0.00216713	0.198589	0.00150596	0.137341	0.660397	0.827837	FALSE	rs36094062	0.0008162	0.8924	21325	0.00107332	3.34724	0.973868	3.63332	0.0329752	0.8924	584	0.00891631	2.13239	0.716188	0.998556	4.63188	3.37038e-06	FALSE	FALSE
METTL15	rs10835310	BDNF	ENSG00000176697.18	Artery_Tibial	663	0.00216713	0.198589	0.00150596	0.137341	0.660397	0.827837	FALSE	rs10767694	0.0005561	0.9574	20955	0.00257157	3.45217	0.939594	4.19546	0.404823	0.9574	584	0.020992	0.833039	0.517336	-0.184714	4.01074	1.81102e-06	FALSE	FALSE
METTL15	rs10835310	BDNF	ENSG00000176697.18	Artery_Tibial	663	0.00216713	0.198589	0.00150596	0.137341	0.660397	0.827837	FALSE	rs7938641	0.0006486	0.9575	20955	0.00257735	3.41043	0.939467	4.06121	0.404823	0.9575	584	0.0210392	0.833039	0.516776	-0.184328	3.87688	1.58412e-06	FALSE	FALSE
METTL15	rs10835310	BDNF	ENSG00000176697.18	Artery_Tibial	663	0.00216713	0.198589	0.00150596	0.137341	0.660397	0.827837	FALSE	rs10835271	0.0007041	0.9581	20955	0.00261262	3.38798	0.938689	3.99142	0.404823	0.9581	584	0.0213271	0.833039	0.513381	-0.182006	3.80942	1.48077e-06	FALSE	FALSE
METTL15	rs10835310	BDNF	ENSG00000176697.18	Artery_Tibial	663	0.00216713	0.198589	0.00150596	0.137341	0.660397	0.827837	FALSE	rs7124454	0.0007136	0.9581	20955	0.00261262	3.3843	0.938689	3.97973	0.433416	0.9581	584	0.0213271	0.78336	0.513381	-0.202618	3.77711	1.43371e-06	FALSE	FALSE
METTL15	rs10835310	BDNF	ENSG00000176697.18	Artery_Tibial	663	0.00216713	0.198589	0.00150596	0.137341	0.660397	0.827837	FALSE	rs11030268	0.0007421	0.0415	20955	0.0026367	3.37353	0.938159	3.94687	0.405504	0.0415	584	0.0215237	0.831832	0.511088	-0.180965	3.76591	1.41773e-06	FALSE	FALSE
METTL15	rs10835310	BDNF	ENSG00000176697.18	Artery_Tibial	663	0.00216713	0.198589	0.00150596	0.137341	0.660397	0.827837	FALSE	rs7358408	0.0007527	0.042	20955	0.00260667	3.36963	0.93882	3.93289	0.400907	0.042	584	0.0212786	0.840002	0.51395	-0.179399	3.7535	1.40024e-06	FALSE	FALSE
METTL15	rs10835310	BDNF	ENSG00000176697.18	Artery_Tibial	663	0.00216713	0.198589	0.00150596	0.137341	0.660397	0.827837	FALSE	rs10835309	0.0007374	0.0413	20955	0.00264892	3.37528	0.93789	3.95305	0.441017	0.0413	584	0.0216234	0.770477	0.509933	-0.20525	3.7478	1.39228e-06	FALSE	FALSE
METTL15	rs10835310	BDNF	ENSG00000176697.18	Artery_Tibial	663	0.00216713	0.198589	0.00150596	0.137341	0.660397	0.827837	FALSE	rs4923543	0.000341	0.3672	21264	0.00044481	3.58198	0.989002	4.08971	0.227332	0.3672	584	0.00368458	1.20726	0.859284	-0.354314	3.7354	1.37513e-06	FALSE	FALSE
METTL15	rs10835310	BDNF	ENSG00000176697.18	Artery_Tibial	663	0.00216713	0.198589	0.00150596	0.137341	0.660397	0.827837	FALSE	rs12294960	0.0008179	0.0413	20955	0.00264892	3.34666	0.93789	3.86284	0.405504	0.0413	584	0.0216234	0.831832	0.509933	-0.180184	3.68265	1.30448e-06	FALSE	FALSE
METTL15	rs10835310	BDNF	ENSG00000176697.18	Artery_Tibial	663	0.00216713	0.198589	0.00150596	0.137341	0.660397	0.827837	FALSE	rs7129521	0.0007279	0.0417	20955	0.0026246	3.37885	0.938425	3.96307	0.621031	0.0417	584	0.0214249	0.49439	0.512237	-0.296362	3.66671	1.28384e-06	FALSE	FALSE
METTL15	rs10835310	BDNF	ENSG00000176697.18	Artery_Tibial	663	0.00216713	0.198589	0.00150596	0.137341	0.660397	0.827837	FALSE	rs12284003	0.0008484	0.042	20955	0.00260667	3.3365	0.93882	3.82862	0.404823	0.042	584	0.0212786	0.833039	0.51395	-0.182393	3.64622	1.25781e-06	FALSE	FALSE
METTL15	rs10835310	BDNF	ENSG00000176697.18	Artery_Tibial	663	0.00216713	0.198589	0.00150596	0.137341	0.660397	0.827837	FALSE	rs12272419	0.0008576	0.9582	20955	0.0026186	3.3335	0.938557	3.81991	0.404823	0.9582	584	0.0213759	0.833039	0.51281	-0.181617	3.63829	1.24787e-06	FALSE	FALSE
METTL15	rs10835310	BDNF	ENSG00000176697.18	Artery_Tibial	663	0.00216713	0.198589	0.00150596	0.137341	0.660397	0.827837	FALSE	rs11030202	0.0008701	0.0418	20955	0.0026186	3.32947	0.938557	3.80732	0.404823	0.0418	584	0.0213759	0.833039	0.51281	-0.181617	3.6257	1.23226e-06	FALSE	FALSE
METTL15	rs10835310	BDNF	ENSG00000176697.18	Artery_Tibial	663	0.00216713	0.198589	0.00150596	0.137341	0.660397	0.827837	FALSE	rs6484349	0.0008828	0.9583	20955	0.0026246	3.32544	0.938425	3.79505	0.404823	0.9583	584	0.0214249	0.833039	0.512237	-0.181229	3.61382	1.21771e-06	FALSE	FALSE
METTL15	rs10835310	BDNF	ENSG00000176697.18	Artery_Tibial	663	0.00216713	0.198589	0.00150596	0.137341	0.660397	0.827837	FALSE	rs12786050	0.001876	0.1273	21311	0.000928307	3.10919	0.977319	2.8308	0.0479947	0.1273	584	0.00770662	1.97742	0.74487	0.773294	3.60409	1.20592e-06	FALSE	FALSE
METTL15	rs10835310	BDNF	ENSG00000176697.18	Artery_Tibial	663	0.00216713	0.198589	0.00150596	0.137341	0.660397	0.827837	FALSE	rs7940342	0.0008926	0.0419	20955	0.00261262	3.32236	0.938689	3.78476	0.414513	0.0419	584	0.0213271	0.815978	0.513381	-0.189227	3.59553	1.19564e-06	FALSE	FALSE
METTL15	rs10835310	BDNF	ENSG00000176697.18	Artery_Tibial	663	0.00216713	0.198589	0.00150596	0.137341	0.660397	0.827837	FALSE	rs3812736	0.0009052	0.9582	20955	0.0026186	3.31845	0.938557	3.77291	0.404823	0.9582	584	0.0213759	0.833039	0.51281	-0.181617	3.59129	1.19058e-06	FALSE	FALSE
METTL15	rs10835310	BDNF	ENSG00000176697.18	Artery_Tibial	663	0.00216713	0.198589	0.00150596	0.137341	0.660397	0.827837	FALSE	rs10767690	0.0009384	0.9584	20955	0.00263064	3.30837	0.938292	3.74228	0.404823	0.9584	584	0.0214742	0.833039	0.511664	-0.18084	3.56144	1.15557e-06	FALSE	FALSE
METTL15	rs10835310	BDNF	ENSG00000176697.18	Artery_Tibial	663	0.00216713	0.198589	0.00150596	0.137341	0.660397	0.827837	FALSE	rs16917728	0.0009519	0.9582	20955	0.0026186	3.30437	0.938557	3.72916	0.404823	0.9582	584	0.0213759	0.833039	0.51281	-0.181617	3.54755	1.13962e-06	FALSE	FALSE
METTL15	rs10835310	BDNF	ENSG00000176697.18	Artery_Tibial	663	0.00216713	0.198589	0.00150596	0.137341	0.660397	0.827837	FALSE	rs78456809	0.0009519	0.0418	20955	0.0026186	3.30437	0.938557	3.72916	0.404823	0.0418	584	0.0213759	0.833039	0.51281	-0.181617	3.54755	1.13962e-06	FALSE	FALSE
METTL15	rs10835310	BDNF	ENSG00000176697.18	Artery_Tibial	663	0.00216713	0.198589	0.00150596	0.137341	0.660397	0.827837	FALSE	rs7942244	0.0009557	0.0417	20955	0.0026246	3.30325	0.938425	3.72605	0.404823	0.0417	584	0.0214249	0.833039	0.512237	-0.181229	3.54483	1.13652e-06	FALSE	FALSE
METTL15	rs10835310	BDNF	ENSG00000176697.18	Artery_Tibial	663	0.00216713	0.198589	0.00150596	0.137341	0.660397	0.827837	FALSE	rs78503955	0.001037	0.0415	20955	0.0026367	3.28029	0.938159	3.65585	0.352459	0.0415	584	0.0215237	0.92983	0.511088	-0.136847	3.519	1.10755e-06	FALSE	FALSE
METTL15	rs10835310	BDNF	ENSG00000176697.18	Artery_Tibial	663	0.00216713	0.198589	0.00150596	0.137341	0.660397	0.827837	FALSE	rs10835292	0.001319	0.24	21286	0.000566069	3.21181	0.986046	2.94991	0.0615667	0.24	584	0.00469388	1.8694	0.827392	0.567365	3.51728	1.10564e-06	FALSE	FALSE
METTL15	rs10835310	BDNF	ENSG00000176697.18	Artery_Tibial	663	0.00216713	0.198589	0.00150596	0.137341	0.660397	0.827837	FALSE	rs2582906	0.0005908	0.619	21266	0.000438215	3.4358	0.989163	3.576	0.145608	0.619	584	0.00363029	1.45522	0.86107	-0.0751609	3.50084	1.08761e-06	FALSE	FALSE
METTL15	rs10835310	BDNF	ENSG00000176697.18	Artery_Tibial	663	0.00216713	0.198589	0.00150596	0.137341	0.660397	0.827837	FALSE	rs74660246	0.001023	0.0418	20955	0.0026186	3.28412	0.938557	3.66656	0.404823	0.0418	584	0.0213759	0.833039	0.51281	-0.181617	3.48495	1.07047e-06	FALSE	FALSE
METTL15	rs10835310	BDNF	ENSG00000176697.18	Artery_Tibial	663	0.00216713	0.198589	0.00150596	0.137341	0.660397	0.827837	FALSE	rs7123233	0.00103	0.0416	20955	0.00263064	3.2822	0.938292	3.66137	0.404823	0.0416	584	0.0214742	0.833039	0.511664	-0.18084	3.48053	1.06575e-06	FALSE	FALSE
METTL15	rs10835310	BDNF	ENSG00000176697.18	Artery_Tibial	663	0.00216713	0.198589	0.00150596	0.137341	0.660397	0.827837	FALSE	rs871004	0.0006016	0.3818	20909	0.000445339	3.43089	0.988989	3.56627	0.148866	0.3818	584	0.00362737	1.44355	0.861166	-0.0899748	3.47629	1.06125e-06	FALSE	FALSE
METTL15	rs10835310	BDNF	ENSG00000176697.18	Artery_Tibial	663	0.00216713	0.198589	0.00150596	0.137341	0.660397	0.827837	FALSE	rs7123242	0.001037	0.0417	20955	0.0026246	3.28029	0.938425	3.65512	0.404823	0.0417	584	0.0214249	0.833039	0.512237	-0.181229	3.47389	1.0587e-06	FALSE	FALSE
METTL15	rs10835310	BDNF	ENSG00000176697.18	Artery_Tibial	663	0.00216713	0.198589	0.00150596	0.137341	0.660397	0.827837	FALSE	rs7945678	0.001064	0.9583	20955	0.0026246	3.27303	0.938425	3.6328	0.404823	0.9583	584	0.0214249	0.833039	0.512237	-0.181229	3.45158	1.03533e-06	FALSE	FALSE
METTL15	rs10835310	BDNF	ENSG00000176697.18	Artery_Tibial	663	0.00216713	0.198589	0.00150596	0.137341	0.660397	0.827837	FALSE	rs12295094	0.001066	0.0416	20955	0.00263064	3.2725	0.938292	3.63154	0.405504	0.0416	584	0.0214742	0.831832	0.511664	-0.181354	3.45019	1.0339e-06	FALSE	FALSE
METTL15	rs10835310	BDNF	ENSG00000176697.18	Artery_Tibial	663	0.00216713	0.198589	0.00150596	0.137341	0.660397	0.827837	FALSE	rs10835274	0.001088	0.9596	20957	0.00270513	3.26672	0.936656	3.61817	0.438809	0.9596	584	0.0220844	0.774206	0.504661	-0.200011	3.41816	1.00131e-06	FALSE	FALSE
METTL15	rs10835310	BDNF	ENSG00000176697.18	Artery_Tibial	663	0.00216713	0.198589	0.00150596	0.137341	0.660397	0.827837	FALSE	rs11030263	0.001109	0.0416	20955	0.00263064	3.26131	0.938292	3.59722	0.405504	0.0416	584	0.0214742	0.831832	0.511664	-0.181354	3.41587	9.99017e-07	FALSE	FALSE
METTL15	rs10835310	BDNF	ENSG00000176697.18	Artery_Tibial	663	0.00216713	0.198589	0.00150596	0.137341	0.660397	0.827837	FALSE	rs2585810	0.0006704	0.3825	20908	0.000445049	3.40141	0.988996	3.46637	0.140574	0.3825	584	0.00362484	1.47366	0.861249	-0.052366	3.41401	9.97158e-07	FALSE	FALSE
METTL15	rs10835310	BDNF	ENSG00000176697.18	Artery_Tibial	663	0.00216713	0.198589	0.00150596	0.137341	0.660397	0.827837	FALSE	rs4923542	0.0006453	0.6174	21264	0.000437554	3.41182	0.98918	3.49413	0.148866	0.6174	584	0.00362448	1.44355	0.861261	-0.0902191	3.40391	9.87146e-07	FALSE	FALSE
METTL15	rs10835310	BDNF	ENSG00000176697.18	Artery_Tibial	663	0.00216713	0.198589	0.00150596	0.137341	0.660397	0.827837	FALSE	rs12226598	0.001119	0.0404	20957	0.00270513	3.25876	0.936656	3.59383	0.438809	0.0404	584	0.0220844	0.774206	0.504661	-0.200011	3.39382	9.77234e-07	FALSE	FALSE
METTL15	rs10835310	BDNF	ENSG00000176697.18	Artery_Tibial	663	0.00216713	0.198589	0.00150596	0.137341	0.660397	0.827837	FALSE	rs10835302	0.001133	0.0402	20957	0.00271802	3.25523	0.936373	3.58379	0.439964	0.0402	584	0.0221896	0.772254	0.503472	-0.199929	3.38387	9.67552e-07	FALSE	FALSE
METTL15	rs10835310	BDNF	ENSG00000176697.18	Artery_Tibial	663	0.00216713	0.198589	0.00150596	0.137341	0.660397	0.827837	FALSE	rs12273897	0.001177	0.0415	20955	0.0026367	3.2444	0.938159	3.54599	0.404823	0.0415	584	0.0215237	0.833039	0.511088	-0.180451	3.36554	9.49978e-07	FALSE	FALSE
METTL15	rs10835310	BDNF	ENSG00000176697.18	Artery_Tibial	663	0.00216713	0.198589	0.00150596	0.137341	0.660397	0.827837	FALSE	rs10767700	0.001179	0.0418	20955	0.0026186	3.24391	0.938557	3.54338	0.404823	0.0418	584	0.0213759	0.833039	0.51281	-0.181617	3.36176	9.464e-07	FALSE	FALSE
METTL15	rs10835310	BDNF	ENSG00000176697.18	Artery_Tibial	663	0.00216713	0.198589	0.00150596	0.137341	0.660397	0.827837	FALSE	rs141878040	0.000715	0.3524	21266	0.000452856	3.38376	0.988805	3.41467	0.143601	0.3524	584	0.00375158	1.46251	0.857091	-0.0561406	3.35853	9.4335e-07	FALSE	FALSE
METTL15	rs10835310	BDNF	ENSG00000176697.18	Artery_Tibial	663	0.00216713	0.198589	0.00150596	0.137341	0.660397	0.827837	FALSE	rs11030281	0.001166	0.9581	19967	0.0027419	3.24707	0.93585	3.56028	0.448387	0.9581	584	0.0213271	0.758107	0.513381	-0.21261	3.34767	9.3316e-07	FALSE	FALSE
METTL15	rs10835310	BDNF	ENSG00000176697.18	Artery_Tibial	663	0.00216713	0.198589	0.00150596	0.137341	0.660397	0.827837	FALSE	rs11030237	0.001213	0.0418	20955	0.0026186	3.23581	0.938557	3.51873	0.404823	0.0418	584	0.0213759	0.833039	0.51281	-0.181617	3.33711	9.23355e-07	FALSE	FALSE
METTL15	rs10835310	BDNF	ENSG00000176697.18	Artery_Tibial	663	0.00216713	0.198589	0.00150596	0.137341	0.660397	0.827837	FALSE	rs10835289	0.001221	0.0418	20955	0.0026186	3.23393	0.938557	3.51303	0.404823	0.0418	584	0.0213759	0.833039	0.51281	-0.181617	3.33141	9.18108e-07	FALSE	FALSE
METTL15	rs10835310	BDNF	ENSG00000176697.18	Artery_Tibial	663	0.00216713	0.198589	0.00150596	0.137341	0.660397	0.827837	FALSE	rs7129397	0.001261	0.9593	20957	0.00268603	3.22471	0.937075	3.4893	0.457841	0.9593	584	0.0219285	0.742407	0.506432	-0.213483	3.27582	8.68463e-07	FALSE	FALSE
METTL15	rs10835310	BDNF	ENSG00000176697.18	Artery_Tibial	663	0.00216713	0.198589	0.00150596	0.137341	0.660397	0.827837	FALSE	rs10767701	0.00123	0.9583	20955	0.0026246	3.23183	0.938425	3.50705	0.488363	0.9583	584	0.0214249	0.692915	0.512237	-0.235993	3.27105	8.64333e-07	FALSE	FALSE
METTL15	rs10835310	BDNF	ENSG00000176697.18	Artery_Tibial	663	0.00216713	0.198589	0.00150596	0.137341	0.660397	0.827837	FALSE	rs10835293	0.001386	0.0417	20955	0.0026246	3.19755	0.938425	3.40363	0.404823	0.0417	584	0.0214249	0.833039	0.512237	-0.181229	3.2224	8.2329e-07	FALSE	FALSE
METTL15	rs10835310	BDNF	ENSG00000176697.18	Artery_Tibial	663	0.00216713	0.198589	0.00150596	0.137341	0.660397	0.827837	FALSE	rs7941325	0.002147	0.3176	20915	0.000484854	3.06911	0.988024	2.44089	0.0438184	0.3176	584	0.00395037	2.01582	0.85065	0.777597	3.21848	8.20067e-07	FALSE	FALSE
METTL15	rs10835310	BDNF	ENSG00000176697.18	Artery_Tibial	663	0.00216713	0.198589	0.00150596	0.137341	0.660397	0.827837	FALSE	rs11030271	0.001438	0.9578	19967	0.00272326	3.18691	0.936258	3.37806	0.399943	0.9578	584	0.0211821	0.841723	0.515085	-0.179422	3.19863	8.0395e-07	FALSE	FALSE
METTL15	rs10835310	BDNF	ENSG00000176697.18	Artery_Tibial	663	0.00216713	0.198589	0.00150596	0.137341	0.660397	0.827837	FALSE	rs10835295	0.001442	0.0426	20955	0.00257157	3.18611	0.939594	3.36571	0.405504	0.0426	584	0.020992	0.831832	0.517336	-0.185234	3.18048	7.89487e-07	FALSE	FALSE
METTL15	rs10835310	BDNF	ENSG00000176697.18	Artery_Tibial	663	0.00216713	0.198589	0.00150596	0.137341	0.660397	0.827837	FALSE	rs4075635	0.002379	0.709	20915	0.000509321	3.03832	0.987427	2.36956	0.0460072	0.709	584	0.00414971	1.99533	0.844287	0.750823	3.12038	7.4344e-07	FALSE	FALSE
METTL15	rs10835310	BDNF	ENSG00000176697.18	Artery_Tibial	663	0.00216713	0.198589	0.00150596	0.137341	0.660397	0.827837	FALSE	rs34548197	0.003001	0.8757	21312	0.00094741	2.96764	0.976863	2.41839	0.0540261	0.8757	584	0.00786558	1.92663	0.740971	0.699795	3.11819	7.41807e-07	FALSE	FALSE
METTL15	rs10835310	BDNF	ENSG00000176697.18	Artery_Tibial	663	0.00216713	0.198589	0.00150596	0.137341	0.660397	0.827837	FALSE	rs61889054	0.001895	0.7493	21277	0.00054988	3.10621	0.986439	2.60857	0.0668536	0.7493	584	0.00455771	1.83266	0.831556	0.505869	3.11444	7.39031e-07	FALSE	FALSE
METTL15	rs10835310	BDNF	ENSG00000176697.18	Artery_Tibial	663	0.00216713	0.198589	0.00150596	0.137341	0.660397	0.827837	FALSE	rs16917914	0.002603	0.2914	21271	0.000500392	3.0111	0.987645	2.28052	0.0460072	0.2914	584	0.00414635	1.99533	0.844393	0.750693	3.03122	6.80019e-07	FALSE	FALSE
METTL15	rs10835310	BDNF	ENSG00000176697.18	Artery_Tibial	663	0.00216713	0.198589	0.00150596	0.137341	0.660397	0.827837	FALSE	rs12793245	0.002243	0.1245	21314	0.000946015	3.05602	0.976896	2.67785	0.100059	0.1245	584	0.00785474	1.64457	0.741235	0.326456	3.00431	6.61964e-07	FALSE	FALSE
METTL15	rs10835310	BDNF	ENSG00000176697.18	Artery_Tibial	663	0.00216713	0.198589	0.00150596	0.137341	0.660397	0.827837	FALSE	rs12800502	0.001417	0.8316	21297	0.000736909	3.19117	0.981911	2.99345	0.177487	0.8316	584	0.00611365	1.34853	0.786338	-0.0566859	2.93676	6.18729e-07	FALSE	FALSE
METTL15	rs10835310	BDNF	ENSG00000176697.18	Artery_Tibial	663	0.00216713	0.198589	0.00150596	0.137341	0.660397	0.827837	FALSE	rs12795971	0.002155	0.2583	21270	0.000539347	3.068	0.986696	2.48385	0.0737094	0.2583	584	0.00446894	1.78841	0.834293	0.435443	2.91929	6.08013e-07	FALSE	FALSE
METTL15	rs10835310	BDNF	ENSG00000176697.18	Artery_Tibial	663	0.00216713	0.198589	0.00150596	0.137341	0.660397	0.827837	FALSE	rs7102106	0.002155	0.2584	21270	0.000539211	3.068	0.986699	2.48374	0.0737094	0.2584	584	0.00446781	1.78841	0.834328	0.435394	2.91913	6.07917e-07	FALSE	FALSE
METTL15	rs10835310	BDNF	ENSG00000176697.18	Artery_Tibial	663	0.00216713	0.198589	0.00150596	0.137341	0.660397	0.827837	FALSE	rs12791341	0.002123	0.741	21270	0.000538398	3.07246	0.986719	2.49662	0.0776464	0.741	584	0.00446107	1.76451	0.834537	0.399658	2.89628	5.94182e-07	FALSE	FALSE
METTL15	rs10835310	BDNF	ENSG00000176697.18	Artery_Tibial	663	0.00216713	0.198589	0.00150596	0.137341	0.660397	0.827837	FALSE	rs34140872	0.002155	0.741	21270	0.000538398	3.068	0.986719	2.48309	0.0776464	0.741	584	0.00446107	1.76451	0.834537	0.399658	2.88275	5.86194e-07	FALSE	FALSE
METTL15	rs10835310	BDNF	ENSG00000176697.18	Artery_Tibial	663	0.00216713	0.198589	0.00150596	0.137341	0.660397	0.827837	FALSE	rs12805137	0.00157	0.1714	21299	0.000726564	3.16142	0.98216	2.89499	0.177487	0.1714	584	0.00602839	1.34853	0.788688	-0.0600789	2.83491	5.58814e-07	FALSE	FALSE
METTL15	rs10835310	BDNF	ENSG00000176697.18	Artery_Tibial	663	0.00216713	0.198589	0.00150596	0.137341	0.660397	0.827837	FALSE	rs7123947	0.003747	0.7083	21271	0.000500089	2.89871	0.987652	1.95225	0.0388864	0.7083	584	0.00414384	2.06539	0.844473	0.870719	2.82297	5.52179e-07	FALSE	FALSE
METTL15	rs10835310	BDNF	ENSG00000176697.18	Artery_Tibial	663	0.00216713	0.198589	0.00150596	0.137341	0.660397	0.827837	FALSE	rs34247040	0.002992	0.1331	21307	0.000893962	2.96856	0.97814	2.39831	0.101812	0.1331	584	0.00742011	1.63613	0.752003	0.30936	2.70767	4.92048e-07	FALSE	FALSE
METTL15	rs10835310	BDNF	ENSG00000176697.18	Artery_Tibial	663	0.00216713	0.198589	0.00150596	0.137341	0.660397	0.827837	FALSE	rs35777891	0.003164	0.133	21307	0.000894531	2.95134	0.978126	2.34871	0.099156	0.133	584	0.00742483	1.64896	0.751884	0.325282	2.67399	4.7575e-07	FALSE	FALSE
METTL15	rs10835310	BDNF	ENSG00000176697.18	Artery_Tibial	663	0.00216713	0.198589	0.00150596	0.137341	0.660397	0.827837	FALSE	rs34357760	0.001888	0.1696	21299	0.000732683	3.10731	0.982012	2.7318	0.177487	0.1696	584	0.00607917	1.34853	0.787287	-0.0580485	2.67376	4.75639e-07	FALSE	FALSE
METTL15	rs10835310	BDNF	ENSG00000176697.18	Artery_Tibial	663	0.00216713	0.198589	0.00150596	0.137341	0.660397	0.827837	FALSE	rs12794100	0.002897	0.7428	21270	0.000540852	2.97846	0.986659	2.21798	0.0737094	0.7428	584	0.00448141	1.78841	0.833908	0.435988	2.65397	4.6632e-07	FALSE	FALSE
METTL15	rs10835310	BDNF	ENSG00000176697.18	Artery_Tibial	663	0.00216713	0.198589	0.00150596	0.137341	0.660397	0.827837	FALSE	rs10835297	0.002721	0.9555	20955	0.00246667	2.99762	0.941915	2.80896	0.404823	0.9555	584	0.0201357	0.833039	0.527727	-0.19199	2.61697	4.49382e-07	FALSE	FALSE
METTL15	rs10835310	BDNF	ENSG00000176697.18	Artery_Tibial	663	0.00216713	0.198589	0.00150596	0.137341	0.660397	0.827837	FALSE	rs12797712	0.00315	0.259	21272	0.000538347	2.95271	0.98672	2.1406	0.070281	0.259	584	0.00446107	1.8101	0.834537	0.467654	2.60826	4.45483e-07	FALSE	FALSE
METTL15	rs10835310	BDNF	ENSG00000176697.18	Artery_Tibial	663	0.00216713	0.198589	0.00150596	0.137341	0.660397	0.827837	FALSE	rs12787721	0.001261	0.1746	21293	0.000716214	3.22471	0.98241	3.08772	0.450349	0.1746	584	0.00594085	0.754833	0.791116	-0.557609	2.53011	4.11996e-07	FALSE	FALSE
METTL15	rs10835310	BDNF	ENSG00000176697.18	Artery_Tibial	663	0.00216713	0.198589	0.00150596	0.137341	0.660397	0.827837	FALSE	rs35697240	0.003646	0.2586	21272	0.000538889	2.90727	0.986707	2.00967	0.0694775	0.2586	584	0.00446556	1.8153	0.834398	0.475721	2.48539	3.93979e-07	FALSE	FALSE
METTL15	rs10835310	BDNF	ENSG00000176697.18	Artery_Tibial	663	0.00216713	0.198589	0.00150596	0.137341	0.660397	0.827837	FALSE	rs4567438	0.005458	0.708	21269	0.000499834	2.77868	0.987658	1.6155	0.0395071	0.708	584	0.00414134	2.05887	0.844552	0.859276	2.47478	3.89818e-07	FALSE	FALSE
METTL15	rs10835310	BDNF	ENSG00000176697.18	Artery_Tibial	663	0.00216713	0.198589	0.00150596	0.137341	0.660397	0.827837	FALSE	rs7931847	0.004213	0.2588	21273	0.000538592	2.86176	0.986714	1.8799	0.0612325	0.2588	584	0.00446331	1.87181	0.834467	0.562562	2.44246	3.77421e-07	FALSE	FALSE
METTL15	rs10835310	BDNF	ENSG00000176697.18	Artery_Tibial	663	0.00216713	0.198589	0.00150596	0.137341	0.660397	0.827837	FALSE	rs12804198	0.003059	0.258	21273	0.00053968	2.96175	0.986688	2.16805	0.0937141	0.258	584	0.00447233	1.67612	0.834188	0.273328	2.44138	3.77015e-07	FALSE	FALSE
METTL15	rs10835310	BDNF	ENSG00000176697.18	Artery_Tibial	663	0.00216713	0.198589	0.00150596	0.137341	0.660397	0.827837	FALSE	rs17310049	0.001431	0.8211	21296	0.000702561	3.18832	0.982739	2.96532	0.469833	0.8211	584	0.00582842	0.722751	0.794255	-0.583113	2.3822	3.55352e-07	FALSE	FALSE
METTL15	rs10835310	BDNF	ENSG00000176697.18	Artery_Tibial	663	0.00216713	0.198589	0.00150596	0.137341	0.660397	0.827837	FALSE	rs7934085	0.003302	0.259	21271	0.000538372	2.93813	0.986719	2.09825	0.0960349	0.259	584	0.00446107	1.66439	0.834537	0.256409	2.35466	3.45697e-07	FALSE	FALSE
METTL15	rs10835310	BDNF	ENSG00000176697.18	Artery_Tibial	663	0.00216713	0.198589	0.00150596	0.137341	0.660397	0.827837	FALSE	rs7937117	0.003302	0.741	21271	0.000538372	2.93813	0.986719	2.09825	0.0960349	0.741	584	0.00446107	1.66439	0.834537	0.256409	2.35466	3.45697e-07	FALSE	FALSE
METTL15	rs10835310	BDNF	ENSG00000176697.18	Artery_Tibial	663	0.00216713	0.198589	0.00150596	0.137341	0.660397	0.827837	FALSE	rs1351787	0.002669	0.1724	21299	0.000723222	3.00349	0.982241	2.41496	0.177487	0.1724	584	0.00600067	1.34853	0.789455	-0.0612	2.35376	3.45387e-07	FALSE	FALSE
METTL15	rs10835310	BDNF	ENSG00000176697.18	Artery_Tibial	663	0.00216713	0.198589	0.00150596	0.137341	0.660397	0.827837	FALSE	rs17244387	0.001538	0.8199	21296	0.000698901	3.16742	0.982828	2.8979	0.431072	0.8199	584	0.00579806	0.787359	0.795108	-0.546178	2.35172	3.44682e-07	FALSE	FALSE
METTL15	rs10835310	BDNF	ENSG00000176697.18	Artery_Tibial	663	0.00216713	0.198589	0.00150596	0.137341	0.660397	0.827837	FALSE	rs12802830	0.004391	0.2556	21272	0.000543017	2.84861	0.986606	1.84647	0.0684701	0.2556	584	0.00449977	1.8219	0.833341	0.487161	2.33363	3.38504e-07	FALSE	FALSE
METTL15	rs10835310	BDNF	ENSG00000176697.18	Artery_Tibial	663	0.00216713	0.198589	0.00150596	0.137341	0.660397	0.827837	FALSE	rs11030269	0.001342	0.1933	21290	0.000662017	3.20684	0.983719	2.99933	0.559527	0.1933	584	0.00549052	0.583544	0.803844	-0.677558	2.32177	3.34512e-07	FALSE	FALSE
METTL15	rs10835310	BDNF	ENSG00000176697.18	Artery_Tibial	663	0.00216713	0.198589	0.00150596	0.137341	0.660397	0.827837	FALSE	rs11605717	0.004034	0.7411	21273	0.000538457	2.87549	0.986717	1.91866	0.078197	0.7411	584	0.00446219	1.76124	0.834502	0.394908	2.31357	3.3178e-07	FALSE	FALSE
METTL15	rs10835310	BDNF	ENSG00000176697.18	Artery_Tibial	663	0.00216713	0.198589	0.00150596	0.137341	0.660397	0.827837	FALSE	rs66857704	0.004034	0.7411	21273	0.000538457	2.87549	0.986717	1.91866	0.078197	0.7411	584	0.00446219	1.76124	0.834502	0.394908	2.31357	3.3178e-07	FALSE	FALSE
METTL15	rs10835310	BDNF	ENSG00000176697.18	Artery_Tibial	663	0.00216713	0.198589	0.00150596	0.137341	0.660397	0.827837	FALSE	rs11604085	0.003753	0.2584	21273	0.000539135	2.89821	0.986701	1.98393	0.0937141	0.2584	584	0.00446781	1.67612	0.834328	0.273103	2.25703	3.13542e-07	FALSE	FALSE
METTL15	rs10835310	BDNF	ENSG00000176697.18	Artery_Tibial	663	0.00216713	0.198589	0.00150596	0.137341	0.660397	0.827837	FALSE	rs7951681	0.004721	0.2589	21274	0.000538432	2.82548	0.986718	1.77798	0.0722745	0.2589	584	0.00446219	1.79739	0.834502	0.44857	2.22655	3.04128e-07	FALSE	FALSE
METTL15	rs10835310	BDNF	ENSG00000176697.18	Artery_Tibial	663	0.00216713	0.198589	0.00150596	0.137341	0.660397	0.827837	FALSE	rs34337978	0.003976	0.7411	21273	0.000538457	2.88006	0.986717	1.93163	0.093905	0.7411	584	0.00446219	1.67515	0.834502	0.27146	2.20309	2.97079e-07	FALSE	FALSE
METTL15	rs10835310	BDNF	ENSG00000176697.18	Artery_Tibial	663	0.00216713	0.198589	0.00150596	0.137341	0.660397	0.827837	FALSE	rs10835308	0.003241	0.0574	20183	0.00201263	2.9439	0.952095	2.60643	0.941947	0.0574	584	0.0158241	0.072823	0.587099	-0.440716	2.16572	2.8618e-07	FALSE	FALSE
METTL15	rs10835310	BDNF	ENSG00000176697.18	Artery_Tibial	663	0.00216713	0.198589	0.00150596	0.137341	0.660397	0.827837	FALSE	rs10450592	0.004211	0.2588	21272	0.000538618	2.86191	0.986713	1.88034	0.0956222	0.2588	584	0.00446331	1.66646	0.834467	0.259399	2.13974	2.78842e-07	FALSE	FALSE
METTL15	rs10835310	BDNF	ENSG00000176697.18	Artery_Tibial	663	0.00216713	0.198589	0.00150596	0.137341	0.660397	0.827837	FALSE	rs57202579	0.005001	0.7407	21274	0.000537891	2.80697	0.986731	1.7261	0.0775182	0.7407	584	0.00445771	1.76527	0.83464	0.400629	2.12673	2.75236e-07	FALSE	FALSE
METTL15	rs10835310	BDNF	ENSG00000176697.18	Artery_Tibial	663	0.00216713	0.198589	0.00150596	0.137341	0.660397	0.827837	FALSE	rs12802157	0.005144	0.7406	21275	0.000537731	2.79788	0.986735	1.70082	0.0767736	0.7406	584	0.0044566	1.76972	0.834675	0.407144	2.10796	2.7012e-07	FALSE	FALSE
METTL15	rs10835310	BDNF	ENSG00000176697.18	Artery_Tibial	663	0.00216713	0.198589	0.00150596	0.137341	0.660397	0.827837	FALSE	rs7111725	0.004784	0.2563	21275	0.000541967	2.82123	0.986632	1.76902	0.0854655	0.2563	584	0.0044917	1.71982	0.83359	0.336136	2.10516	2.69364e-07	FALSE	FALSE
METTL15	rs10835310	BDNF	ENSG00000176697.18	Artery_Tibial	663	0.00216713	0.198589	0.00150596	0.137341	0.660397	0.827837	FALSE	rs11602768	0.002129	0.2571	21271	0.000540964	3.07162	0.986656	2.49612	0.279566	0.2571	584	0.00448255	1.08129	0.833872	-0.410018	2.0861	2.64279e-07	FALSE	FALSE
METTL15	rs10835310	BDNF	ENSG00000176697.18	Artery_Tibial	663	0.00216713	0.198589	0.00150596	0.137341	0.660397	0.827837	FALSE	rs16917735	0.004651	0.2586	20285	0.000565109	2.83026	0.986069	1.81257	0.0937141	0.2586	584	0.00446556	1.67612	0.834398	0.272991	2.08556	2.64136e-07	FALSE	FALSE
METTL15	rs10835310	BDNF	ENSG00000176697.18	Artery_Tibial	663	0.00216713	0.198589	0.00150596	0.137341	0.660397	0.827837	FALSE	rs7937778	0.005442	0.2594	21274	0.000537757	2.77964	0.986734	1.65065	0.0767736	0.2594	584	0.0044566	1.76972	0.834675	0.407144	2.05779	2.56902e-07	FALSE	FALSE
METTL15	rs10835310	BDNF	ENSG00000176697.18	Artery_Tibial	663	0.00216713	0.198589	0.00150596	0.137341	0.660397	0.827837	FALSE	rs12803655	0.005519	0.2593	21275	0.000537866	2.77507	0.986732	1.63822	0.0767736	0.2593	584	0.00445771	1.76972	0.83464	0.407194	2.04542	2.53743e-07	FALSE	FALSE
METTL15	rs10835310	BDNF	ENSG00000176697.18	Artery_Tibial	663	0.00216713	0.198589	0.00150596	0.137341	0.660397	0.827837	FALSE	rs16917689	0.005519	0.2594	21275	0.000537731	2.77507	0.986735	1.63811	0.0767736	0.2594	584	0.0044566	1.76972	0.834675	0.407144	2.04526	2.53702e-07	FALSE	FALSE
METTL15	rs10835310	BDNF	ENSG00000176697.18	Artery_Tibial	663	0.00216713	0.198589	0.00150596	0.137341	0.660397	0.827837	FALSE	rs61889048	0.006089	0.249	21272	0.000552511	2.74295	0.986375	1.56269	0.070281	0.249	584	0.00457844	1.8101	0.830919	0.472541	2.03523	2.51172e-07	FALSE	FALSE
METTL15	rs10835310	BDNF	ENSG00000176697.18	Artery_Tibial	663	0.00216713	0.198589	0.00150596	0.137341	0.660397	0.827837	FALSE	rs16917687	0.005676	0.2593	21275	0.000537866	2.76593	0.986732	1.61325	0.0767736	0.2593	584	0.00445771	1.76972	0.83464	0.407194	2.02045	2.47485e-07	FALSE	FALSE
METTL15	rs10835310	BDNF	ENSG00000176697.18	Artery_Tibial	663	0.00216713	0.198589	0.00150596	0.137341	0.660397	0.827837	FALSE	rs6484358	0.004861	0.7405	21274	0.000537622	2.8161	0.986738	1.75122	0.0956222	0.7405	584	0.00445548	1.66646	0.83471	0.259003	2.01022	2.44967e-07	FALSE	FALSE
METTL15	rs10835310	BDNF	ENSG00000176697.18	Artery_Tibial	663	0.00216713	0.198589	0.00150596	0.137341	0.660397	0.827837	FALSE	rs35357280	0.001932	0.7904	21287	0.000623212	3.10049	0.984659	2.64418	0.478123	0.7904	584	0.00516796	0.709325	0.813215	-0.634318	2.00986	2.4488e-07	FALSE	FALSE
METTL15	rs10835310	BDNF	ENSG00000176697.18	Artery_Tibial	663	0.00216713	0.198589	0.00150596	0.137341	0.660397	0.827837	FALSE	rs7933326	0.005138	0.2593	21274	0.000537891	2.79825	0.986731	1.70199	0.0913644	0.2593	584	0.00445771	1.68824	0.83464	0.289616	1.99161	2.4045e-07	FALSE	FALSE
METTL15	rs10835310	BDNF	ENSG00000176697.18	Artery_Tibial	663	0.00216713	0.198589	0.00150596	0.137341	0.660397	0.827837	FALSE	rs1384903	0.001968	0.7888	21289	0.000619687	3.09502	0.984744	2.62511	0.480741	0.7888	584	0.00513921	0.705111	0.814061	-0.6388	1.98631	2.39179e-07	FALSE	FALSE
METTL15	rs10835310	BDNF	ENSG00000176697.18	Artery_Tibial	663	0.00216713	0.198589	0.00150596	0.137341	0.660397	0.827837	FALSE	rs61889046	0.005511	0.7405	21274	0.000537622	2.77554	0.986738	1.63931	0.0847784	0.7405	584	0.00445548	1.72361	0.83471	0.339864	1.97918	2.3748e-07	FALSE	FALSE
METTL15	rs10835310	BDNF	ENSG00000176697.18	Artery_Tibial	663	0.00216713	0.198589	0.00150596	0.137341	0.660397	0.827837	FALSE	rs12808162	0.005676	0.7405	21274	0.000537622	2.76593	0.986738	1.61305	0.0820535	0.7405	584	0.00445548	1.73889	0.83471	0.361951	1.975	2.3649e-07	FALSE	FALSE
METTL15	rs10835310	BDNF	ENSG00000176697.18	Artery_Tibial	663	0.00216713	0.198589	0.00150596	0.137341	0.660397	0.827837	FALSE	rs7112860	0.005217	0.2589	21274	0.000538432	2.79332	0.986718	1.68883	0.0962166	0.2589	584	0.00446219	1.66348	0.834502	0.255203	1.94403	2.29278e-07	FALSE	FALSE
METTL15	rs10835310	BDNF	ENSG00000176697.18	Artery_Tibial	663	0.00216713	0.198589	0.00150596	0.137341	0.660397	0.827837	FALSE	rs7949057	0.005366	0.7402	21274	0.000537219	2.7842	0.986748	1.66273	0.0948992	0.7402	584	0.00445214	1.6701	0.834813	0.263908	1.92664	2.25325e-07	FALSE	FALSE
METTL15	rs10835310	BDNF	ENSG00000176697.18	Artery_Tibial	663	0.00216713	0.198589	0.00150596	0.137341	0.660397	0.827837	FALSE	rs12786351	0.002204	0.7882	21288	0.000618431	3.06127	0.984775	2.52195	0.443618	0.7882	584	0.00512855	0.766098	0.814375	-0.603032	1.91892	2.23592e-07	FALSE	FALSE
METTL15	rs10835310	BDNF	ENSG00000176697.18	Artery_Tibial	663	0.00216713	0.198589	0.00150596	0.137341	0.660397	0.827837	FALSE	rs61236373	0.005442	0.7406	21274	0.000537757	2.77964	0.986734	1.65065	0.0956222	0.7406	584	0.0044566	1.66646	0.834675	0.25906	1.90971	2.21542e-07	FALSE	FALSE
METTL15	rs10835310	BDNF	ENSG00000176697.18	Artery_Tibial	663	0.00216713	0.198589	0.00150596	0.137341	0.660397	0.827837	FALSE	rs66702115	0.005597	0.2594	21274	0.000537757	2.7705	0.986734	1.62564	0.0956222	0.2594	584	0.0044566	1.66646	0.834675	0.25906	1.8847	2.1607e-07	FALSE	FALSE
METTL15	rs10835310	BDNF	ENSG00000176697.18	Artery_Tibial	663	0.00216713	0.198589	0.00150596	0.137341	0.660397	0.827837	FALSE	rs17310076	0.00221	0.2105	21289	0.000621197	3.06046	0.984708	2.52138	0.48967	0.2105	584	0.00515173	0.690834	0.813692	-0.64601	1.87537	2.14064e-07	FALSE	FALSE
METTL15	rs10835310	BDNF	ENSG00000176697.18	Artery_Tibial	663	0.00216713	0.198589	0.00150596	0.137341	0.660397	0.827837	FALSE	rs11601602	0.003808	0.7422	21274	0.000539928	2.89364	0.986682	1.97152	0.167279	0.7422	584	0.00447459	1.381	0.834118	-0.102841	1.86868	2.12637e-07	FALSE	FALSE
METTL15	rs10835310	BDNF	ENSG00000176697.18	Artery_Tibial	663	0.00216713	0.198589	0.00150596	0.137341	0.660397	0.827837	FALSE	rs12287732	0.005144	0.7404	21275	0.000537462	2.79788	0.986742	1.7006	0.110294	0.7404	584	0.00445437	1.59687	0.834744	0.16417	1.86477	2.11806e-07	FALSE	FALSE
METTL15	rs10835310	BDNF	ENSG00000176697.18	Artery_Tibial	663	0.00216713	0.198589	0.00150596	0.137341	0.660397	0.827837	FALSE	rs80082760	0.008296	0.9676	20872	0.0033588	2.63978	0.922535	1.93535	0.382894	0.9676	584	0.0273097	0.872576	0.45172	-0.128517	1.80683	1.99884e-07	FALSE	FALSE
METTL15	rs10835310	BDNF	ENSG00000176697.18	Artery_Tibial	663	0.00216713	0.198589	0.00150596	0.137341	0.660397	0.827837	FALSE	rs7945367	0.005837	0.2594	21274	0.000537757	2.7568	0.986734	1.58827	0.102246	0.2594	584	0.0044566	1.63406	0.834675	0.214435	1.80271	1.99061e-07	FALSE	FALSE
METTL15	rs10835310	BDNF	ENSG00000176697.18	Artery_Tibial	663	0.00216713	0.198589	0.00150596	0.137341	0.660397	0.827837	FALSE	rs12797155	0.01018	0.7336	21273	0.000528648	2.56965	0.986956	1.08878	0.0557757	0.7336	584	0.0043809	1.91278	0.837025	0.62415	1.71293	1.81968e-07	FALSE	FALSE
METTL15	rs10835310	BDNF	ENSG00000176697.18	Artery_Tibial	663	0.00216713	0.198589	0.00150596	0.137341	0.660397	0.827837	FALSE	rs58502944	0.008421	0.2519	21275	0.00054819	2.63471	0.986481	1.2721	0.0736961	0.2519	584	0.00454328	1.7885	0.832	0.438771	1.71087	1.81595e-07	FALSE	FALSE
METTL15	rs10835310	BDNF	ENSG00000176697.18	Artery_Tibial	663	0.00216713	0.198589	0.00150596	0.137341	0.660397	0.827837	FALSE	rs34351528	0.00381	0.7431	21272	0.000541214	2.89348	0.98665	1.9721	0.221792	0.7431	584	0.00448483	1.22178	0.833802	-0.274963	1.69713	1.79117e-07	FALSE	FALSE
METTL15	rs10835310	BDNF	ENSG00000176697.18	Artery_Tibial	663	0.00216713	0.198589	0.00150596	0.137341	0.660397	0.827837	FALSE	rs61889027	0.003341	0.258	21274	0.000539655	2.93449	0.986688	2.08874	0.277	0.258	584	0.00447233	1.08708	0.834188	-0.40555	1.68319	1.76636e-07	FALSE	FALSE
METTL15	rs10835310	BDNF	ENSG00000176697.18	Artery_Tibial	663	0.00216713	0.198589	0.00150596	0.137341	0.660397	0.827837	FALSE	rs115261144	0.01007	0.0319	20609	0.00345319	2.57342	0.920531	1.7819	0.356899	0.0319	584	0.0277234	0.92129	0.447998	-0.106977	1.67492	1.75183e-07	FALSE	FALSE
METTL15	rs10835310	BDNF	ENSG00000176697.18	Artery_Tibial	663	0.00216713	0.198589	0.00150596	0.137341	0.660397	0.827837	FALSE	rs12796293	0.007339	0.7409	20286	0.000564372	2.68106	0.986087	1.40656	0.0956222	0.7409	584	0.00445995	1.66646	0.834571	0.259229	1.66579	1.7359e-07	FALSE	FALSE
METTL15	rs10835310	BDNF	ENSG00000176697.18	Artery_Tibial	663	0.00216713	0.198589	0.00150596	0.137341	0.660397	0.827837	FALSE	rs61889026	0.003594	0.2575	21274	0.000540338	2.91176	0.986672	2.02374	0.279566	0.2575	584	0.00447799	1.08129	0.834013	-0.41036	1.61338	1.64726e-07	FALSE	FALSE
METTL15	rs10835310	BDNF	ENSG00000176697.18	Artery_Tibial	663	0.00216713	0.198589	0.00150596	0.137341	0.660397	0.827837	FALSE	rs12797689	0.003808	0.2577	21274	0.000540064	2.89364	0.986678	1.97164	0.290446	0.2577	584	0.00447572	1.05714	0.834083	-0.432069	1.53957	1.53005e-07	FALSE	FALSE
METTL15	rs10835310	BDNF	ENSG00000176697.18	Artery_Tibial	663	0.00216713	0.198589	0.00150596	0.137341	0.660397	0.827837	FALSE	rs34827038	0.003865	0.7399	21273	0.000536842	2.88897	0.986757	1.95569	0.288492	0.7399	584	0.00444881	1.06144	0.834916	-0.430324	1.52537	1.50848e-07	FALSE	FALSE
METTL15	rs10835310	BDNF	ENSG00000176697.18	Artery_Tibial	663	0.00216713	0.198589	0.00150596	0.137341	0.660397	0.827837	FALSE	rs75487350	0.01708	0.0224	20141	0.00498309	2.38498	0.889223	1.42889	0.214038	0.0224	584	0.0390974	1.24254	0.365275	0.0546926	1.48358	1.44675e-07	FALSE	FALSE
METTL15	rs10835310	BDNF	ENSG00000176697.18	Artery_Tibial	663	0.00216713	0.198589	0.00150596	0.137341	0.660397	0.827837	FALSE	rs74566741	0.01715	0.0224	20141	0.00498309	2.38348	0.889223	1.4257	0.214231	0.0224	584	0.0390974	1.24202	0.365275	0.0544551	1.48016	1.4418e-07	FALSE	FALSE
METTL15	rs10835310	BDNF	ENSG00000176697.18	Artery_Tibial	663	0.00216713	0.198589	0.00150596	0.137341	0.660397	0.827837	FALSE	rs11826837	0.009884	0.7404	21273	0.000537513	2.57986	0.98674	1.1222	0.0877469	0.7404	584	0.00445437	1.7074	0.834744	0.316605	1.43881	1.38339e-07	FALSE	FALSE
METTL15	rs10835310	BDNF	ENSG00000176697.18	Artery_Tibial	663	0.00216713	0.198589	0.00150596	0.137341	0.660397	0.827837	FALSE	rs34906813	0.004378	0.7679	21284	0.000579369	2.84956	0.985723	1.87749	0.309154	0.7679	584	0.00480372	1.017	0.824064	-0.442658	1.43483	1.3779e-07	FALSE	FALSE
METTL15	rs10835310	BDNF	ENSG00000176697.18	Artery_Tibial	663	0.00216713	0.198589	0.00150596	0.137341	0.660397	0.827837	FALSE	rs7929633	0.0137	0.0318	20320	0.00351296	2.46503	0.919266	1.53461	0.404823	0.0318	584	0.0278077	0.833039	0.447248	-0.141238	1.39337	1.32195e-07	FALSE	FALSE
METTL15	rs10835310	BDNF	ENSG00000176697.18	Artery_Tibial	663	0.00216713	0.198589	0.00150596	0.137341	0.660397	0.827837	FALSE	rs117540238	0.02296	0.9779	20141	0.00504918	2.2741	0.887918	1.20168	0.214231	0.9779	584	0.039616	1.24202	0.362226	0.0544995	1.25618	1.15248e-07	FALSE	FALSE
METTL15	rs10835310	BDNF	ENSG00000176697.18	Artery_Tibial	663	0.00216713	0.198589	0.00150596	0.137341	0.660397	0.827837	FALSE	rs146868877	0.02356	0.0221	20141	0.00504918	2.26423	0.887918	1.1818	0.214231	0.0221	584	0.039616	1.24202	0.362226	0.0544995	1.2363	1.12979e-07	FALSE	FALSE
METTL15	rs10835310	BDNF	ENSG00000176697.18	Artery_Tibial	663	0.00216713	0.198589	0.00150596	0.137341	0.660397	0.827837	FALSE	rs117329294	0.02008	0.9821	13402	0.00932847	2.32485	0.810891	1.35869	0.730854	0.9821	584	0.0487022	0.34399	0.316002	-0.171204	1.18748	1.07596e-07	FALSE	FALSE
METTL15	rs10835310	BDNF	ENSG00000176697.18	Artery_Tibial	663	0.00216713	0.198589	0.00150596	0.137341	0.660397	0.827837	FALSE	rs78749204	0.02582	0.9778	20141	0.00502695	2.22891	0.888357	1.11047	0.214231	0.9778	584	0.0394416	1.24202	0.363246	0.054486	1.16496	1.052e-07	FALSE	FALSE
METTL15	rs10835310	BDNF	ENSG00000176697.18	Artery_Tibial	663	0.00216713	0.198589	0.00150596	0.137341	0.660397	0.827837	FALSE	rs7131088	0.05401	0.8815	21216	0.000991709	1.92676	0.975807	-0.0495592	0.0239086	0.8815	584	0.00819627	2.25859	0.732988	1.20935	1.15979	1.04657e-07	FALSE	FALSE
METTL15	rs10835310	BDNF	ENSG00000176697.18	Artery_Tibial	663	0.00216713	0.198589	0.00150596	0.137341	0.660397	0.827837	FALSE	rs112443445	0.0214	0.0194	13689	0.00843963	2.30085	0.82577	1.31209	0.626848	0.0194	584	0.0450053	0.486168	0.333307	-0.163323	1.14877	1.0351e-07	FALSE	FALSE
METTL15	rs10835310	BDNF	ENSG00000176697.18	Artery_Tibial	663	0.00216713	0.198589	0.00150596	0.137341	0.660397	0.827837	FALSE	rs139969121	0.026	0.0183	13402	0.00912828	2.22621	0.814195	1.17605	0.399513	0.0183	584	0.0476571	0.842491	0.320709	-0.0795345	1.09652	9.8241e-08	FALSE	FALSE
METTL15	rs10835310	BDNF	ENSG00000176697.18	Artery_Tibial	663	0.00216713	0.198589	0.00150596	0.137341	0.660397	0.827837	FALSE	rs79910039	0.02849	0.9777	20141	0.00500492	2.19047	0.888792	1.03411	0.214231	0.9777	584	0.0392687	1.24202	0.364262	0.0544712	1.08858	9.74643e-08	FALSE	FALSE
METTL15	rs10835310	BDNF	ENSG00000176697.18	Artery_Tibial	663	0.00216713	0.198589	0.00150596	0.137341	0.660397	0.827837	FALSE	rs35031414	0.007337	0.7674	21285	0.000578473	2.68115	0.985744	1.41774	0.274438	0.7674	584	0.00479651	1.0929	0.824281	-0.377162	1.04058	9.2896e-08	FALSE	FALSE
METTL15	rs10835310	BDNF	ENSG00000176697.18	Artery_Tibial	663	0.00216713	0.198589	0.00150596	0.137341	0.660397	0.827837	FALSE	rs34594737	0.006359	0.7597	21282	0.000565692	2.72867	0.986055	1.5346	0.345862	0.7597	584	0.00468987	0.942646	0.827514	-0.511063	1.02353	9.13261e-08	FALSE	FALSE
METTL15	rs10835310	BDNF	ENSG00000176697.18	Artery_Tibial	663	0.00216713	0.198589	0.00150596	0.137341	0.660397	0.827837	FALSE	rs117702278	0.02904	0.9863	12767	0.01274	2.18294	0.758437	1.09676	0.802068	0.9863	584	0.0633618	0.250672	0.262049	-0.143706	0.953049	8.51107e-08	FALSE	FALSE
METTL15	rs10835310	BDNF	ENSG00000176697.18	Artery_Tibial	663	0.00216713	0.198589	0.00150596	0.137341	0.660397	0.827837	FALSE	rs2582915	0.06308	0.8559	21307	0.000836333	1.85863	0.97952	-0.252277	0.0249971	0.8559	584	0.00694177	2.24145	0.76422	1.19733	0.945049	8.44325e-08	FALSE	FALSE
METTL15	rs10835310	BDNF	ENSG00000176697.18	Artery_Tibial	663	0.00216713	0.198589	0.00150596	0.137341	0.660397	0.827837	FALSE	rs76904080	0.1786	0.9487	20385	0.0022153	1.34508	0.947524	-0.616552	0.00814375	0.9487	584	0.0175918	2.64605	0.561212	1.55282	0.936265	8.36942e-08	FALSE	FALSE
METTL15	rs10835310	BDNF	ENSG00000176697.18	Artery_Tibial	663	0.00216713	0.198589	0.00150596	0.137341	0.660397	0.827837	FALSE	rs2585807	0.06517	0.1447	21307	0.00083345	1.84409	0.979589	-0.280213	0.0249971	0.1447	584	0.00691783	2.24145	0.764842	1.19757	0.917355	8.21263e-08	FALSE	FALSE
METTL15	rs10835310	BDNF	ENSG00000176697.18	Artery_Tibial	663	0.00216713	0.198589	0.00150596	0.137341	0.660397	0.827837	FALSE	rs7111039	0.05483	0.8816	21216	0.000992434	1.92022	0.97579	-0.0615012	0.038695	0.8816	584	0.00820227	2.06742	0.732845	0.906203	0.844701	7.63712e-08	FALSE	FALSE
METTL15	rs10835310	BDNF	ENSG00000176697.18	Artery_Tibial	663	0.00216713	0.198589	0.00150596	0.137341	0.660397	0.827837	FALSE	rs10835348	0.05239	0.1193	21215	0.000986	1.93992	0.975943	-0.0272956	0.0415945	0.1193	584	0.00814871	2.03755	0.734126	0.861543	0.834247	7.55769e-08	FALSE	FALSE
METTL15	rs10835310	BDNF	ENSG00000176697.18	Artery_Tibial	663	0.00216713	0.198589	0.00150596	0.137341	0.660397	0.827837	FALSE	rs12146427	0.02175	0.1221	21306	0.000962334	2.29471	0.976507	0.69546	0.139025	0.1221	584	0.00798723	1.47943	0.738014	0.13792	0.83338	7.55114e-08	FALSE	FALSE
METTL15	rs10835310	BDNF	ENSG00000176697.18	Artery_Tibial	663	0.00216713	0.198589	0.00150596	0.137341	0.660397	0.827837	FALSE	rs2582911	0.06954	0.1466	21306	0.000824518	1.8149	0.979803	-0.337459	0.0263074	0.1466	584	0.00684338	2.22164	0.766783	1.16441	0.826953	7.50277e-08	FALSE	FALSE
METTL15	rs10835310	BDNF	ENSG00000176697.18	Artery_Tibial	663	0.00216713	0.198589	0.00150596	0.137341	0.660397	0.827837	FALSE	rs10835329	0.05483	0.1184	21216	0.000992434	1.92022	0.97579	-0.0615012	0.0451511	0.1184	584	0.00820227	2.00324	0.732845	0.810485	0.748984	6.94001e-08	FALSE	FALSE
METTL15	rs10835310	BDNF	ENSG00000176697.18	Artery_Tibial	663	0.00216713	0.198589	0.00150596	0.137341	0.660397	0.827837	FALSE	rs17652117	0.008501	0.763	20294	0.000598891	2.6315	0.985249	1.3031	0.383108	0.763	584	0.00473461	0.872184	0.826155	-0.560565	0.742537	6.89541e-08	FALSE	FALSE
METTL15	rs10835310	BDNF	ENSG00000176697.18	Artery_Tibial	663	0.00216713	0.198589	0.00150596	0.137341	0.660397	0.827837	FALSE	rs17310125	0.3498	0.1324	19937	0.000959669	0.934977	0.97657	-1.45003	0.00559688	0.1324	584	0.00745332	2.77051	0.751169	2.18739	0.737363	6.85982e-08	FALSE	FALSE
METTL15	rs10835310	BDNF	ENSG00000176697.18	Artery_Tibial	663	0.00216713	0.198589	0.00150596	0.137341	0.660397	0.827837	FALSE	rs7110074	0.00842	0.2369	21282	0.000571255	2.63475	0.98592	1.29058	0.383108	0.2369	584	0.00473599	0.872184	0.826113	-0.56046	0.730124	6.81034e-08	FALSE	FALSE
METTL15	rs10835310	BDNF	ENSG00000176697.18	Artery_Tibial	663	0.00216713	0.198589	0.00150596	0.137341	0.660397	0.827837	FALSE	rs34857148	0.008865	0.2369	21282	0.000571255	2.61722	0.98592	1.2452	0.376843	0.2369	584	0.00473599	0.883728	0.826113	-0.552087	0.693111	6.56288e-08	FALSE	FALSE
METTL15	rs10835310	BDNF	ENSG00000176697.18	Artery_Tibial	663	0.00216713	0.198589	0.00150596	0.137341	0.660397	0.827837	FALSE	rs112477709	0.04622	0.018	13364	0.00930397	1.99338	0.811294	0.77808	0.484634	0.018	584	0.0484365	0.698869	0.317185	-0.113306	0.664773	6.37952e-08	FALSE	FALSE
METTL15	rs10835310	BDNF	ENSG00000176697.18	Artery_Tibial	663	0.00216713	0.198589	0.00150596	0.137341	0.660397	0.827837	FALSE	rs139367063	0.0387	0.9806	17478	0.00661003	2.06736	0.858184	0.857321	0.954836	0.9806	584	0.0450053	0.0566349	0.333307	-0.202178	0.655143	6.31837e-08	FALSE	FALSE
METTL15	rs10835310	BDNF	ENSG00000176697.18	Artery_Tibial	663	0.00216713	0.198589	0.00150596	0.137341	0.660397	0.827837	FALSE	rs142401465	0.03912	0.9806	17478	0.00661003	2.06292	0.858184	0.849452	0.954836	0.9806	584	0.0450053	0.0566349	0.333307	-0.202178	0.647273	6.26884e-08	FALSE	FALSE
METTL15	rs10835310	BDNF	ENSG00000176697.18	Artery_Tibial	663	0.00216713	0.198589	0.00150596	0.137341	0.660397	0.827837	FALSE	rs10835345	0.06044	0.1189	21216	0.000988822	1.87757	0.975876	-0.142158	0.0486759	0.1189	584	0.00817241	1.97142	0.733558	0.764186	0.622028	6.11257e-08	FALSE	FALSE
METTL15	rs10835310	BDNF	ENSG00000176697.18	Artery_Tibial	663	0.00216713	0.198589	0.00150596	0.137341	0.660397	0.827837	FALSE	rs112845083	0.05017	0.0179	13364	0.00935499	1.95851	0.810455	0.722794	0.484634	0.0179	584	0.0487022	0.698869	0.316002	-0.112729	0.610065	6.03988e-08	FALSE	FALSE
METTL15	rs10835310	BDNF	ENSG00000176697.18	Artery_Tibial	663	0.00216713	0.198589	0.00150596	0.137341	0.660397	0.827837	FALSE	rs11828877	0.01099	0.7636	21284	0.000572034	2.54302	0.985901	1.05706	0.345862	0.7636	584	0.0047429	0.942646	0.825903	-0.507131	0.549929	5.68737e-08	FALSE	FALSE
METTL15	rs10835310	BDNF	ENSG00000176697.18	Artery_Tibial	663	0.00216713	0.198589	0.00150596	0.137341	0.660397	0.827837	FALSE	rs139219622	0.04514	0.9798	16050	0.0069187	2.00335	0.852538	0.753696	0.861778	0.9798	584	0.0432582	0.174111	0.342163	-0.204213	0.549483	5.68483e-08	FALSE	FALSE
METTL15	rs10835310	BDNF	ENSG00000176697.18	Artery_Tibial	663	0.00216713	0.198589	0.00150596	0.137341	0.660397	0.827837	FALSE	rs111981873	0.05133	0.0176	13364	0.00951155	1.94871	0.807892	0.709125	0.691165	0.0176	584	0.0495172	0.397275	0.312425	-0.162638	0.546487	5.66783e-08	FALSE	FALSE
METTL15	rs10835310	BDNF	ENSG00000176697.18	Artery_Tibial	663	0.00216713	0.198589	0.00150596	0.137341	0.660397	0.827837	FALSE	rs78650759	0.08529	0.8872	21217	0.00103508	1.72078	0.974776	-0.396771	0.0419907	0.8872	584	0.00855513	2.03361	0.724518	0.853534	0.456763	5.18143e-08	FALSE	FALSE
METTL15	rs10835310	BDNF	ENSG00000176697.18	Artery_Tibial	663	0.00216713	0.198589	0.00150596	0.137341	0.660397	0.827837	FALSE	rs78329956	0.05596	0.0199	18500	0.00609107	1.91135	0.867847	0.573332	0.954836	0.0199	584	0.0438969	0.0566349	0.338871	-0.20636	0.366972	4.73646e-08	FALSE	FALSE
METTL15	rs10835310	BDNF	ENSG00000176697.18	Artery_Tibial	663	0.00216713	0.198589	0.00150596	0.137341	0.660397	0.827837	FALSE	rs7117141	0.1265	0.0238	19031	0.00497063	1.52805	0.889469	-0.0628035	0.0616788	0.0238	584	0.0368503	1.8686	0.379105	0.423556	0.360752	4.70709e-08	FALSE	FALSE
METTL15	rs10835310	BDNF	ENSG00000176697.18	Artery_Tibial	663	0.00216713	0.198589	0.00150596	0.137341	0.660397	0.827837	FALSE	rs117971403	0.1287	0.0238	19031	0.00497063	1.51925	0.889469	-0.0747326	0.0616788	0.0238	584	0.0368503	1.8686	0.379105	0.423556	0.348823	4.65128e-08	FALSE	FALSE
METTL15	rs10835310	BDNF	ENSG00000176697.18	Artery_Tibial	663	0.00216713	0.198589	0.00150596	0.137341	0.660397	0.827837	FALSE	rs117344758	0.07288	0.0179	13364	0.00935499	1.79358	0.810455	0.472026	0.691165	0.0179	584	0.0487022	0.397275	0.316002	-0.164963	0.307063	4.46104e-08	FALSE	FALSE
METTL15	rs10835310	BDNF	ENSG00000176697.18	Artery_Tibial	663	0.00216713	0.198589	0.00150596	0.137341	0.660397	0.827837	FALSE	rs964861516	0.07288	0.0179	13364	0.00935499	1.79358	0.810455	0.472026	0.691165	0.0179	584	0.0487022	0.397275	0.316002	-0.164963	0.307063	4.46104e-08	FALSE	FALSE
METTL15	rs10835310	BDNF	ENSG00000176697.18	Artery_Tibial	663	0.00216713	0.198589	0.00150596	0.137341	0.660397	0.827837	FALSE	rs16917685	0.07696	0.983	11530	0.0114066	1.7686	0.77811	0.464162	0.917278	0.983	584	0.0512336	0.103863	0.305153	-0.180386	0.283776	4.35836e-08	FALSE	FALSE
METTL15	rs10835310	BDNF	ENSG00000176697.18	Artery_Tibial	663	0.00216713	0.198589	0.00150596	0.137341	0.660397	0.827837	FALSE	rs185375500	0.1086	0.1114	19598	0.00113288	1.60452	0.972458	-0.544236	0.0461367	0.1114	584	0.008649	1.99414	0.722335	0.795547	0.251312	4.21914e-08	FALSE	FALSE
METTL15	rs10835310	BDNF	ENSG00000176697.18	Artery_Tibial	663	0.00216713	0.198589	0.00150596	0.137341	0.660397	0.827837	FALSE	rs78697215	0.1336	0.9766	19031	0.00505352	1.50006	0.887833	-0.0949966	0.083528	0.9766	584	0.0374649	1.73057	0.37522	0.326692	0.231695	4.13718e-08	FALSE	FALSE
METTL15	rs10835310	BDNF	ENSG00000176697.18	Artery_Tibial	663	0.00216713	0.198589	0.00150596	0.137341	0.660397	0.827837	FALSE	rs77846426	0.3013	0.9092	21223	0.0012544	1.03365	0.969594	-1.22858	0.0159423	0.9092	584	0.0103708	2.41023	0.684498	1.41141	0.18283	3.93987e-08	FALSE	FALSE
METTL15	rs10835310	BDNF	ENSG00000176697.18	Artery_Tibial	663	0.00216713	0.198589	0.00150596	0.137341	0.660397	0.827837	FALSE	rs17650424	0.1041	0.8736	21309	0.000934041	1.62529	0.977182	-0.599447	0.0473161	0.8736	584	0.00775349	1.98346	0.743716	0.782197	0.18275	3.93956e-08	FALSE	FALSE
METTL15	rs10835310	BDNF	ENSG00000176697.18	Artery_Tibial	663	0.00216713	0.198589	0.00150596	0.137341	0.660397	0.827837	FALSE	rs11030196	0.0457	0.1065	21136	0.00109275	1.99815	0.973408	0.129656	0.174334	0.1065	584	0.00899732	1.35841	0.714347	0.0325948	0.162251	3.85962e-08	FALSE	FALSE
METTL15	rs10835310	BDNF	ENSG00000176697.18	Artery_Tibial	663	0.00216713	0.198589	0.00150596	0.137341	0.660397	0.827837	FALSE	rs149360305	0.1	0.0169	12137	0.0108992	1.64485	0.785868	0.292519	0.663516	0.0169	584	0.0515315	0.435064	0.303925	-0.152385	0.140134	3.7752e-08	FALSE	FALSE
METTL15	rs10835310	BDNF	ENSG00000176697.18	Artery_Tibial	663	0.00216713	0.198589	0.00150596	0.137341	0.660397	0.827837	FALSE	rs76954685	0.1756	0.0236	19305	0.00494059	1.35443	0.890064	-0.287528	0.0616788	0.0236	584	0.037155	1.8686	0.377169	0.421732	0.134204	3.75288e-08	FALSE	FALSE
METTL15	rs10835310	BDNF	ENSG00000176697.18	Artery_Tibial	663	0.00216713	0.198589	0.00150596	0.137341	0.660397	0.827837	FALSE	rs187053877	0.1072	0.0169	12697	0.0104184	1.61091	0.79336	0.241004	0.525321	0.0169	584	0.0515315	0.635165	0.303925	-0.119842	0.121162	3.70425e-08	FALSE	FALSE
METTL15	rs10835310	BDNF	ENSG00000176697.18	Artery_Tibial	663	0.00216713	0.198589	0.00150596	0.137341	0.660397	0.827837	FALSE	rs140327884	0.3335	0.9091	21223	0.00125316	0.967088	0.969623	-1.29361	0.0159423	0.9091	584	0.0103605	2.41023	0.684712	1.41169	0.118084	3.69287e-08	FALSE	FALSE
METTL15	rs10835310	BDNF	ENSG00000176697.18	Artery_Tibial	663	0.00216713	0.198589	0.00150596	0.137341	0.660397	0.827837	FALSE	rs113239604	0.1356	0.0149	11151	0.0134279	1.49238	0.748672	0.14322	0.521967	0.0149	584	0.0583298	0.640316	0.278363	-0.106051	0.0371687	3.40583e-08	FALSE	FALSE
METTL15	rs10835310	BDNF	ENSG00000176697.18	Artery_Tibial	663	0.00216713	0.198589	0.00150596	0.137341	0.660397	0.827837	FALSE	rs145376355	0.1523	0.0219	19359	0.00530003	1.43145	0.883002	-0.168135	0.130158	0.0219	584	0.0399696	1.51348	0.360175	0.189232	0.0210965	3.35152e-08	FALSE	FALSE
METTL15	rs10835310	BDNF	ENSG00000176697.18	Artery_Tibial	663	0.00216713	0.198589	0.00150596	0.137341	0.660397	0.827837	FALSE	rs79138079	0.06342	0.0429	19815	0.00270134	1.85624	0.936739	0.233578	0.470229	0.0429	584	0.0208518	0.722107	0.51901	-0.230639	0.00293887	3.29122e-08	FALSE	FALSE
METTL15	rs10835310	BDNF	ENSG00000176697.18	Artery_Tibial	663	0.00216713	0.198589	0.00150596	0.137341	0.660397	0.827837	FALSE	rs117684339	0.1621	0.0214	19049	0.00550931	1.39804	0.878941	-0.196782	0.130158	0.0214	584	0.0408826	1.51348	0.354987	0.187328	-0.00945452	3.25068e-08	FALSE	FALSE
METTL15	rs10835310	BDNF	ENSG00000176697.18	Artery_Tibial	663	0.00216713	0.198589	0.00150596	0.137341	0.660397	0.827837	FALSE	rs187869560	0.1474	0.0169	10982	0.0120454	1.44878	0.768559	0.0748695	0.52404	0.0169	584	0.0515315	0.63713	0.303925	-0.119462	-0.0445924	3.13844e-08	FALSE	FALSE
METTL15	rs10835310	BDNF	ENSG00000176697.18	Artery_Tibial	663	0.00216713	0.198589	0.00150596	0.137341	0.660397	0.827837	FALSE	rs28564553	0.3018	0.0586	20837	0.00191197	1.03258	0.954381	-1.03493	0.0276013	0.0586	584	0.0155198	2.20291	0.591797	0.987941	-0.046985	3.13094e-08	FALSE	FALSE
METTL15	rs10835310	BDNF	ENSG00000176697.18	Artery_Tibial	663	0.00216713	0.198589	0.00150596	0.137341	0.660397	0.827837	FALSE	rs146786135	0.1356	0.0155	13077	0.0110137	1.49238	0.784103	0.106697	0.802068	0.0155	584	0.0561061	0.250672	0.286237	-0.159609	-0.0529122	3.11244e-08	FALSE	FALSE
METTL15	rs10835310	BDNF	ENSG00000176697.18	Artery_Tibial	663	0.00216713	0.198589	0.00150596	0.137341	0.660397	0.827837	FALSE	rs4923537	0.3084	0.0586	20837	0.00191197	1.01859	0.954381	-1.04863	0.0276013	0.0586	584	0.0155198	2.20291	0.591797	0.987941	-0.0606843	3.08834e-08	FALSE	FALSE
METTL15	rs10835310	BDNF	ENSG00000176697.18	Artery_Tibial	663	0.00216713	0.198589	0.00150596	0.137341	0.660397	0.827837	FALSE	rs12278238	0.1292	0.1301	21040	0.000922988	1.51726	0.977446	-0.770831	0.0536137	0.1301	584	0.00756503	1.92994	0.748378	0.703823	-0.067008	3.06887e-08	FALSE	FALSE
METTL15	rs10835310	BDNF	ENSG00000176697.18	Artery_Tibial	663	0.00216713	0.198589	0.00150596	0.137341	0.660397	0.827837	FALSE	rs117517732	0.1807	0.9782	18104	0.00569285	1.3386	0.87541	-0.25706	0.130158	0.9782	584	0.0401488	1.51348	0.359145	0.188856	-0.0682038	3.06521e-08	FALSE	FALSE
METTL15	rs10835310	BDNF	ENSG00000176697.18	Artery_Tibial	663	0.00216713	0.198589	0.00150596	0.137341	0.660397	0.827837	FALSE	rs142050623	0.1807	0.0218	18104	0.00569285	1.3386	0.87541	-0.25706	0.130158	0.0218	584	0.0401488	1.51348	0.359145	0.188856	-0.0682038	3.06521e-08	FALSE	FALSE
METTL15	rs10835310	BDNF	ENSG00000176697.18	Artery_Tibial	663	0.00216713	0.198589	0.00150596	0.137341	0.660397	0.827837	FALSE	rs7123921	0.4488	0.9282	20139	0.00163751	0.757417	0.960672	-1.34235	0.018156	0.9282	584	0.0128467	2.36242	0.636552	1.27025	-0.0721025	3.05328e-08	FALSE	FALSE
METTL15	rs10835310	BDNF	ENSG00000176697.18	Artery_Tibial	663	0.00216713	0.198589	0.00150596	0.137341	0.660397	0.827837	FALSE	rs7931374	0.3084	0.0586	20837	0.00191197	1.01859	0.954381	-1.04863	0.0283405	0.0586	584	0.0155198	2.19254	0.591797	0.974458	-0.074167	3.04698e-08	FALSE	FALSE
METTL15	rs10835310	BDNF	ENSG00000176697.18	Artery_Tibial	663	0.00216713	0.198589	0.00150596	0.137341	0.660397	0.827837	FALSE	rs73438514	0.1235	0.1258	21308	0.000937896	1.54025	0.97709	-0.729081	0.0594502	0.1258	584	0.00778513	1.88485	0.742939	0.640483	-0.0885981	3.00333e-08	FALSE	FALSE
METTL15	rs10835310	BDNF	ENSG00000176697.18	Artery_Tibial	663	0.00216713	0.198589	0.00150596	0.137341	0.660397	0.827837	FALSE	rs111847249	0.1642	0.9857	12037	0.0129536	1.39108	0.755379	0.0268501	0.635388	0.9857	584	0.0607402	0.474157	0.270302	-0.127177	-0.100327	2.96831e-08	FALSE	FALSE
METTL15	rs10835310	BDNF	ENSG00000176697.18	Artery_Tibial	663	0.00216713	0.198589	0.00150596	0.137341	0.660397	0.827837	FALSE	rs11030194	0.1348	0.1303	21040	0.000921784	1.49544	0.977475	-0.803573	0.0541353	0.1303	584	0.00755515	1.92575	0.748624	0.697742	-0.105831	2.95201e-08	FALSE	FALSE
METTL15	rs10835310	BDNF	ENSG00000176697.18	Artery_Tibial	663	0.00216713	0.198589	0.00150596	0.137341	0.660397	0.827837	FALSE	rs113606538	0.1696	0.0158	11846	0.011931	1.37349	0.770253	-0.00885663	0.521967	0.0158	584	0.0550575	0.640316	0.290107	-0.111848	-0.120705	2.90843e-08	FALSE	FALSE
METTL15	rs10835310	BDNF	ENSG00000176697.18	Artery_Tibial	663	0.00216713	0.198589	0.00150596	0.137341	0.660397	0.827837	FALSE	rs11606414	0.4278	0.895	21048	0.00111113	0.792962	0.972972	-1.49955	0.0178188	0.895	584	0.00911055	2.36936	0.711788	1.37592	-0.123638	2.89991e-08	FALSE	FALSE
METTL15	rs10835310	BDNF	ENSG00000176697.18	Artery_Tibial	663	0.00216713	0.198589	0.00150596	0.137341	0.660397	0.827837	FALSE	rs186793009	0.3165	0.0191	14364	0.00816686	1.00168	0.830446	-0.470677	0.0697555	0.0191	584	0.0456982	1.8135	0.329921	0.342336	-0.128341	2.88631e-08	FALSE	FALSE
METTL15	rs10835310	BDNF	ENSG00000176697.18	Artery_Tibial	663	0.00216713	0.198589	0.00150596	0.137341	0.660397	0.827837	FALSE	rs7945116	0.1182	0.1308	21307	0.000907275	1.56237	0.977821	-0.710873	0.0651681	0.1308	584	0.0075306	1.8441	0.749236	0.582348	-0.128524	2.88578e-08	FALSE	FALSE
METTL15	rs10835310	BDNF	ENSG00000176697.18	Artery_Tibial	663	0.00216713	0.198589	0.00150596	0.137341	0.660397	0.827837	FALSE	rs11030282	0.09582	0.1315	21309	0.000903088	1.66547	0.977921	-0.550304	0.084906	0.1315	584	0.00749655	1.7229	0.750086	0.419957	-0.130347	2.88052e-08	FALSE	FALSE
METTL15	rs10835310	BDNF	ENSG00000176697.18	Artery_Tibial	663	0.00216713	0.198589	0.00150596	0.137341	0.660397	0.827837	FALSE	rs4300381	0.1356	0.1255	20053	0.000998633	1.49238	0.975642	-0.770982	0.0594502	0.1255	584	0.00780106	1.88485	0.742548	0.640548	-0.130434	2.88027e-08	FALSE	FALSE
METTL15	rs10835310	BDNF	ENSG00000176697.18	Artery_Tibial	663	0.00216713	0.198589	0.00150596	0.137341	0.660397	0.827837	FALSE	rs4442536	0.09117	0.868	21309	0.000900185	1.68926	0.977991	-0.512751	0.09138	0.868	584	0.00747246	1.68816	0.750689	0.375165	-0.137587	2.85974e-08	FALSE	FALSE
METTL15	rs10835310	BDNF	ENSG00000176697.18	Artery_Tibial	663	0.00216713	0.198589	0.00150596	0.137341	0.660397	0.827837	FALSE	rs17310069	0.2251	0.8801	21309	0.000977404	1.21308	0.976148	-1.14971	0.0334192	0.8801	584	0.00811346	2.12701	0.734971	0.99861	-0.151098	2.82136e-08	FALSE	FALSE
METTL15	rs10835310	BDNF	ENSG00000176697.18	Artery_Tibial	663	0.00216713	0.198589	0.00150596	0.137341	0.660397	0.827837	FALSE	rs76761925	0.6161	0.095	21317	0.0011992	0.501385	0.970893	-1.64635	0.0142218	0.095	584	0.00995829	2.45161	0.693197	1.49242	-0.153927	2.81339e-08	FALSE	FALSE
METTL15	rs10835310	BDNF	ENSG00000176697.18	Artery_Tibial	663	0.00216713	0.198589	0.00150596	0.137341	0.660397	0.827837	FALSE	rs17244331	0.177	0.1292	20320	0.000961355	1.35005	0.97653	-0.986091	0.0443542	0.1292	584	0.00760985	2.01073	0.747264	0.822899	-0.163192	2.78745e-08	FALSE	FALSE
METTL15	rs10835310	BDNF	ENSG00000176697.18	Artery_Tibial	663	0.00216713	0.198589	0.00150596	0.137341	0.660397	0.827837	FALSE	rs72876458	0.07048	0.103	21137	0.00112542	1.80881	0.972634	-0.208099	0.175015	0.103	584	0.00926675	1.35626	0.708288	0.0354375	-0.172661	2.76118e-08	FALSE	FALSE
METTL15	rs10835310	BDNF	ENSG00000176697.18	Artery_Tibial	663	0.00216713	0.198589	0.00150596	0.137341	0.660397	0.827837	FALSE	rs4923527	0.06405	0.1062	21136	0.00109547	1.85183	0.973343	-0.143423	0.197333	0.1062	584	0.0090197	1.28919	0.713839	-0.032399	-0.175822	2.75246e-08	FALSE	FALSE
METTL15	rs10835310	BDNF	ENSG00000176697.18	Artery_Tibial	663	0.00216713	0.198589	0.00150596	0.137341	0.660397	0.827837	FALSE	rs7116788	0.1684	0.022	19359	0.00527648	1.37736	0.883461	-0.236745	0.2128	0.022	584	0.039792	1.2459	0.361202	0.0562588	-0.180486	2.73966e-08	FALSE	FALSE
METTL15	rs10835310	BDNF	ENSG00000176697.18	Artery_Tibial	663	0.00216713	0.198589	0.00150596	0.137341	0.660397	0.827837	FALSE	rs74957452	0.1881	0.0298	16007	0.00474899	1.31622	0.893875	-0.347278	0.149214	0.0298	584	0.0296128	1.44231	0.431756	0.166482	-0.180796	2.73881e-08	FALSE	FALSE
METTL15	rs10835310	BDNF	ENSG00000176697.18	Artery_Tibial	663	0.00216713	0.198589	0.00150596	0.137341	0.660397	0.827837	FALSE	rs80085918	0.5985	0.9036	21314	0.00118378	0.526559	0.971256	-1.64002	0.0151216	0.9036	584	0.00982888	2.42945	0.695972	1.45858	-0.181438	2.73705e-08	FALSE	FALSE
METTL15	rs10835310	BDNF	ENSG00000176697.18	Artery_Tibial	663	0.00216713	0.198589	0.00150596	0.137341	0.660397	0.827837	FALSE	rs73438533	0.1028	0.1309	21309	0.000906601	1.63143	0.977837	-0.603387	0.084906	0.1309	584	0.00752571	1.7229	0.749358	0.420331	-0.183056	2.73263e-08	FALSE	FALSE
METTL15	rs10835310	BDNF	ENSG00000176697.18	Artery_Tibial	663	0.00216713	0.198589	0.00150596	0.137341	0.660397	0.827837	FALSE	rs73438524	0.1194	0.8741	21308	0.000937258	1.5573	0.977105	-0.703594	0.0732042	0.8741	584	0.00777983	1.79156	0.743069	0.51303	-0.190564	2.71218e-08	FALSE	FALSE
METTL15	rs10835310	BDNF	ENSG00000176697.18	Artery_Tibial	663	0.00216713	0.198589	0.00150596	0.137341	0.660397	0.827837	FALSE	rs4559676	0.1416	0.8726	21306	0.000927902	1.46986	0.977328	-0.837569	0.0594502	0.8726	584	0.00770145	1.88485	0.744997	0.640119	-0.19745	2.69357e-08	FALSE	FALSE
METTL15	rs10835310	BDNF	ENSG00000176697.18	Artery_Tibial	663	0.00216713	0.198589	0.00150596	0.137341	0.660397	0.827837	FALSE	rs4923526	0.06585	0.1062	21136	0.00109547	1.83944	0.973343	-0.165678	0.197333	0.1062	584	0.0090197	1.28919	0.713839	-0.032399	-0.198077	2.69189e-08	FALSE	FALSE
METTL15	rs10835310	BDNF	ENSG00000176697.18	Artery_Tibial	663	0.00216713	0.198589	0.00150596	0.137341	0.660397	0.827837	FALSE	rs61585332	0.1453	0.8744	21307	0.000939218	1.45634	0.977058	-0.851271	0.0594502	0.8744	584	0.00779574	1.88485	0.742679	0.640526	-0.210744	2.658e-08	FALSE	FALSE
METTL15	rs10835310	BDNF	ENSG00000176697.18	Artery_Tibial	663	0.00216713	0.198589	0.00150596	0.137341	0.660397	0.827837	FALSE	rs11030212	0.1584	0.1299	21307	0.000912616	1.41047	0.977694	-0.928911	0.0524844	0.1299	584	0.00757493	1.93914	0.748131	0.717161	-0.21175	2.65533e-08	FALSE	FALSE
METTL15	rs10835310	BDNF	ENSG00000176697.18	Artery_Tibial	663	0.00216713	0.198589	0.00150596	0.137341	0.660397	0.827837	FALSE	rs11030195	0.1644	0.1294	20319	0.000960137	1.39042	0.976559	-0.932658	0.0536137	0.1294	584	0.00759984	1.92994	0.747512	0.703928	-0.22873	2.61062e-08	FALSE	FALSE
METTL15	rs10835310	BDNF	ENSG00000176697.18	Artery_Tibial	663	0.00216713	0.198589	0.00150596	0.137341	0.660397	0.827837	FALSE	rs191167491	0.2179	0.0146	10782	0.0141685	1.23213	0.738437	-0.110011	0.635388	0.0146	584	0.0595102	0.474157	0.274356	-0.129507	-0.239518	2.58261e-08	FALSE	FALSE
METTL15	rs10835310	BDNF	ENSG00000176697.18	Artery_Tibial	663	0.00216713	0.198589	0.00150596	0.137341	0.660397	0.827837	FALSE	rs190996581	0.1946	0.9769	18878	0.00515906	1.29709	0.885758	-0.339599	0.181917	0.9769	584	0.0379398	1.33488	0.372271	0.0988503	-0.240749	2.57943e-08	FALSE	FALSE
METTL15	rs10835310	BDNF	ENSG00000176697.18	Artery_Tibial	663	0.00216713	0.198589	0.00150596	0.137341	0.660397	0.827837	FALSE	rs189497510	0.1957	0.0139	13420	0.0119481	1.2939	0.769999	-0.0902781	0.998312	0.0139	584	0.0624628	0.0021156	0.264822	-0.153821	-0.244099	2.57081e-08	FALSE	FALSE
METTL15	rs10835310	BDNF	ENSG00000176697.18	Artery_Tibial	663	0.00216713	0.198589	0.00150596	0.137341	0.660397	0.827837	FALSE	rs75986175	0.6705	0.0192	18555	0.00628993	0.425462	0.864119	-0.919777	0.021858	0.0192	584	0.0454648	2.29283	0.331054	0.669158	-0.250619	2.5541e-08	FALSE	FALSE
METTL15	rs10835310	BDNF	ENSG00000176697.18	Artery_Tibial	663	0.00216713	0.198589	0.00150596	0.137341	0.660397	0.827837	FALSE	rs73438531	0.114	0.1312	21308	0.000904883	1.58047	0.977878	-0.684291	0.084906	0.1312	584	0.0075111	1.7229	0.749723	0.420144	-0.264146	2.51978e-08	FALSE	FALSE
METTL15	rs10835310	BDNF	ENSG00000176697.18	Artery_Tibial	663	0.00216713	0.198589	0.00150596	0.137341	0.660397	0.827837	FALSE	rs1483860	0.1481	0.1301	21307	0.000911422	1.44628	0.977722	-0.879522	0.0632845	0.1301	584	0.00756503	1.85719	0.748378	0.600718	-0.278804	2.48312e-08	FALSE	FALSE
METTL15	rs10835310	BDNF	ENSG00000176697.18	Artery_Tibial	663	0.00216713	0.198589	0.00150596	0.137341	0.660397	0.827837	FALSE	rs12284362	0.1453	0.87	21307	0.000912019	1.45634	0.977708	-0.864943	0.0651681	0.87	584	0.00756998	1.8441	0.748255	0.582632	-0.282311	2.47442e-08	FALSE	FALSE
METTL15	rs10835310	BDNF	ENSG00000176697.18	Artery_Tibial	663	0.00216713	0.198589	0.00150596	0.137341	0.660397	0.827837	FALSE	rs11030231	0.15	0.8699	21308	0.00091138	1.43953	0.977723	-0.889058	0.0632845	0.8699	584	0.00756503	1.85719	0.748378	0.600718	-0.28834	2.45955e-08	FALSE	FALSE
METTL15	rs10835310	BDNF	ENSG00000176697.18	Artery_Tibial	663	0.00216713	0.198589	0.00150596	0.137341	0.660397	0.827837	FALSE	rs17244352	0.151	0.1301	21307	0.000911422	1.43601	0.977722	-0.893989	0.0632845	0.1301	584	0.00756503	1.85719	0.748378	0.600718	-0.293271	2.44745e-08	FALSE	FALSE
METTL15	rs10835310	BDNF	ENSG00000176697.18	Artery_Tibial	663	0.00216713	0.198589	0.00150596	0.137341	0.660397	0.827837	FALSE	rs11030232	0.1481	0.1301	21307	0.000911422	1.44628	0.977722	-0.879522	0.0651681	0.1301	584	0.00756503	1.8441	0.748378	0.582597	-0.296925	2.43853e-08	FALSE	FALSE
METTL15	rs10835310	BDNF	ENSG00000176697.18	Artery_Tibial	663	0.00216713	0.198589	0.00150596	0.137341	0.660397	0.827837	FALSE	rs111373798	0.2543	0.9852	11151	0.0135173	1.13997	0.747422	-0.202371	0.521967	0.9852	584	0.058718	0.640316	0.277032	-0.105403	-0.307774	2.41221e-08	FALSE	FALSE
METTL15	rs10835310	BDNF	ENSG00000176697.18	Artery_Tibial	663	0.00216713	0.198589	0.00150596	0.137341	0.660397	0.827837	FALSE	rs72878359	0.5615	0.9473	20315	0.00216707	0.580615	0.948607	-1.32424	0.0249343	0.9473	584	0.0171498	2.24242	0.567468	1.00769	-0.316546	2.39115e-08	FALSE	FALSE
METTL15	rs10835310	BDNF	ENSG00000176697.18	Artery_Tibial	663	0.00216713	0.198589	0.00150596	0.137341	0.660397	0.827837	FALSE	rs12290739	0.1231	0.868	21307	0.00090027	1.54189	0.977989	-0.74555	0.084906	0.868	584	0.00747246	1.7229	0.750689	0.419644	-0.325906	2.36887e-08	FALSE	FALSE
METTL15	rs10835310	BDNF	ENSG00000176697.18	Artery_Tibial	663	0.00216713	0.198589	0.00150596	0.137341	0.660397	0.827837	FALSE	rs2128955	0.07557	0.8965	21137	0.00112061	1.77699	0.972748	-0.265499	0.21047	0.8965	584	0.00922713	1.25227	0.709172	-0.0614535	-0.326952	2.36639e-08	FALSE	FALSE
METTL15	rs10835310	BDNF	ENSG00000176697.18	Artery_Tibial	663	0.00216713	0.198589	0.00150596	0.137341	0.660397	0.827837	FALSE	rs12280551	0.1261	0.1304	21308	0.000909597	1.52966	0.977766	-0.759137	0.084906	0.1304	584	0.00755023	1.7229	0.748746	0.420642	-0.338495	2.33923e-08	FALSE	FALSE
METTL15	rs10835310	BDNF	ENSG00000176697.18	Artery_Tibial	663	0.00216713	0.198589	0.00150596	0.137341	0.660397	0.827837	FALSE	rs78280005	0.272	0.0494	20111	0.00232718	1.09847	0.945019	-0.88024	0.0662003	0.0494	584	0.0182319	1.83707	0.552392	0.53019	-0.35005	2.31236e-08	FALSE	FALSE
METTL15	rs10835310	BDNF	ENSG00000176697.18	Artery_Tibial	663	0.00216713	0.198589	0.00150596	0.137341	0.660397	0.827837	FALSE	rs59900513	0.2251	0.12	21309	0.000976701	1.21308	0.976164	-1.15005	0.0461367	0.12	584	0.00810762	1.99414	0.735111	0.797398	-0.35265	2.30636e-08	FALSE	FALSE
METTL15	rs10835310	BDNF	ENSG00000176697.18	Artery_Tibial	663	0.00216713	0.198589	0.00150596	0.137341	0.660397	0.827837	FALSE	rs12288263	0.1867	0.8651	21307	0.000883869	1.3204	0.978381	-1.0642	0.0539941	0.8651	584	0.00733633	1.92688	0.754114	0.698524	-0.365679	2.2765e-08	FALSE	FALSE
METTL15	rs10835310	BDNF	ENSG00000176697.18	Artery_Tibial	663	0.00216713	0.198589	0.00150596	0.137341	0.660397	0.827837	FALSE	rs12270526	0.1549	0.8698	21306	0.00091087	1.42244	0.977735	-0.913239	0.0692498	0.8698	584	0.00756009	1.81679	0.748501	0.545136	-0.368104	2.27099e-08	FALSE	FALSE
METTL15	rs10835310	BDNF	ENSG00000176697.18	Artery_Tibial	663	0.00216713	0.198589	0.00150596	0.137341	0.660397	0.827837	FALSE	rs11030199	0.1894	0.1349	21307	0.000883869	1.31236	0.978381	-1.07457	0.0539941	0.1349	584	0.00733633	1.92688	0.754114	0.698524	-0.376044	2.25303e-08	FALSE	FALSE
METTL15	rs10835310	BDNF	ENSG00000176697.18	Artery_Tibial	663	0.00216713	0.198589	0.00150596	0.137341	0.660397	0.827837	FALSE	rs10835279	0.1569	0.8698	21306	0.00091087	1.41557	0.977735	-0.922757	0.0692498	0.8698	584	0.00756009	1.81679	0.748501	0.545136	-0.377621	2.24948e-08	FALSE	FALSE
METTL15	rs10835310	BDNF	ENSG00000176697.18	Artery_Tibial	663	0.00216713	0.198589	0.00150596	0.137341	0.660397	0.827837	FALSE	rs16917704	0.1945	0.865	21307	0.000883317	1.29738	0.978394	-1.09398	0.0539941	0.865	584	0.00733174	1.92688	0.75423	0.698504	-0.395477	2.20967e-08	FALSE	FALSE
METTL15	rs10835310	BDNF	ENSG00000176697.18	Artery_Tibial	663	0.00216713	0.198589	0.00150596	0.137341	0.660397	0.827837	FALSE	rs150279553	0.2444	0.0151	13947	0.0105959	1.16406	0.790578	-0.246071	0.743979	0.0151	584	0.0575689	0.326589	0.281008	-0.149966	-0.396037	2.20843e-08	FALSE	FALSE
METTL15	rs10835310	BDNF	ENSG00000176697.18	Artery_Tibial	663	0.00216713	0.198589	0.00150596	0.137341	0.660397	0.827837	FALSE	rs9787909	0.1505	0.8406	20945	0.000783124	1.43777	0.980798	-0.962626	0.0661567	0.8406	584	0.00638969	1.83736	0.778825	0.560215	-0.402411	2.1944e-08	FALSE	FALSE
METTL15	rs10835310	BDNF	ENSG00000176697.18	Artery_Tibial	663	0.00216713	0.198589	0.00150596	0.137341	0.660397	0.827837	FALSE	rs11030257	0.1443	0.1303	21307	0.000910233	1.45996	0.97775	-0.860683	0.0825215	0.1303	584	0.00755515	1.73624	0.748624	0.437971	-0.422711	2.1503e-08	FALSE	FALSE
METTL15	rs10835310	BDNF	ENSG00000176697.18	Artery_Tibial	663	0.00216713	0.198589	0.00150596	0.137341	0.660397	0.827837	FALSE	rs12271943	0.1348	0.1304	21307	0.000909639	1.49544	0.977765	-0.809731	0.0898731	0.1304	584	0.00755023	1.69607	0.748746	0.386293	-0.423438	2.14874e-08	FALSE	FALSE
METTL15	rs10835310	BDNF	ENSG00000176697.18	Artery_Tibial	663	0.00216713	0.198589	0.00150596	0.137341	0.660397	0.827837	FALSE	rs11600270	0.1682	0.8692	21306	0.000907317	1.37801	0.97782	-0.975888	0.0691628	0.8692	584	0.0075306	1.81735	0.749236	0.545659	-0.430229	2.13419e-08	FALSE	FALSE
METTL15	rs10835310	BDNF	ENSG00000176697.18	Artery_Tibial	663	0.00216713	0.198589	0.00150596	0.137341	0.660397	0.827837	FALSE	rs11030215	0.164	0.8698	21307	0.000910827	1.39174	0.977736	-0.955485	0.0722859	0.8698	584	0.00756009	1.79731	0.748501	0.518796	-0.436689	2.12045e-08	FALSE	FALSE
METTL15	rs10835310	BDNF	ENSG00000176697.18	Artery_Tibial	663	0.00216713	0.198589	0.00150596	0.137341	0.660397	0.827837	FALSE	rs3812739	0.1661	0.8695	21307	0.000909047	1.38484	0.977779	-0.965766	0.0711798	0.8695	584	0.00754531	1.80433	0.748869	0.528119	-0.437646	2.11842e-08	FALSE	FALSE
METTL15	rs10835310	BDNF	ENSG00000176697.18	Artery_Tibial	663	0.00216713	0.198589	0.00150596	0.137341	0.660397	0.827837	FALSE	rs55708611	0.1048	0.1193	21317	0.000981283	1.62202	0.976055	-0.582036	0.139025	0.1193	584	0.00814871	1.47943	0.734126	0.141031	-0.441005	2.11132e-08	FALSE	FALSE
METTL15	rs10835310	BDNF	ENSG00000176697.18	Artery_Tibial	663	0.00216713	0.198589	0.00150596	0.137341	0.660397	0.827837	FALSE	rs10835278	0.1481	0.8698	21307	0.000910827	1.44628	0.977736	-0.879827	0.0837249	0.8698	584	0.00756009	1.72947	0.748501	0.429251	-0.450576	2.09121e-08	FALSE	FALSE
METTL15	rs10835310	BDNF	ENSG00000176697.18	Artery_Tibial	663	0.00216713	0.198589	0.00150596	0.137341	0.660397	0.827837	FALSE	rs73436571	0.1481	0.8698	21307	0.000910827	1.44628	0.977736	-0.879827	0.084906	0.8698	584	0.00756009	1.7229	0.748501	0.420766	-0.459061	2.07354e-08	FALSE	FALSE
METTL15	rs10835310	BDNF	ENSG00000176697.18	Artery_Tibial	663	0.00216713	0.198589	0.00150596	0.137341	0.660397	0.827837	FALSE	rs11603075	0.15	0.8699	21307	0.000911422	1.43953	0.977722	-0.889036	0.084906	0.8699	584	0.00756503	1.7229	0.748378	0.420828	-0.468209	2.05466e-08	FALSE	FALSE
METTL15	rs10835310	BDNF	ENSG00000176697.18	Artery_Tibial	663	0.00216713	0.198589	0.00150596	0.137341	0.660397	0.827837	FALSE	rs1568887	0.2178	0.1344	21307	0.000886645	1.2324	0.978315	-1.17262	0.0539941	0.1344	584	0.00735937	1.92688	0.753532	0.698626	-0.473995	2.0428e-08	FALSE	FALSE
METTL15	rs10835310	BDNF	ENSG00000176697.18	Artery_Tibial	663	0.00216713	0.198589	0.00150596	0.137341	0.660397	0.827837	FALSE	rs1384905	0.175	0.8698	21307	0.000910827	1.35631	0.977736	-1.00309	0.0711798	0.8698	584	0.00756009	1.80433	0.748501	0.528253	-0.474833	2.04109e-08	FALSE	FALSE
METTL15	rs10835310	BDNF	ENSG00000176697.18	Artery_Tibial	663	0.00216713	0.198589	0.00150596	0.137341	0.660397	0.827837	FALSE	rs12285248	0.1472	0.8698	21307	0.000910827	1.44949	0.977736	-0.875272	0.09138	0.8698	584	0.00756009	1.68816	0.748501	0.376416	-0.498856	1.99264e-08	FALSE	FALSE
METTL15	rs10835310	BDNF	ENSG00000176697.18	Artery_Tibial	663	0.00216713	0.198589	0.00150596	0.137341	0.660397	0.827837	FALSE	rs11030238	0.1472	0.1304	21307	0.000909639	1.44949	0.977765	-0.87588	0.09138	0.1304	584	0.00755023	1.68816	0.748746	0.376277	-0.499603	1.99116e-08	FALSE	FALSE
METTL15	rs10835310	BDNF	ENSG00000176697.18	Artery_Tibial	663	0.00216713	0.198589	0.00150596	0.137341	0.660397	0.827837	FALSE	rs79312974	0.5026	0.0169	16389	0.00807145	0.670404	0.832095	-0.705188	0.113205	0.0169	584	0.0515315	1.58395	0.303925	0.200109	-0.505079	1.98028e-08	FALSE	FALSE
METTL15	rs10835310	BDNF	ENSG00000176697.18	Artery_Tibial	663	0.00216713	0.198589	0.00150596	0.137341	0.660397	0.827837	FALSE	rs182384077	0.4575	0.9728	15986	0.00519585	0.74297	0.885037	-0.837301	0.0928355	0.9728	584	0.0323567	1.68063	0.410159	0.315297	-0.522004	1.94705e-08	FALSE	FALSE
METTL15	rs10835310	BDNF	ENSG00000176697.18	Artery_Tibial	663	0.00216713	0.198589	0.00150596	0.137341	0.660397	0.827837	FALSE	rs12275203	0.1579	0.8698	21306	0.00091087	1.41217	0.977735	-0.927464	0.0873172	0.8698	584	0.00756009	1.70972	0.748501	0.403833	-0.523632	1.94388e-08	FALSE	FALSE
METTL15	rs10835310	BDNF	ENSG00000176697.18	Artery_Tibial	663	0.00216713	0.198589	0.00150596	0.137341	0.660397	0.827837	FALSE	rs6484364	0.152	0.8695	21307	0.000909047	1.4325	0.977779	-0.900123	0.09138	0.8695	584	0.00754531	1.68816	0.748869	0.376208	-0.523915	1.94333e-08	FALSE	FALSE
METTL15	rs10835310	BDNF	ENSG00000176697.18	Artery_Tibial	663	0.00216713	0.198589	0.00150596	0.137341	0.660397	0.827837	FALSE	rs7117097	0.1539	0.1304	21307	0.000909639	1.42589	0.977765	-0.909059	0.09138	0.1304	584	0.00755023	1.68816	0.748746	0.376277	-0.532781	1.92618e-08	FALSE	FALSE
METTL15	rs10835310	BDNF	ENSG00000176697.18	Artery_Tibial	663	0.00216713	0.198589	0.00150596	0.137341	0.660397	0.827837	FALSE	rs73436594	0.1539	0.8696	21307	0.000909639	1.42589	0.977765	-0.909059	0.09138	0.8696	584	0.00755023	1.68816	0.748746	0.376277	-0.532781	1.92618e-08	FALSE	FALSE
METTL15	rs10835310	BDNF	ENSG00000176697.18	Artery_Tibial	663	0.00216713	0.198589	0.00150596	0.137341	0.660397	0.827837	FALSE	rs12293206	0.1579	0.1303	21306	0.000910275	1.41217	0.977749	-0.927769	0.0898731	0.1303	584	0.00755515	1.69607	0.748624	0.38636	-0.541409	1.90963e-08	FALSE	FALSE
METTL15	rs10835310	BDNF	ENSG00000176697.18	Artery_Tibial	663	0.00216713	0.198589	0.00150596	0.137341	0.660397	0.827837	FALSE	rs73436516	0.1783	0.1303	21307	0.000910233	1.34601	0.97775	-1.017	0.0785941	0.1303	584	0.00755515	1.7589	0.748624	0.46762	-0.549384	1.89446e-08	FALSE	FALSE
METTL15	rs10835310	BDNF	ENSG00000176697.18	Artery_Tibial	663	0.00216713	0.198589	0.00150596	0.137341	0.660397	0.827837	FALSE	rs17571754	0.1539	0.8694	21306	0.000908498	1.42589	0.977792	-0.909645	0.096644	0.8694	584	0.0075404	1.66135	0.748991	0.3425	-0.567145	1.86111e-08	FALSE	FALSE
METTL15	rs10835310	BDNF	ENSG00000176697.18	Artery_Tibial	663	0.00216713	0.198589	0.00150596	0.137341	0.660397	0.827837	FALSE	rs73438505	0.1539	0.8694	21306	0.000908498	1.42589	0.977792	-0.909645	0.096644	0.8694	584	0.0075404	1.66135	0.748991	0.3425	-0.567145	1.86111e-08	FALSE	FALSE
METTL15	rs10835310	BDNF	ENSG00000176697.18	Artery_Tibial	663	0.00216713	0.198589	0.00150596	0.137341	0.660397	0.827837	FALSE	rs12270335	0.1861	0.8697	21307	0.000910233	1.3222	0.97775	-1.04805	0.0770983	0.8697	584	0.00755515	1.76778	0.748624	0.479335	-0.568719	1.85818e-08	FALSE	FALSE
METTL15	rs10835310	BDNF	ENSG00000176697.18	Artery_Tibial	663	0.00216713	0.198589	0.00150596	0.137341	0.660397	0.827837	FALSE	rs2170792	0.2032	0.0234	19178	0.00501479	1.27249	0.888597	-0.377881	0.632449	0.0234	584	0.0374649	0.478283	0.37522	-0.192261	-0.570142	1.85554e-08	FALSE	FALSE
METTL15	rs10835310	BDNF	ENSG00000176697.18	Artery_Tibial	663	0.00216713	0.198589	0.00150596	0.137341	0.660397	0.827837	FALSE	rs1232450035	0.5368	0.0171	14633	0.00893614	0.617659	0.817392	-0.694288	0.160621	0.0171	584	0.0509392	1.40299	0.306376	0.118618	-0.57567	1.84531e-08	FALSE	FALSE
METTL15	rs10835310	BDNF	ENSG00000176697.18	Artery_Tibial	663	0.00216713	0.198589	0.00150596	0.137341	0.660397	0.827837	FALSE	rs145168795	0.5368	0.0171	14633	0.00893614	0.617659	0.817392	-0.694288	0.160621	0.0171	584	0.0509392	1.40299	0.306376	0.118618	-0.57567	1.84531e-08	FALSE	FALSE
METTL15	rs10835310	BDNF	ENSG00000176697.18	Artery_Tibial	663	0.00216713	0.198589	0.00150596	0.137341	0.660397	0.827837	FALSE	rs11030207	0.2095	0.8646	21307	0.000881115	1.25494	0.978447	-1.14815	0.0690264	0.8646	584	0.00731347	1.81825	0.754693	0.544894	-0.603257	1.7951e-08	FALSE	FALSE
METTL15	rs10835310	BDNF	ENSG00000176697.18	Artery_Tibial	663	0.00216713	0.198589	0.00150596	0.137341	0.660397	0.827837	FALSE	rs118112082	0.403	0.0137	13730	0.0118465	0.836275	0.771509	-0.468349	0.732951	0.0137	584	0.0633618	0.341203	0.262049	-0.136685	-0.605034	1.79191e-08	FALSE	FALSE
METTL15	rs10835310	BDNF	ENSG00000176697.18	Artery_Tibial	663	0.00216713	0.198589	0.00150596	0.137341	0.660397	0.827837	FALSE	rs16917748	0.1843	0.1326	20318	0.000940469	1.32763	0.977028	-1.02569	0.0868994	0.1326	584	0.00744379	1.71199	0.751408	0.405177	-0.620513	1.76439e-08	FALSE	FALSE
METTL15	rs10835310	BDNF	ENSG00000176697.18	Artery_Tibial	663	0.00216713	0.198589	0.00150596	0.137341	0.660397	0.827837	FALSE	rs117551131	0.4032	0.0158	11985	0.0117926	0.83592	0.772311	-0.470056	0.791276	0.0158	584	0.0550575	0.264654	0.290107	-0.161161	-0.631217	1.74561e-08	FALSE	FALSE
METTL15	rs10835310	BDNF	ENSG00000176697.18	Artery_Tibial	663	0.00216713	0.198589	0.00150596	0.137341	0.660397	0.827837	FALSE	rs117504832	0.4023	0.0144	13730	0.0112786	0.837521	0.780053	-0.483603	0.899233	0.0144	584	0.0603245	0.12663	0.271659	-0.156315	-0.639918	1.73048e-08	FALSE	FALSE
METTL15	rs10835310	BDNF	ENSG00000176697.18	Artery_Tibial	663	0.00216713	0.198589	0.00150596	0.137341	0.660397	0.827837	FALSE	rs17244338	0.1857	0.131	21306	0.000906141	1.32341	0.977848	-1.04862	0.0868994	0.131	584	0.00752084	1.71199	0.749479	0.406215	-0.642401	1.72619e-08	FALSE	FALSE
METTL15	rs10835310	BDNF	ENSG00000176697.18	Artery_Tibial	663	0.00216713	0.198589	0.00150596	0.137341	0.660397	0.827837	FALSE	rs10501094	0.2295	0.1343	21308	0.000887161	1.20165	0.978302	-1.20896	0.0668839	0.1343	584	0.007364	1.83245	0.753416	0.564916	-0.644043	1.72336e-08	FALSE	FALSE
METTL15	rs10835310	BDNF	ENSG00000176697.18	Artery_Tibial	663	0.00216713	0.198589	0.00150596	0.137341	0.660397	0.827837	FALSE	rs191122724	0.4642	0.9844	11963	0.0119633	0.731949	0.769774	-0.528143	0.557081	0.9844	584	0.0557521	0.587183	0.287532	-0.119942	-0.648086	1.71641e-08	FALSE	FALSE
METTL15	rs10835310	BDNF	ENSG00000176697.18	Artery_Tibial	663	0.00216713	0.198589	0.00150596	0.137341	0.660397	0.827837	FALSE	rs117064875	0.47	0.0143	11813	0.0131992	0.722479	0.751891	-0.500709	0.901404	0.0143	584	0.0607402	0.123888	0.270302	-0.155488	-0.656197	1.70254e-08	FALSE	FALSE
METTL15	rs10835310	BDNF	ENSG00000176697.18	Artery_Tibial	663	0.00216713	0.198589	0.00150596	0.137341	0.660397	0.827837	FALSE	rs16917753	0.1903	0.869	21306	0.000906141	1.30969	0.977848	-1.06627	0.0868994	0.869	584	0.00752084	1.71199	0.749479	0.406215	-0.660057	1.69598e-08	FALSE	FALSE
METTL15	rs10835310	BDNF	ENSG00000176697.18	Artery_Tibial	663	0.00216713	0.198589	0.00150596	0.137341	0.660397	0.827837	FALSE	rs79360373	0.4775	0.0488	20111	0.00235431	0.710329	0.944414	-1.20665	0.0662003	0.0488	584	0.0184444	1.83707	0.549525	0.528544	-0.678107	1.66564e-08	FALSE	FALSE
METTL15	rs10835310	BDNF	ENSG00000176697.18	Artery_Tibial	663	0.00216713	0.198589	0.00150596	0.137341	0.660397	0.827837	FALSE	rs149201483	0.4729	0.984	12730	0.0109659	0.717769	0.784838	-0.566011	0.526624	0.984	584	0.0543804	0.633168	0.292663	-0.114459	-0.680471	1.66171e-08	FALSE	FALSE
METTL15	rs10835310	BDNF	ENSG00000176697.18	Artery_Tibial	663	0.00216713	0.198589	0.00150596	0.137341	0.660397	0.827837	FALSE	rs75961546	0.3037	0.0226	14491	0.00686609	1.02853	0.853496	-0.508903	0.60626	0.0226	584	0.0387593	0.515419	0.367291	-0.180086	-0.688989	1.64762e-08	FALSE	FALSE
METTL15	rs10835310	BDNF	ENSG00000176697.18	Artery_Tibial	663	0.00216713	0.198589	0.00150596	0.137341	0.660397	0.827837	FALSE	rs59947431	0.1868	0.869	21306	0.000906141	1.3201	0.977848	-1.05288	0.0954213	0.869	584	0.00752084	1.66747	0.749479	0.349838	-0.703045	1.62462e-08	FALSE	FALSE
METTL15	rs10835310	BDNF	ENSG00000176697.18	Artery_Tibial	663	0.00216713	0.198589	0.00150596	0.137341	0.660397	0.827837	FALSE	rs12287817	0.188	0.8691	21306	0.000906729	1.31652	0.977834	-1.0572	0.0954213	0.8691	584	0.00752571	1.66747	0.749358	0.349912	-0.70729	1.61774e-08	FALSE	FALSE
METTL15	rs10835310	BDNF	ENSG00000176697.18	Artery_Tibial	663	0.00216713	0.198589	0.00150596	0.137341	0.660397	0.827837	FALSE	rs1586173	0.2033	0.1313	21305	0.000904425	1.27221	0.977889	-1.11449	0.0868994	0.1313	584	0.00750624	1.71199	0.749844	0.406021	-0.708465	1.61584e-08	FALSE	FALSE
METTL15	rs10835310	BDNF	ENSG00000176697.18	Artery_Tibial	663	0.00216713	0.198589	0.00150596	0.137341	0.660397	0.827837	FALSE	rs11030216	0.1891	0.1305	21306	0.000909089	1.31325	0.977778	-1.06019	0.0954213	0.1305	584	0.00754531	1.66747	0.748869	0.350206	-0.70998	1.61339e-08	FALSE	FALSE
METTL15	rs10835310	BDNF	ENSG00000176697.18	Artery_Tibial	663	0.00216713	0.198589	0.00150596	0.137341	0.660397	0.827837	FALSE	rs11030363	0.1034	0.0772	21134	0.00145976	1.62859	0.964791	-0.393766	0.421466	0.0772	584	0.012018	0.80388	0.651834	-0.316922	-0.710689	1.61225e-08	FALSE	FALSE
METTL15	rs10835310	BDNF	ENSG00000176697.18	Artery_Tibial	663	0.00216713	0.198589	0.00150596	0.137341	0.660397	0.827837	FALSE	rs113123159	0.1903	0.1305	21306	0.000909089	1.30969	0.977778	-1.06474	0.0954213	0.1305	584	0.00754531	1.66747	0.748869	0.350206	-0.714538	1.60606e-08	FALSE	FALSE
METTL15	rs10835310	BDNF	ENSG00000176697.18	Artery_Tibial	663	0.00216713	0.198589	0.00150596	0.137341	0.660397	0.827837	FALSE	rs75663467	0.1903	0.8695	21306	0.000909089	1.30969	0.977778	-1.06474	0.0954213	0.8695	584	0.00754531	1.66747	0.748869	0.350206	-0.714538	1.60606e-08	FALSE	FALSE
METTL15	rs10835310	BDNF	ENSG00000176697.18	Artery_Tibial	663	0.00216713	0.198589	0.00150596	0.137341	0.660397	0.827837	FALSE	rs1586174	0.2151	0.8695	20318	0.000953296	1.23966	0.976722	-1.12964	0.0868994	0.8695	584	0.00754531	1.71199	0.748869	0.406537	-0.723098	1.59237e-08	FALSE	FALSE
METTL15	rs10835310	BDNF	ENSG00000176697.18	Artery_Tibial	663	0.00216713	0.198589	0.00150596	0.137341	0.660397	0.827837	FALSE	rs12269918	0.1703	0.1304	21306	0.000909682	1.37124	0.977764	-0.983769	0.1114	0.1304	584	0.00755023	1.59193	0.748746	0.258108	-0.725661	1.58829e-08	FALSE	FALSE
METTL15	rs10835310	BDNF	ENSG00000176697.18	Artery_Tibial	663	0.00216713	0.198589	0.00150596	0.137341	0.660397	0.827837	FALSE	rs12279675	0.5125	0.0145	14646	0.0105013	0.65495	0.792058	-0.615368	0.752331	0.0145	584	0.0599146	0.315567	0.27301	-0.145828	-0.761196	1.53284e-08	FALSE	FALSE
METTL15	rs10835310	BDNF	ENSG00000176697.18	Artery_Tibial	663	0.00216713	0.198589	0.00150596	0.137341	0.660397	0.827837	FALSE	rs10501095	0.2569	0.1368	21304	0.000873635	1.13375	0.978626	-1.29383	0.0712454	0.1368	584	0.00725036	1.80391	0.756293	0.524629	-0.769204	1.52061e-08	FALSE	FALSE
METTL15	rs10835310	BDNF	ENSG00000176697.18	Artery_Tibial	663	0.00216713	0.198589	0.00150596	0.137341	0.660397	0.827837	FALSE	rs12280725	0.2151	0.1305	20318	0.000953296	1.23966	0.976722	-1.12964	0.0954213	0.1305	584	0.00754531	1.66747	0.748869	0.350206	-0.779429	1.50515e-08	FALSE	FALSE
METTL15	rs10835310	BDNF	ENSG00000176697.18	Artery_Tibial	663	0.00216713	0.198589	0.00150596	0.137341	0.660397	0.827837	FALSE	rs11030247	0.1735	0.8694	21306	0.000908498	1.36104	0.977792	-0.998	0.119286	0.8694	584	0.0075404	1.55778	0.748991	0.217644	-0.780357	1.50375e-08	FALSE	FALSE
METTL15	rs10835310	BDNF	ENSG00000176697.18	Artery_Tibial	663	0.00216713	0.198589	0.00150596	0.137341	0.660397	0.827837	FALSE	rs11030255	0.1569	0.8681	21039	0.000912324	1.41557	0.977701	-0.922012	0.139357	0.8681	584	0.00747726	1.47819	0.750569	0.125727	-0.796285	1.47999e-08	FALSE	FALSE
METTL15	rs10835310	BDNF	ENSG00000176697.18	Artery_Tibial	663	0.00216713	0.198589	0.00150596	0.137341	0.660397	0.827837	FALSE	rs112812294	0.6564	0.0149	11883	0.0126007	0.444889	0.760446	-0.639231	0.968928	0.0149	584	0.0583298	0.0389528	0.278363	-0.162905	-0.802136	1.47135e-08	FALSE	FALSE
METTL15	rs10835310	BDNF	ENSG00000176697.18	Artery_Tibial	663	0.00216713	0.198589	0.00150596	0.137341	0.660397	0.827837	FALSE	rs147834734	0.4387	0.1297	21308	0.00091377	0.77439	0.977666	-1.60768	0.0461367	0.1297	584	0.00758487	1.99414	0.747884	0.798083	-0.809594	1.46042e-08	FALSE	FALSE
METTL15	rs10835310	BDNF	ENSG00000176697.18	Artery_Tibial	663	0.00216713	0.198589	0.00150596	0.137341	0.660397	0.827837	FALSE	rs146011208	0.5958	0.0314	20288	0.00356185	0.53045	0.918235	-1.12277	0.0993584	0.0314	584	0.0281503	1.64797	0.444222	0.309519	-0.813247	1.4551e-08	FALSE	FALSE
METTL15	rs10835310	BDNF	ENSG00000176697.18	Artery_Tibial	663	0.00216713	0.198589	0.00150596	0.137341	0.660397	0.827837	FALSE	rs11030256	0.1703	0.1305	21306	0.000909089	1.37124	0.977778	-0.984074	0.130471	0.1305	584	0.00754531	1.51225	0.748869	0.165401	-0.818673	1.44722e-08	FALSE	FALSE
METTL15	rs10835310	BDNF	ENSG00000176697.18	Artery_Tibial	663	0.00216713	0.198589	0.00150596	0.137341	0.660397	0.827837	FALSE	rs117474876	0.937	0.963	20669	0.00298429	0.079041	0.930573	-1.33083	0.0656631	0.963	584	0.0240286	1.84072	0.483573	0.48882	-0.84201	1.41384e-08	FALSE	FALSE
METTL15	rs10835310	BDNF	ENSG00000176697.18	Artery_Tibial	663	0.00216713	0.198589	0.00150596	0.137341	0.660397	0.827837	FALSE	rs79761447	0.6502	0.9719	18663	0.004312	0.453484	0.90269	-1.07211	0.130656	0.9719	584	0.0313494	1.51152	0.417832	0.206811	-0.865297	1.38129e-08	FALSE	FALSE
METTL15	rs10835310	BDNF	ENSG00000176697.18	Artery_Tibial	663	0.00216713	0.198589	0.00150596	0.137341	0.660397	0.827837	FALSE	rs34913484	0.913	0.0146	12798	0.0119366	0.109255	0.77017	-0.73061	0.693695	0.0146	584	0.0595102	0.393846	0.274356	-0.13907	-0.86968	1.37525e-08	FALSE	FALSE
METTL15	rs10835310	BDNF	ENSG00000176697.18	Artery_Tibial	663	0.00216713	0.198589	0.00150596	0.137341	0.660397	0.827837	FALSE	rs11030249	0.2013	0.134	21306	0.000888923	1.27786	0.97826	-1.11559	0.114597	0.134	584	0.00737793	1.57786	0.753064	0.238121	-0.877472	1.36458e-08	FALSE	FALSE
METTL15	rs10835310	BDNF	ENSG00000176697.18	Artery_Tibial	663	0.00216713	0.198589	0.00150596	0.137341	0.660397	0.827837	FALSE	rs74982436	0.5882	0.9826	13040	0.00985791	0.541446	0.80228	-0.692852	0.968928	0.9826	584	0.0500762	0.0389528	0.310019	-0.18531	-0.878162	1.36364e-08	FALSE	FALSE
METTL15	rs10835310	BDNF	ENSG00000176697.18	Artery_Tibial	663	0.00216713	0.198589	0.00150596	0.137341	0.660397	0.827837	FALSE	rs181212401	0.5942	0.9813	13640	0.00878073	0.53276	0.819996	-0.741017	0.548246	0.9813	584	0.0466567	0.600391	0.325348	-0.13814	-0.879157	1.36228e-08	FALSE	FALSE
METTL15	rs10835310	BDNF	ENSG00000176697.18	Artery_Tibial	663	0.00216713	0.198589	0.00150596	0.137341	0.660397	0.827837	FALSE	rs116952957	0.8471	0.0169	13892	0.00952225	0.19282	0.807718	-0.80938	0.414893	0.0169	584	0.0515315	0.815313	0.303925	-0.0801339	-0.889514	1.34825e-08	FALSE	FALSE
METTL15	rs10835310	BDNF	ENSG00000176697.18	Artery_Tibial	663	0.00216713	0.198589	0.00150596	0.137341	0.660397	0.827837	FALSE	rs145610157	0.9841	0.9842	13746	0.0102819	0.019929	0.795515	-0.793474	0.47773	0.9842	584	0.0550575	0.709958	0.290107	-0.0982077	-0.891681	1.34533e-08	FALSE	FALSE
METTL15	rs10835310	BDNF	ENSG00000176697.18	Artery_Tibial	663	0.00216713	0.198589	0.00150596	0.137341	0.660397	0.827837	FALSE	rs138513943	0.2632	0.0518	15232	0.00293766	1.11886	0.931583	-0.757968	0.323066	0.0518	584	0.0174312	0.988177	0.563469	-0.139336	-0.897304	1.33778e-08	FALSE	FALSE
METTL15	rs10835310	BDNF	ENSG00000176697.18	Artery_Tibial	663	0.00216713	0.198589	0.00150596	0.137341	0.660397	0.827837	FALSE	rs35638070	0.3012	0.0448	20760	0.00247394	1.03386	0.941754	-0.918232	0.226475	0.0448	584	0.0200071	1.20949	0.529323	0.0103722	-0.907859	1.32374e-08	FALSE	FALSE
METTL15	rs10835310	BDNF	ENSG00000176697.18	Artery_Tibial	663	0.00216713	0.198589	0.00150596	0.137341	0.660397	0.827837	FALSE	rs138463644	0.2643	0.9695	20366	0.00364952	1.11629	0.91639	-0.669845	0.640822	0.9695	584	0.0289541	0.46655	0.437283	-0.239898	-0.909743	1.32125e-08	FALSE	FALSE
METTL15	rs10835310	BDNF	ENSG00000176697.18	Artery_Tibial	663	0.00216713	0.198589	0.00150596	0.137341	0.660397	0.827837	FALSE	rs77971690	0.4375	0.025	19885	0.00453438	0.776422	0.898182	-0.87156	0.3057	0.025	584	0.0351247	1.02429	0.390458	-0.0426966	-0.914257	1.3153e-08	FALSE	FALSE
METTL15	rs10835310	BDNF	ENSG00000176697.18	Artery_Tibial	663	0.00216713	0.198589	0.00150596	0.137341	0.660397	0.827837	FALSE	rs75366718	0.9911	0.9833	16406	0.00815799	0.0111547	0.830599	-0.887693	0.316612	0.9833	584	0.052138	1.00144	0.301455	-0.0282146	-0.915907	1.31313e-08	FALSE	FALSE
METTL15	rs10835310	BDNF	ENSG00000176697.18	Artery_Tibial	663	0.00216713	0.198589	0.00150596	0.137341	0.660397	0.827837	FALSE	rs77702485	0.1822	0.9508	20889	0.00224914	1.33401	0.946765	-0.624092	0.530407	0.9508	584	0.0183022	0.627385	0.551441	-0.292331	-0.916423	1.31245e-08	FALSE	FALSE
METTL15	rs10835310	BDNF	ENSG00000176697.18	Artery_Tibial	663	0.00216713	0.198589	0.00150596	0.137341	0.660397	0.827837	FALSE	rs12801960	0.3129	0.9718	19229	0.00417067	1.00916	0.905578	-0.718874	0.555346	0.9718	584	0.0312414	0.589768	0.418671	-0.198407	-0.917281	1.31132e-08	FALSE	FALSE
METTL15	rs10835310	BDNF	ENSG00000176697.18	Artery_Tibial	663	0.00216713	0.198589	0.00150596	0.137341	0.660397	0.827837	FALSE	rs142629701	0.5862	0.0182	14179	0.00867458	0.544351	0.821784	-0.740625	0.827007	0.0182	584	0.047914	0.218542	0.319539	-0.184861	-0.925487	1.30061e-08	FALSE	FALSE
METTL15	rs10835310	BDNF	ENSG00000176697.18	Artery_Tibial	663	0.00216713	0.198589	0.00150596	0.137341	0.660397	0.827837	FALSE	rs116916289	0.4176	0.021	18202	0.0058731	0.810592	0.871971	-0.74128	0.764125	0.021	584	0.0416443	0.300068	0.350772	-0.200194	-0.941473	1.27998e-08	FALSE	FALSE
METTL15	rs10835310	BDNF	ENSG00000176697.18	Artery_Tibial	663	0.00216713	0.198589	0.00150596	0.137341	0.660397	0.827837	FALSE	rs150643367	0.4394	0.976	14808	0.00633623	0.773207	0.863255	-0.736772	0.732602	0.976	584	0.0365507	0.341666	0.381028	-0.217608	-0.95438	1.26357e-08	FALSE	FALSE
METTL15	rs10835310	BDNF	ENSG00000176697.18	Artery_Tibial	663	0.00216713	0.198589	0.00150596	0.137341	0.660397	0.827837	FALSE	rs117395881	0.3321	0.946	11806	0.00364419	0.969893	0.916502	-0.810395	0.323066	0.946	584	0.0167599	0.988177	0.573103	-0.145791	-0.956186	1.26129e-08	FALSE	FALSE
METTL15	rs10835310	BDNF	ENSG00000176697.18	Artery_Tibial	663	0.00216713	0.198589	0.00150596	0.137341	0.660397	0.827837	FALSE	rs117923362	0.3321	0.946	11806	0.00364419	0.969893	0.916502	-0.810395	0.323066	0.946	584	0.0167599	0.988177	0.573103	-0.145791	-0.956186	1.26129e-08	FALSE	FALSE
METTL15	rs10835310	BDNF	ENSG00000176697.18	Artery_Tibial	663	0.00216713	0.198589	0.00150596	0.137341	0.660397	0.827837	FALSE	rs75178259	0.3703	0.9516	20385	0.00234087	0.895912	0.944714	-1.06847	0.173462	0.9516	584	0.0185891	1.36116	0.547591	0.110695	-0.957779	1.25928e-08	FALSE	FALSE
METTL15	rs10835310	BDNF	ENSG00000176697.18	Artery_Tibial	663	0.00216713	0.198589	0.00150596	0.137341	0.660397	0.827837	FALSE	rs111606293	0.8483	0.9832	13040	0.0102038	0.191288	0.796753	-0.78209	0.968928	0.9832	584	0.051833	0.0389528	0.302692	-0.180034	-0.962125	1.25382e-08	FALSE	FALSE
METTL15	rs10835310	BDNF	ENSG00000176697.18	Artery_Tibial	663	0.00216713	0.198589	0.00150596	0.137341	0.660397	0.827837	FALSE	rs114346155	0.2783	0.0619	21160	0.00178868	1.08415	0.957197	-1.01304	0.192263	0.0619	584	0.0147441	1.30391	0.604123	0.0502364	-0.962805	1.25297e-08	FALSE	FALSE
METTL15	rs10835310	BDNF	ENSG00000176697.18	Artery_Tibial	663	0.00216713	0.198589	0.00150596	0.137341	0.660397	0.827837	FALSE	rs142694299	0.2783	0.0619	21160	0.00178868	1.08415	0.957197	-1.01304	0.192263	0.0619	584	0.0147441	1.30391	0.604123	0.0502364	-0.962805	1.25297e-08	FALSE	FALSE
METTL15	rs10835310	BDNF	ENSG00000176697.18	Artery_Tibial	663	0.00216713	0.198589	0.00150596	0.137341	0.660397	0.827837	FALSE	rs147398932	0.1743	0.9522	20891	0.00231139	1.35852	0.945372	-0.581231	0.856433	0.9522	584	0.0188105	0.180917	0.544655	-0.384437	-0.965667	1.24938e-08	FALSE	FALSE
METTL15	rs10835310	BDNF	ENSG00000176697.18	Artery_Tibial	663	0.00216713	0.198589	0.00150596	0.137341	0.660397	0.827837	FALSE	rs117050257	0.2139	0.045	20889	0.00244825	1.24291	0.942324	-0.698591	0.530407	0.045	584	0.0199224	0.627385	0.53038	-0.273534	-0.972125	1.24134e-08	FALSE	FALSE
METTL15	rs10835310	BDNF	ENSG00000176697.18	Artery_Tibial	663	0.00216713	0.198589	0.00150596	0.137341	0.660397	0.827837	FALSE	rs76056558	0.7267	0.0201	16223	0.00687828	0.349519	0.853274	-0.907474	0.383844	0.0201	584	0.043469	0.870835	0.341069	-0.0792428	-0.986717	1.22336e-08	FALSE	FALSE
METTL15	rs10835310	BDNF	ENSG00000176697.18	Artery_Tibial	663	0.00216713	0.198589	0.00150596	0.137341	0.660397	0.827837	FALSE	rs61888972	0.6914	0.0167	17338	0.00771946	0.396956	0.838232	-0.844755	0.629337	0.0167	584	0.052138	0.48266	0.301455	-0.144264	-0.98902	1.22055e-08	FALSE	FALSE
METTL15	rs10835310	BDNF	ENSG00000176697.18	Artery_Tibial	663	0.00216713	0.198589	0.00150596	0.137341	0.660397	0.827837	FALSE	rs144842073	0.712	0.04	20668	0.00276923	0.369171	0.935252	-1.30489	0.105772	0.04	584	0.0222959	1.61749	0.502278	0.308194	-0.9967	1.21121e-08	FALSE	FALSE
METTL15	rs10835310	BDNF	ENSG00000176697.18	Artery_Tibial	663	0.00216713	0.198589	0.00150596	0.137341	0.660397	0.827837	FALSE	rs72878366	0.5803	0.946	20493	0.00209941	0.552947	0.950132	-1.35394	0.100707	0.946	584	0.0167599	1.64144	0.573103	0.346453	-1.00748	1.19822e-08	FALSE	FALSE
METTL15	rs10835310	BDNF	ENSG00000176697.18	Artery_Tibial	663	0.00216713	0.198589	0.00150596	0.137341	0.660397	0.827837	FALSE	rs117647395	0.224	0.0456	20889	0.00241755	1.21596	0.943006	-0.735258	0.530407	0.0456	584	0.0196726	0.627385	0.533522	-0.276272	-1.01153	1.19338e-08	FALSE	FALSE
METTL15	rs10835310	BDNF	ENSG00000176697.18	Artery_Tibial	663	0.00216713	0.198589	0.00150596	0.137341	0.660397	0.827837	FALSE	rs56017217	0.6071	0.947	20315	0.00215549	0.514217	0.948868	-1.36122	0.100707	0.947	584	0.0170581	1.64144	0.568783	0.345667	-1.01556	1.18858e-08	FALSE	FALSE
METTL15	rs10835310	BDNF	ENSG00000176697.18	Artery_Tibial	663	0.00216713	0.198589	0.00150596	0.137341	0.660397	0.827837	FALSE	rs74677189	0.232	0.0449	20889	0.00245344	1.19522	0.942209	-0.752458	0.530407	0.0449	584	0.0199647	0.627385	0.529852	-0.273076	-1.02553	1.17678e-08	FALSE	FALSE
METTL15	rs10835310	BDNF	ENSG00000176697.18	Artery_Tibial	663	0.00216713	0.198589	0.00150596	0.137341	0.660397	0.827837	FALSE	rs113069188	0.99	0.0188	13040	0.00913683	0.0125335	0.814053	-0.841084	0.859718	0.0188	584	0.0464132	0.176733	0.326498	-0.192533	-1.03362	1.16731e-08	FALSE	FALSE
METTL15	rs10835310	BDNF	ENSG00000176697.18	Artery_Tibial	663	0.00216713	0.198589	0.00150596	0.137341	0.660397	0.827837	FALSE	rs74418548	0.9567	0.0187	13040	0.00918476	0.0542952	0.81326	-0.837821	0.968928	0.0187	584	0.0466567	0.0389528	0.325348	-0.196532	-1.03435	1.16645e-08	FALSE	FALSE
METTL15	rs10835310	BDNF	ENSG00000176697.18	Artery_Tibial	663	0.00216713	0.198589	0.00150596	0.137341	0.660397	0.827837	FALSE	rs11030277	0.9709	0.0385	20667	0.00287277	0.0364795	0.932993	-1.35086	0.105772	0.0385	584	0.0231285	1.61749	0.493113	0.305328	-1.04553	1.15348e-08	FALSE	FALSE
METTL15	rs10835310	BDNF	ENSG00000176697.18	Artery_Tibial	663	0.00216713	0.198589	0.00150596	0.137341	0.660397	0.827837	FALSE	rs185671454	0.2236	0.9549	20889	0.00244307	1.21701	0.942439	-0.729523	0.634773	0.9549	584	0.0198803	0.47502	0.530907	-0.318579	-1.0481	1.15052e-08	FALSE	FALSE
METTL15	rs10835310	BDNF	ENSG00000176697.18	Artery_Tibial	663	0.00216713	0.198589	0.00150596	0.137341	0.660397	0.827837	FALSE	rs117834409	0.5471	0.0201	17731	0.00629329	0.602111	0.864056	-0.84113	0.939917	0.0201	584	0.043469	0.0753742	0.341069	-0.2076	-1.04873	1.1498e-08	FALSE	FALSE
METTL15	rs10835310	BDNF	ENSG00000176697.18	Artery_Tibial	663	0.00216713	0.198589	0.00150596	0.137341	0.660397	0.827837	FALSE	rs141711653	0.9415	0.9836	17838	0.00763801	0.0733847	0.839666	-0.912986	0.635578	0.9836	584	0.0530756	0.47389	0.297715	-0.143279	-1.05626	1.14117e-08	FALSE	FALSE
METTL15	rs10835310	BDNF	ENSG00000176697.18	Artery_Tibial	663	0.00216713	0.198589	0.00150596	0.137341	0.660397	0.827837	FALSE	rs61889025	0.1463	0.899	21141	0.00114494	1.45273	0.972173	-0.765033	0.342997	0.899	584	0.00942923	0.94826	0.704684	-0.293029	-1.05806	1.13912e-08	FALSE	FALSE
METTL15	rs10835310	BDNF	ENSG00000176697.18	Artery_Tibial	663	0.00216713	0.198589	0.00150596	0.137341	0.660397	0.827837	FALSE	rs118073785	0.8484	0.9808	13785	0.00846643	0.19116	0.825314	-0.857302	0.968928	0.9808	584	0.0454648	0.0389528	0.331054	-0.200775	-1.05808	1.1391e-08	FALSE	FALSE
METTL15	rs10835310	BDNF	ENSG00000176697.18	Artery_Tibial	663	0.00216713	0.198589	0.00150596	0.137341	0.660397	0.827837	FALSE	rs77041530	0.9619	0.9809	13521	0.00867604	0.0477694	0.821759	-0.861373	0.968928	0.9809	584	0.0456982	0.0389528	0.329921	-0.199929	-1.0613	1.13544e-08	FALSE	FALSE
METTL15	rs10835310	BDNF	ENSG00000176697.18	Artery_Tibial	663	0.00216713	0.198589	0.00150596	0.137341	0.660397	0.827837	FALSE	rs80060075	0.9639	0.0191	13521	0.00867604	0.0452601	0.821759	-0.861469	0.968928	0.0191	584	0.0456982	0.0389528	0.329921	-0.199929	-1.0614	1.13533e-08	FALSE	FALSE
METTL15	rs10835310	BDNF	ENSG00000176697.18	Artery_Tibial	663	0.00216713	0.198589	0.00150596	0.137341	0.660397	0.827837	FALSE	rs12361975	0.7981	0.9615	20521	0.00289321	0.255807	0.932549	-1.31766	0.120163	0.9615	584	0.0231285	1.55409	0.493113	0.255748	-1.06191	1.13474e-08	FALSE	FALSE
METTL15	rs10835310	BDNF	ENSG00000176697.18	Artery_Tibial	663	0.00216713	0.198589	0.00150596	0.137341	0.660397	0.827837	FALSE	rs75487741	0.8306	0.9804	13795	0.00829101	0.213932	0.828311	-0.862082	0.968928	0.9804	584	0.0445551	0.0389528	0.335545	-0.204139	-1.06622	1.12986e-08	FALSE	FALSE
METTL15	rs10835310	BDNF	ENSG00000176697.18	Artery_Tibial	663	0.00216713	0.198589	0.00150596	0.137341	0.660397	0.827837	FALSE	rs11030240	0.7917	0.0447	20766	0.0024785	0.264104	0.941653	-1.38783	0.105772	0.0447	584	0.0200498	1.61749	0.528792	0.315507	-1.07233	1.12299e-08	FALSE	FALSE
METTL15	rs10835310	BDNF	ENSG00000176697.18	Artery_Tibial	663	0.00216713	0.198589	0.00150596	0.137341	0.660397	0.827837	FALSE	rs72876498	0.2131	0.9453	20981	0.00202584	1.24509	0.951795	-0.778394	0.493406	0.9453	584	0.0165577	0.684902	0.576071	-0.29398	-1.07237	1.12293e-08	FALSE	FALSE
METTL15	rs10835310	BDNF	ENSG00000176697.18	Artery_Tibial	663	0.00216713	0.198589	0.00150596	0.137341	0.660397	0.827837	FALSE	rs76183700	0.8799	0.9609	20521	0.00285059	0.151096	0.933476	-1.34444	0.120163	0.9609	584	0.0227878	1.55409	0.496823	0.256556	-1.08789	1.10565e-08	FALSE	FALSE
METTL15	rs10835310	BDNF	ENSG00000176697.18	Artery_Tibial	663	0.00216713	0.198589	0.00150596	0.137341	0.660397	0.827837	FALSE	rs145553172	0.9218	0.0184	16151	0.00753419	0.0981666	0.841499	-0.916944	0.764125	0.0184	584	0.0474029	0.300068	0.321875	-0.179721	-1.09667	1.09599e-08	FALSE	FALSE
METTL15	rs10835310	BDNF	ENSG00000176697.18	Artery_Tibial	663	0.00216713	0.198589	0.00150596	0.137341	0.660397	0.827837	FALSE	rs149125149	0.5767	0.9666	17942	0.00379424	0.558211	0.913362	-1.08071	0.264824	0.9666	584	0.0265194	1.11506	0.459002	-0.0218169	-1.10252	1.08958e-08	FALSE	FALSE
METTL15	rs10835310	BDNF	ENSG00000176697.18	Artery_Tibial	663	0.00216713	0.198589	0.00150596	0.137341	0.660397	0.827837	FALSE	rs17244282	0.6506	0.0647	21154	0.00171688	0.452929	0.958844	-1.49685	0.0922963	0.0647	584	0.0141482	1.68341	0.613945	0.394029	-1.10282	1.08926e-08	FALSE	FALSE
METTL15	rs10835310	BDNF	ENSG00000176697.18	Artery_Tibial	663	0.00216713	0.198589	0.00150596	0.137341	0.660397	0.827837	FALSE	rs148047670	0.7599	0.0306	18663	0.00396993	0.305612	0.909713	-1.1599	0.231265	0.0306	584	0.0288624	1.19711	0.438063	0.0257034	-1.13419	1.05562e-08	FALSE	FALSE
METTL15	rs10835310	BDNF	ENSG00000176697.18	Artery_Tibial	663	0.00216713	0.198589	0.00150596	0.137341	0.660397	0.827837	FALSE	rs115060401	0.7532	0.9686	18663	0.00387198	0.314423	0.911744	-1.16869	0.227416	0.9686	584	0.0281503	1.20704	0.444222	0.0299114	-1.13878	1.05079e-08	FALSE	FALSE
METTL15	rs10835310	BDNF	ENSG00000176697.18	Artery_Tibial	663	0.00216713	0.198589	0.00150596	0.137341	0.660397	0.827837	FALSE	rs149556329	0.6389	0.9512	20530	0.00230626	0.469237	0.945487	-1.35056	0.139564	0.9512	584	0.0184444	1.47742	0.549525	0.201014	-1.14955	1.03953e-08	FALSE	FALSE
METTL15	rs10835310	BDNF	ENSG00000176697.18	Artery_Tibial	663	0.00216713	0.198589	0.00150596	0.137341	0.660397	0.827837	FALSE	rs117832929	0.7819	0.9741	17514	0.00497393	0.276844	0.889404	-1.06685	0.375706	0.9741	584	0.0339355	0.885836	0.398685	-0.0978933	-1.16475	1.02385e-08	FALSE	FALSE
METTL15	rs10835310	BDNF	ENSG00000176697.18	Artery_Tibial	663	0.00216713	0.198589	0.00150596	0.137341	0.660397	0.827837	FALSE	rs138144383	0.7038	0.9795	18299	0.0059814	0.380196	0.869917	-0.956918	0.978725	0.9795	584	0.0426382	0.0266674	0.345419	-0.211757	-1.16868	1.01984e-08	FALSE	FALSE
METTL15	rs10835310	BDNF	ENSG00000176697.18	Artery_Tibial	663	0.00216713	0.198589	0.00150596	0.137341	0.660397	0.827837	FALSE	rs77748037	0.6029	0.9512	20530	0.00230626	0.520235	0.945487	-1.32671	0.173462	0.9512	584	0.0184444	1.36116	0.549525	0.110344	-1.21636	9.72344e-09	FALSE	FALSE
METTL15	rs10835310	BDNF	ENSG00000176697.18	Artery_Tibial	663	0.00216713	0.198589	0.00150596	0.137341	0.660397	0.827837	FALSE	rs117268979	0.8139	0.9729	15553	0.00535966	0.235398	0.881841	-1.04343	0.640822	0.9729	584	0.0324728	0.46655	0.409293	-0.218673	-1.2621	9.28873e-09	FALSE	FALSE
METTL15	rs10835310	BDNF	ENSG00000176697.18	Artery_Tibial	663	0.00216713	0.198589	0.00150596	0.137341	0.660397	0.827837	FALSE	rs189136600	0.4583	0.0308	20365	0.00361526	0.741649	0.91711	-0.992896	0.942733	0.0308	584	0.0286809	0.0718353	0.439617	-0.288433	-1.28133	9.11184e-09	FALSE	FALSE
METTL15	rs10835310	BDNF	ENSG00000176697.18	Artery_Tibial	663	0.00216713	0.198589	0.00150596	0.137341	0.660397	0.827837	FALSE	rs12361364	0.633	0.9715	17031	0.0046608	0.477509	0.89564	-1.02784	0.965354	0.9715	584	0.0309221	0.043436	0.421174	-0.272979	-1.30082	8.93593e-09	FALSE	FALSE
METTL15	rs10835310	BDNF	ENSG00000176697.18	Artery_Tibial	663	0.00216713	0.198589	0.00150596	0.137341	0.660397	0.827837	FALSE	rs11030205	0.7146	0.947	20946	0.00209056	0.365685	0.950332	-1.43765	0.16559	0.947	584	0.0170581	1.38651	0.568783	0.126148	-1.31151	8.84097e-09	FALSE	FALSE
METTL15	rs10835310	BDNF	ENSG00000176697.18	Artery_Tibial	663	0.00216713	0.198589	0.00150596	0.137341	0.660397	0.827837	FALSE	rs76284311	0.7117	0.9713	19782	0.0039855	0.369574	0.909391	-1.13849	0.540935	0.9713	584	0.030713	0.6114	0.422829	-0.19578	-1.33427	8.64197e-09	FALSE	FALSE
METTL15	rs10835310	BDNF	ENSG00000176697.18	Artery_Tibial	663	0.00216713	0.198589	0.00150596	0.137341	0.660397	0.827837	FALSE	rs11030225	0.8119	0.9383	21145	0.00179537	0.237976	0.957044	-1.54669	0.135433	0.9383	584	0.0147887	1.49302	0.6034	0.210105	-1.33658	8.62204e-09	FALSE	FALSE
METTL15	rs10835310	BDNF	ENSG00000176697.18	Artery_Tibial	663	0.00216713	0.198589	0.00150596	0.137341	0.660397	0.827837	FALSE	rs78521962	0.8889	0.9714	17351	0.00455932	0.139696	0.89768	-1.13106	0.640822	0.9714	584	0.0308172	0.46655	0.422003	-0.228165	-1.35923	8.42897e-09	FALSE	FALSE
METTL15	rs10835310	BDNF	ENSG00000176697.18	Artery_Tibial	663	0.00216713	0.198589	0.00150596	0.137341	0.660397	0.827837	FALSE	rs118033146	0.9786	0.9719	19782	0.00406809	0.0268241	0.907686	-1.19095	0.498173	0.9719	584	0.0313494	0.677367	0.417832	-0.174642	-1.3656	8.37547e-09	FALSE	FALSE
METTL15	rs10835310	BDNF	ENSG00000176697.18	Artery_Tibial	663	0.00216713	0.198589	0.00150596	0.137341	0.660397	0.827837	FALSE	rs77283865	0.9799	0.9719	19782	0.00406809	0.0251943	0.907686	-1.19099	0.498173	0.9719	584	0.0313494	0.677367	0.417832	-0.174642	-1.36564	8.37515e-09	FALSE	FALSE
METTL15	rs10835310	BDNF	ENSG00000176697.18	Artery_Tibial	663	0.00216713	0.198589	0.00150596	0.137341	0.660397	0.827837	FALSE	rs80188149	0.9799	0.9719	19782	0.00406809	0.0251943	0.907686	-1.19099	0.498173	0.9719	584	0.0313494	0.677367	0.417832	-0.174642	-1.36564	8.37515e-09	FALSE	FALSE
METTL15	rs10835310	BDNF	ENSG00000176697.18	Artery_Tibial	663	0.00216713	0.198589	0.00150596	0.137341	0.660397	0.827837	FALSE	rs148589263	0.9987	0.0282	19782	0.00405408	0.00162931	0.907975	-1.19285	0.498173	0.0282	584	0.0312414	0.677367	0.418671	-0.175171	-1.36802	8.35523e-09	FALSE	FALSE
METTL15	rs10835310	BDNF	ENSG00000176697.18	Artery_Tibial	663	0.00216713	0.198589	0.00150596	0.137341	0.660397	0.827837	FALSE	rs16917951	0.3366	0.9319	21055	0.00164481	0.960905	0.960504	-1.17234	0.350208	0.9319	584	0.0134909	0.934186	0.625158	-0.217837	-1.39018	8.17211e-09	FALSE	FALSE
METTL15	rs10835310	BDNF	ENSG00000176697.18	Artery_Tibial	663	0.00216713	0.198589	0.00150596	0.137341	0.660397	0.827837	FALSE	rs185055335	0.7955	0.9708	17226	0.00450082	0.259175	0.89886	-1.11544	0.978725	0.9708	584	0.0302026	0.0266674	0.426924	-0.278216	-1.39365	8.14376e-09	FALSE	FALSE
METTL15	rs10835310	BDNF	ENSG00000176697.18	Artery_Tibial	663	0.00216713	0.198589	0.00150596	0.137341	0.660397	0.827837	FALSE	rs78289496	0.9572	0.0282	19782	0.00405408	0.0536676	0.907975	-1.19154	0.601866	0.0282	584	0.0312414	0.521719	0.418671	-0.21424	-1.40578	8.04559e-09	FALSE	FALSE
METTL15	rs10835310	BDNF	ENSG00000176697.18	Artery_Tibial	663	0.00216713	0.198589	0.00150596	0.137341	0.660397	0.827837	FALSE	rs1020281	0.9296	0.0289	19782	0.00395874	0.0883481	0.909944	-1.20011	0.809677	0.0289	584	0.0305067	0.240843	0.424475	-0.263925	-1.46404	7.59027e-09	FALSE	FALSE
METTL15	rs10835310	BDNF	ENSG00000176697.18	Artery_Tibial	663	0.00216713	0.198589	0.00150596	0.137341	0.660397	0.827837	FALSE	rs11820674	0.935	0.9711	19782	0.00395874	0.0815557	0.909944	-1.20064	0.809677	0.9711	584	0.0305067	0.240843	0.424475	-0.263925	-1.46456	7.58628e-09	FALSE	FALSE
METTL15	rs10835310	BDNF	ENSG00000176697.18	Artery_Tibial	663	0.00216713	0.198589	0.00150596	0.137341	0.660397	0.827837	FALSE	rs78123456	0.9905	0.9711	19782	0.00395874	0.0119068	0.909944	-1.2036	0.809677	0.9711	584	0.0305067	0.240843	0.424475	-0.263925	-1.46752	7.56385e-09	FALSE	FALSE
METTL15	rs10835310	BDNF	ENSG00000176697.18	Artery_Tibial	663	0.00216713	0.198589	0.00150596	0.137341	0.660397	0.827837	FALSE	rs7931441	0.9905	0.9711	19782	0.00395874	0.0119068	0.909944	-1.2036	0.809677	0.9711	584	0.0305067	0.240843	0.424475	-0.263925	-1.46752	7.56385e-09	FALSE	FALSE
METTL15	rs10835310	BDNF	ENSG00000176697.18	Artery_Tibial	663	0.00216713	0.198589	0.00150596	0.137341	0.660397	0.827837	FALSE	rs57589161	0.9919	0.0289	19782	0.00395874	0.010152	0.909944	-1.20362	0.809677	0.0289	584	0.0305067	0.240843	0.424475	-0.263925	-1.46754	7.56371e-09	FALSE	FALSE
METTL15	rs10835310	BDNF	ENSG00000176697.18	Artery_Tibial	663	0.00216713	0.198589	0.00150596	0.137341	0.660397	0.827837	FALSE	rs77415602	0.977	0.971	19782	0.00394549	0.0288302	0.910219	-1.20481	0.809677	0.971	584	0.0304046	0.240843	0.425293	-0.264613	-1.46942	7.54949e-09	FALSE	FALSE
METTL15	rs10835310	BDNF	ENSG00000176697.18	Artery_Tibial	663	0.00216713	0.198589	0.00150596	0.137341	0.660397	0.827837	FALSE	rs78062774	0.977	0.971	19782	0.00394549	0.0288302	0.910219	-1.20481	0.809677	0.971	584	0.0304046	0.240843	0.425293	-0.264613	-1.46942	7.54949e-09	FALSE	FALSE
METTL15	rs10835310	BDNF	ENSG00000176697.18	Artery_Tibial	663	0.00216713	0.198589	0.00150596	0.137341	0.660397	0.827837	FALSE	rs11824129	0.9784	0.971	19782	0.00394549	0.0270749	0.910219	-1.20485	0.809677	0.971	584	0.0304046	0.240843	0.425293	-0.264613	-1.46947	7.54916e-09	FALSE	FALSE
METTL15	rs10835310	BDNF	ENSG00000176697.18	Artery_Tibial	663	0.00216713	0.198589	0.00150596	0.137341	0.660397	0.827837	FALSE	rs7111118	0.9784	0.029	19782	0.00394549	0.0270749	0.910219	-1.20485	0.809677	0.029	584	0.0304046	0.240843	0.425293	-0.264613	-1.46947	7.54916e-09	FALSE	FALSE
METTL15	rs10835310	BDNF	ENSG00000176697.18	Artery_Tibial	663	0.00216713	0.198589	0.00150596	0.137341	0.660397	0.827837	FALSE	rs7116476	0.9784	0.029	19782	0.00394549	0.0270749	0.910219	-1.20485	0.809677	0.029	584	0.0304046	0.240843	0.425293	-0.264613	-1.46947	7.54916e-09	FALSE	FALSE
METTL15	rs10835310	BDNF	ENSG00000176697.18	Artery_Tibial	663	0.00216713	0.198589	0.00150596	0.137341	0.660397	0.827837	FALSE	rs79710258	0.9784	0.971	19782	0.00394549	0.0270749	0.910219	-1.20485	0.809677	0.971	584	0.0304046	0.240843	0.425293	-0.264613	-1.46947	7.54916e-09	FALSE	FALSE
METTL15	rs10835310	BDNF	ENSG00000176697.18	Artery_Tibial	663	0.00216713	0.198589	0.00150596	0.137341	0.660397	0.827837	FALSE	rs10501098	0.9919	0.029	19782	0.00394549	0.010152	0.910219	-1.20514	0.809677	0.029	584	0.0304046	0.240843	0.425293	-0.264613	-1.46975	7.54699e-09	FALSE	FALSE
METTL15	rs10835310	BDNF	ENSG00000176697.18	Artery_Tibial	663	0.00216713	0.198589	0.00150596	0.137341	0.660397	0.827837	FALSE	rs57923200	0.9919	0.971	19782	0.00394549	0.010152	0.910219	-1.20514	0.809677	0.971	584	0.0304046	0.240843	0.425293	-0.264613	-1.46975	7.54699e-09	FALSE	FALSE
METTL15	rs10835310	BDNF	ENSG00000176697.18	Artery_Tibial	663	0.00216713	0.198589	0.00150596	0.137341	0.660397	0.827837	FALSE	rs11827285	0.9932	0.029	19782	0.00394549	0.00852264	0.910219	-1.20516	0.809677	0.029	584	0.0304046	0.240843	0.425293	-0.264613	-1.46977	7.54689e-09	FALSE	FALSE
METTL15	rs10835310	BDNF	ENSG00000176697.18	Artery_Tibial	663	0.00216713	0.198589	0.00150596	0.137341	0.660397	0.827837	FALSE	rs7948376	0.9959	0.029	19782	0.00394549	0.00513861	0.910219	-1.20518	0.809677	0.029	584	0.0304046	0.240843	0.425293	-0.264613	-1.46979	7.54673e-09	FALSE	FALSE
METTL15	rs10835310	BDNF	ENSG00000176697.18	Artery_Tibial	663	0.00216713	0.198589	0.00150596	0.137341	0.660397	0.827837	FALSE	rs118033895	0.858	0.9504	20702	0.0022521	0.178921	0.946698	-1.45074	0.240028	0.9504	584	0.0181622	1.17492	0.553339	-0.021055	-1.4718	7.5316e-09	FALSE	FALSE
METTL15	rs10835310	BDNF	ENSG00000176697.18	Artery_Tibial	663	0.00216713	0.198589	0.00150596	0.137341	0.660397	0.827837	FALSE	rs10835344	0.2782	0.9295	21174	0.00158397	1.08437	0.961909	-1.06835	0.582174	0.9295	584	0.0130653	0.550212	0.63264	-0.404945	-1.4733	7.52029e-09	FALSE	FALSE
METTL15	rs10835310	BDNF	ENSG00000176697.18	Artery_Tibial	663	0.00216713	0.198589	0.00150596	0.137341	0.660397	0.827837	FALSE	rs145948308	0.9987	0.9708	19782	0.00391928	0.00162931	0.910762	-1.20822	0.809677	0.9708	584	0.0302026	0.240843	0.426924	-0.265986	-1.47421	7.51345e-09	FALSE	FALSE
METTL15	rs10835310	BDNF	ENSG00000176697.18	Artery_Tibial	663	0.00216713	0.198589	0.00150596	0.137341	0.660397	0.827837	FALSE	rs79635034	0.7584	0.9697	20539	0.00364191	0.307583	0.91655	-1.1984	0.869379	0.9697	584	0.0291392	0.164447	0.435716	-0.280207	-1.47861	7.48049e-09	FALSE	FALSE
METTL15	rs10835310	BDNF	ENSG00000176697.18	Artery_Tibial	663	0.00216713	0.198589	0.00150596	0.137341	0.660397	0.827837	FALSE	rs7105546	0.9525	0.0295	20049	0.00382894	0.0595676	0.912639	-1.21723	0.790715	0.0295	584	0.0299047	0.265382	0.429351	-0.265371	-1.48261	7.45063e-09	FALSE	FALSE
METTL15	rs10835310	BDNF	ENSG00000176697.18	Artery_Tibial	663	0.00216713	0.198589	0.00150596	0.137341	0.660397	0.827837	FALSE	rs58281526	0.3366	0.0681	21055	0.00164481	0.960905	0.960504	-1.17234	0.449715	0.0681	584	0.0134909	0.75589	0.625158	-0.312027	-1.48437	7.43752e-09	FALSE	FALSE
METTL15	rs10835310	BDNF	ENSG00000176697.18	Artery_Tibial	663	0.00216713	0.198589	0.00150596	0.137341	0.660397	0.827837	FALSE	rs56195832	0.9811	0.9706	20049	0.00384157	0.0236899	0.912376	-1.2171	0.809677	0.9706	584	0.0300033	0.240843	0.428544	-0.267355	-1.48445	7.4369e-09	FALSE	FALSE
METTL15	rs10835310	BDNF	ENSG00000176697.18	Artery_Tibial	663	0.00216713	0.198589	0.00150596	0.137341	0.660397	0.827837	FALSE	rs7126055	0.9824	0.0294	20049	0.00384157	0.0220601	0.912376	-1.21713	0.809677	0.0294	584	0.0300033	0.240843	0.428544	-0.267355	-1.48448	7.43664e-09	FALSE	FALSE
METTL15	rs10835310	BDNF	ENSG00000176697.18	Artery_Tibial	663	0.00216713	0.198589	0.00150596	0.137341	0.660397	0.827837	FALSE	rs7129227	0.9824	0.9706	20049	0.00384157	0.0220601	0.912376	-1.21713	0.809677	0.9706	584	0.0300033	0.240843	0.428544	-0.267355	-1.48448	7.43664e-09	FALSE	FALSE
METTL15	rs10835310	BDNF	ENSG00000176697.18	Artery_Tibial	663	0.00216713	0.198589	0.00150596	0.137341	0.660397	0.827837	FALSE	rs78634419	0.9932	0.0294	20049	0.00384157	0.00852264	0.912376	-1.21732	0.845247	0.0294	584	0.0300033	0.195186	0.428544	-0.271621	-1.48894	7.40359e-09	FALSE	FALSE
METTL15	rs10835310	BDNF	ENSG00000176697.18	Artery_Tibial	663	0.00216713	0.198589	0.00150596	0.137341	0.660397	0.827837	FALSE	rs10835315	0.329	0.0686	21053	0.00163386	0.97613	0.960757	-1.16127	0.48818	0.0686	584	0.0133998	0.693206	0.626745	-0.34216	-1.50343	7.2971e-09	FALSE	FALSE
METTL15	rs10835310	BDNF	ENSG00000176697.18	Artery_Tibial	663	0.00216713	0.198589	0.00150596	0.137341	0.660397	0.827837	FALSE	rs7937221	0.8271	0.032	20049	0.00353892	0.218422	0.918718	-1.233	0.809677	0.032	584	0.0276396	0.240843	0.448747	-0.284766	-1.51777	7.1932e-09	FALSE	FALSE
METTL15	rs10835310	BDNF	ENSG00000176697.18	Artery_Tibial	663	0.00216713	0.198589	0.00150596	0.137341	0.660397	0.827837	FALSE	rs76094962	0.8303	0.9503	20702	0.00224781	0.214317	0.946795	-1.44505	0.281845	0.9503	584	0.0181276	1.07618	0.553811	-0.0828021	-1.52786	7.12099e-09	FALSE	FALSE
METTL15	rs10835310	BDNF	ENSG00000176697.18	Artery_Tibial	663	0.00216713	0.198589	0.00150596	0.137341	0.660397	0.827837	FALSE	rs10466441	0.587	0.0732	21255	0.00152416	0.543189	0.963295	-1.5103	0.22787	0.0732	584	0.01262	1.20586	0.64066	-0.045949	-1.55625	6.92162e-09	FALSE	FALSE
METTL15	rs10835310	BDNF	ENSG00000176697.18	Artery_Tibial	663	0.00216713	0.198589	0.00150596	0.137341	0.660397	0.827837	FALSE	rs11030292	0.4032	0.0687	20065	0.001712	0.83592	0.958957	-1.26152	0.438991	0.0687	584	0.0133817	0.773898	0.627061	-0.305391	-1.56691	6.84823e-09	FALSE	FALSE
METTL15	rs10835310	BDNF	ENSG00000176697.18	Artery_Tibial	663	0.00216713	0.198589	0.00150596	0.137341	0.660397	0.827837	FALSE	rs142502460	0.3756	0.0677	21054	0.0016539	0.886033	0.960294	-1.23619	0.48818	0.0677	584	0.0135648	0.693206	0.623877	-0.339022	-1.57521	6.79165e-09	FALSE	FALSE
METTL15	rs10835310	BDNF	ENSG00000176697.18	Artery_Tibial	663	0.00216713	0.198589	0.00150596	0.137341	0.660397	0.827837	FALSE	rs118188356	0.3669	0.0629	21074	0.00176931	0.902295	0.957641	-1.19096	0.754509	0.0629	584	0.0145251	0.312699	0.607695	-0.438147	-1.62911	6.43529e-09	FALSE	FALSE
METTL15	rs10835310	BDNF	ENSG00000176697.18	Artery_Tibial	663	0.00216713	0.198589	0.00150596	0.137341	0.660397	0.827837	FALSE	rs111228501	0.7791	0.95	20653	0.00224033	0.280492	0.946962	-1.43112	0.429776	0.95	584	0.0180245	0.789575	0.555219	-0.232017	-1.66314	6.21995e-09	FALSE	FALSE
METTL15	rs10835310	BDNF	ENSG00000176697.18	Artery_Tibial	663	0.00216713	0.198589	0.00150596	0.137341	0.660397	0.827837	FALSE	rs112226869	0.8326	0.9509	20652	0.00227935	0.211368	0.946088	-1.43907	0.513059	0.9509	584	0.0183375	0.654082	0.550964	-0.282468	-1.72154	5.86712e-09	FALSE	FALSE
METTL15	rs10835310	BDNF	ENSG00000176697.18	Artery_Tibial	663	0.00216713	0.198589	0.00150596	0.137341	0.660397	0.827837	FALSE	rs11607351	0.9215	0.049	20653	0.00228365	0.0985444	0.945992	-1.45472	0.516775	0.049	584	0.018373	0.648325	0.550485	-0.284102	-1.73882	5.76659e-09	FALSE	FALSE
METTL15	rs10835310	BDNF	ENSG00000176697.18	Artery_Tibial	663	0.00216713	0.198589	0.00150596	0.137341	0.660397	0.827837	FALSE	rs112686945	0.9248	0.951	20653	0.00228365	0.0943892	0.945992	-1.4551	0.516775	0.951	584	0.018373	0.648325	0.550485	-0.284102	-1.7392	5.76441e-09	FALSE	FALSE
METTL15	rs10835310	BDNF	ENSG00000176697.18	Artery_Tibial	663	0.00216713	0.198589	0.00150596	0.137341	0.660397	0.827837	FALSE	rs76327758	0.4314	0.0651	21156	0.0017069	0.786798	0.959074	-1.30113	0.754509	0.0651	584	0.0140673	0.312699	0.615304	-0.447568	-1.7487	5.7099e-09	FALSE	FALSE
METTL15	rs10835310	BDNF	ENSG00000176697.18	Artery_Tibial	663	0.00216713	0.198589	0.00150596	0.137341	0.660397	0.827837	FALSE	rs117596282	0.6318	0.9213	20996	0.0014437	0.479195	0.965165	-1.56775	0.471187	0.9213	584	0.0118081	0.720549	0.655821	-0.363049	-1.9308	4.75932e-09	FALSE	FALSE
METTL15	rs10835310	BDNF	ENSG00000176697.18	Artery_Tibial	663	0.00216713	0.198589	0.00150596	0.137341	0.660397	0.827837	FALSE	rs72884024	0.6289	0.9076	21146	0.00123935	0.483276	0.969947	-1.63913	0.413715	0.9076	584	0.0102092	0.817374	0.68788	-0.352398	-1.99153	4.47887e-09	FALSE	FALSE
METTL15	rs10835310	BDNF	ENSG00000176697.18	Artery_Tibial	663	0.00216713	0.198589	0.00150596	0.137341	0.660397	0.827837	FALSE	rs61890889	0.821	0.9169	20998	0.00137369	0.226259	0.966798	-1.67783	0.408039	0.9169	584	0.0112366	0.827349	0.666932	-0.321444	-1.99927	4.44435e-09	FALSE	FALSE
METTL15	rs10835310	METTL15	ENSG00000169519.20	Cells_Cultured_fibroblasts	663	4.61718e-06	0.000423104	0.00185821	0.169452	0.828262	0.83016	FALSE	rs10835310	3.898e-08	0.5779	24102	0.000373824	5.49541	0.990741	12.6189	3.99455e-07	0.5779	483	0.0042438	5.06922	0.841317	9.88922	22.5081	0.332167	TRUE	FALSE
METTL15	rs10835310	METTL15	ENSG00000169519.20	Cells_Cultured_fibroblasts	663	4.61718e-06	0.000423104	0.00185821	0.169452	0.828262	0.83016	FALSE	rs7117221	5.32e-07	0.4193	21251	0.000424749	5.0144	0.989493	10.1621	2.87682e-07	0.4193	483	0.00425154	5.13134	0.841073	10.1534	20.3155	0.0370783	TRUE	FALSE
METTL15	rs10835310	METTL15	ENSG00000169519.20	Cells_Cultured_fibroblasts	663	4.61718e-06	0.000423104	0.00185821	0.169452	0.828262	0.83016	FALSE	rs7102481	6.224e-07	0.4194	21251	0.000424721	4.98413	0.989494	10.0124	2.87682e-07	0.4194	483	0.00425126	5.13134	0.841082	10.1534	20.1659	0.0319251	TRUE	FALSE
METTL15	rs10835310	METTL15	ENSG00000169519.20	Cells_Cultured_fibroblasts	663	4.61718e-06	0.000423104	0.00185821	0.169452	0.828262	0.83016	FALSE	rs10767705	2.535e-06	0.581	21253	0.000424794	4.70529	0.989492	8.67577	7.12307e-08	0.581	483	0.00425239	5.38804	0.841046	11.2886	19.9644	0.0260998	TRUE	FALSE
METTL15	rs10835310	METTL15	ENSG00000169519.20	Cells_Cultured_fibroblasts	663	4.61718e-06	0.000423104	0.00185821	0.169452	0.828262	0.83016	FALSE	rs10767710	1.734e-06	0.5817	21252	0.000425013	4.78218	0.989486	9.03688	1.30785e-07	0.5817	483	0.00425438	5.27774	0.840984	10.7932	19.8301	0.0228205	TRUE	FALSE
METTL15	rs10835310	METTL15	ENSG00000169519.20	Cells_Cultured_fibroblasts	663	4.61718e-06	0.000423104	0.00185821	0.169452	0.828262	0.83016	FALSE	rs7394692	1.28e-06	0.427	21251	0.000422695	4.84283	0.989543	9.32365	2.39367e-07	0.427	483	0.00423097	5.16584	0.84172	10.3093	19.633	0.018737	TRUE	FALSE
METTL15	rs10835310	METTL15	ENSG00000169519.20	Cells_Cultured_fibroblasts	663	4.61718e-06	0.000423104	0.00185821	0.169452	0.828262	0.83016	FALSE	rs10767712	5.755e-07	0.4196	21251	0.000424665	4.99926	0.989495	10.0871	6.13805e-07	0.4196	483	0.0042507	4.98682	0.8411	9.53866	19.6258	0.0186022	TRUE	FALSE
METTL15	rs10835310	METTL15	ENSG00000169519.20	Cells_Cultured_fibroblasts	663	4.61718e-06	0.000423104	0.00185821	0.169452	0.828262	0.83016	FALSE	rs6484357	2.535e-06	0.5811	21253	0.000424822	4.70529	0.989491	8.6758	1.3439e-07	0.5811	483	0.00425267	5.27276	0.841038	10.7717	19.4475	0.0155651	TRUE	FALSE
METTL15	rs10835310	METTL15	ENSG00000169519.20	Cells_Cultured_fibroblasts	663	4.61718e-06	0.000423104	0.00185821	0.169452	0.828262	0.83016	FALSE	rs7924896	2.802e-06	0.5809	21252	0.000424786	4.68482	0.989492	8.58067	1.30785e-07	0.5809	483	0.0042521	5.27774	0.841055	10.794	19.3747	0.014472	TRUE	FALSE
METTL15	rs10835310	METTL15	ENSG00000169519.20	Cells_Cultured_fibroblasts	663	4.61718e-06	0.000423104	0.00185821	0.169452	0.828262	0.83016	FALSE	rs1384904	3.021e-06	0.5811	21253	0.000424822	4.66939	0.989491	8.50926	1.30785e-07	0.5811	483	0.00425267	5.27774	0.841038	10.7938	19.3031	0.013472	TRUE	FALSE
METTL15	rs10835310	METTL15	ENSG00000169519.20	Cells_Cultured_fibroblasts	663	4.61718e-06	0.000423104	0.00185821	0.169452	0.828262	0.83016	FALSE	rs7108140	2.472e-06	0.5853	21252	0.000426065	4.71043	0.989461	8.70081	1.83725e-07	0.5853	483	0.00426491	5.21509	0.840653	10.5134	19.2142	0.0123259	TRUE	FALSE
METTL15	rs10835310	METTL15	ENSG00000169519.20	Cells_Cultured_fibroblasts	663	4.61718e-06	0.000423104	0.00185821	0.169452	0.828262	0.83016	FALSE	rs7932126	7.276e-07	0.5804	21251	0.000424665	4.95385	0.989495	9.86346	8.37003e-07	0.5804	483	0.0042507	4.92654	0.8411	9.28732	19.1508	0.0115688	TRUE	FALSE
METTL15	rs10835310	METTL15	ENSG00000169519.20	Cells_Cultured_fibroblasts	663	4.61718e-06	0.000423104	0.00185821	0.169452	0.828262	0.83016	FALSE	rs12361167	1.917e-06	0.4185	21252	0.000424956	4.76198	0.989488	8.94144	2.87682e-07	0.4185	483	0.00425381	5.13134	0.841002	10.1526	19.0941	0.0109311	TRUE	FALSE
METTL15	rs10835310	METTL15	ENSG00000169519.20	Cells_Cultured_fibroblasts	663	4.61718e-06	0.000423104	0.00185821	0.169452	0.828262	0.83016	FALSE	rs6484366	2.119e-06	0.4193	21252	0.000424729	4.74173	0.989493	8.84602	2.87682e-07	0.4193	483	0.00425154	5.13134	0.841073	10.1534	18.9994	0.00994337	TRUE	FALSE
METTL15	rs10835310	METTL15	ENSG00000169519.20	Cells_Cultured_fibroblasts	663	4.61718e-06	0.000423104	0.00185821	0.169452	0.828262	0.83016	FALSE	rs2582908	6.837e-06	0.5047	21252	0.000413702	4.4987	0.989763	7.72468	8.40136e-08	0.5047	483	0.00414115	5.35829	0.844558	11.1934	18.9181	0.0091672	TRUE	FALSE
METTL15	rs10835310	METTL15	ENSG00000169519.20	Cells_Cultured_fibroblasts	663	4.61718e-06	0.000423104	0.00185821	0.169452	0.828262	0.83016	FALSE	rs12360577	2.411e-06	0.4164	21253	0.000425542	4.71552	0.989473	8.72408	2.77145e-07	0.4164	483	0.00425988	5.13836	0.840811	10.181	18.9051	0.00904889	TRUE	FALSE
METTL15	rs10835310	METTL15	ENSG00000169519.20	Cells_Cultured_fibroblasts	663	4.61718e-06	0.000423104	0.00185821	0.169452	0.828262	0.83016	FALSE	rs10835282	2.351e-06	0.4183	21254	0.000424973	4.72064	0.989487	8.74751	2.87682e-07	0.4183	483	0.00425438	5.13134	0.840984	10.1525	18.9	0.00900255	TRUE	FALSE
METTL15	rs10835310	METTL15	ENSG00000169519.20	Cells_Cultured_fibroblasts	663	4.61718e-06	0.000423104	0.00185821	0.169452	0.828262	0.83016	FALSE	rs10835275	3.097e-06	0.581	21253	0.000424794	4.66428	0.989492	8.48565	2.09396e-07	0.581	483	0.00425239	5.1908	0.841046	10.4112	18.8968	0.00897409	TRUE	FALSE
METTL15	rs10835310	METTL15	ENSG00000169519.20	Cells_Cultured_fibroblasts	663	4.61718e-06	0.000423104	0.00185821	0.169452	0.828262	0.83016	FALSE	rs7128488	3.421e-06	0.5813	21253	0.000424879	4.64378	0.98949	8.3913	1.92166e-07	0.5813	483	0.00425324	5.20676	0.84102	10.4807	18.872	0.00875401	TRUE	FALSE
METTL15	rs10835310	METTL15	ENSG00000169519.20	Cells_Cultured_fibroblasts	663	4.61718e-06	0.000423104	0.00185821	0.169452	0.828262	0.83016	FALSE	rs11030197	3.097e-06	0.4236	21254	0.000423514	4.66428	0.989523	8.4845	2.25291e-07	0.4236	483	0.00423978	5.17716	0.841443	10.3558	18.8403	0.00848069	TRUE	FALSE
METTL15	rs10835310	METTL15	ENSG00000169519.20	Cells_Cultured_fibroblasts	663	4.61718e-06	0.000423104	0.00185821	0.169452	0.828262	0.83016	FALSE	rs1032091	5.167e-06	0.5818	20265	0.000445743	4.55789	0.988979	8.01872	1.30785e-07	0.5818	483	0.00425466	5.27774	0.840975	10.7931	18.8119	0.00824329	TRUE	FALSE
METTL15	rs10835310	METTL15	ENSG00000169519.20	Cells_Cultured_fibroblasts	663	4.61718e-06	0.000423104	0.00185821	0.169452	0.828262	0.83016	FALSE	rs1483861	2.733e-06	0.4186	21253	0.000424907	4.68993	0.989489	8.60445	2.87682e-07	0.4186	483	0.00425352	5.13134	0.841011	10.1527	18.7572	0.00780464	TRUE	FALSE
METTL15	rs10835310	METTL15	ENSG00000169519.20	Cells_Cultured_fibroblasts	663	4.61718e-06	0.000423104	0.00185821	0.169452	0.828262	0.83016	FALSE	rs7121923	2.873e-06	0.5787	21253	0.000424154	4.6797	0.989507	8.55634	2.87682e-07	0.5787	483	0.00424598	5.13134	0.841248	10.1551	18.7115	0.00745574	TRUE	FALSE
METTL15	rs10835310	METTL15	ENSG00000169519.20	Cells_Cultured_fibroblasts	663	4.61718e-06	0.000423104	0.00185821	0.169452	0.828262	0.83016	FALSE	rs10835294	2.873e-06	0.4191	21253	0.000424766	4.6797	0.989492	8.55689	2.87682e-07	0.4191	483	0.0042521	5.13134	0.841055	10.1532	18.7101	0.00744546	TRUE	FALSE
METTL15	rs10835310	METTL15	ENSG00000169519.20	Cells_Cultured_fibroblasts	663	4.61718e-06	0.000423104	0.00185821	0.169452	0.828262	0.83016	FALSE	rs6484361	2.733e-06	0.581	21252	0.000424814	4.68993	0.989491	8.60437	3.0566e-07	0.581	483	0.00425239	5.11992	0.841046	10.1039	18.7082	0.00743176	TRUE	FALSE
METTL15	rs10835310	METTL15	ENSG00000169519.20	Cells_Cultured_fibroblasts	663	4.61718e-06	0.000423104	0.00185821	0.169452	0.828262	0.83016	FALSE	rs11030262	2.946e-06	0.4192	21253	0.000424737	4.67455	0.989493	8.53305	2.87682e-07	0.4192	483	0.00425182	5.13134	0.841064	10.1533	18.6863	0.00727066	TRUE	FALSE
METTL15	rs10835310	METTL15	ENSG00000169519.20	Cells_Cultured_fibroblasts	663	4.61718e-06	0.000423104	0.00185821	0.169452	0.828262	0.83016	FALSE	rs10767726	7.532e-06	0.495	21253	0.000413687	4.47807	0.989764	7.63302	1.04161e-07	0.495	483	0.0041412	5.31931	0.844557	11.0177	18.6507	0.00701612	TRUE	FALSE
METTL15	rs10835310	METTL15	ENSG00000169519.20	Cells_Cultured_fibroblasts	663	4.61718e-06	0.000423104	0.00185821	0.169452	0.828262	0.83016	FALSE	rs4512801	1.567e-06	0.4195	20263	0.0004454	4.8025	0.988988	9.15062	6.70685e-07	0.4195	483	0.00425098	4.96967	0.841091	9.46674	18.6174	0.00678621	TRUE	FALSE
METTL15	rs10835310	METTL15	ENSG00000169519.20	Cells_Cultured_fibroblasts	663	4.61718e-06	0.000423104	0.00185821	0.169452	0.828262	0.83016	FALSE	rs10835286	3.175e-06	0.4191	21253	0.000424766	4.65916	0.989492	8.46201	2.87682e-07	0.4191	483	0.0042521	5.13134	0.841055	10.1532	18.6152	0.00677152	TRUE	FALSE
METTL15	rs10835310	METTL15	ENSG00000169519.20	Cells_Cultured_fibroblasts	663	4.61718e-06	0.000423104	0.00185821	0.169452	0.828262	0.83016	FALSE	rs10767697	3.255e-06	0.419	21253	0.000424794	4.65404	0.989492	8.43842	2.87682e-07	0.419	483	0.00425239	5.13134	0.841046	10.1531	18.5915	0.00661305	TRUE	FALSE
METTL15	rs10835310	METTL15	ENSG00000169519.20	Cells_Cultured_fibroblasts	663	4.61718e-06	0.000423104	0.00185821	0.169452	0.828262	0.83016	FALSE	rs2128958	4.442e-06	0.4193	20630	0.000437535	4.58955	0.98918	8.15486	2.09396e-07	0.4193	483	0.00425154	5.1908	0.841073	10.4114	18.5663	0.00644834	TRUE	FALSE
METTL15	rs10835310	METTL15	ENSG00000169519.20	Cells_Cultured_fibroblasts	663	4.61718e-06	0.000423104	0.00185821	0.169452	0.828262	0.83016	FALSE	rs10835280	3.507e-06	0.58	21253	0.000424513	4.63865	0.989499	8.36741	2.87682e-07	0.58	483	0.00424958	5.13134	0.841135	10.154	18.5214	0.00616519	TRUE	FALSE
METTL15	rs10835310	METTL15	ENSG00000169519.20	Cells_Cultured_fibroblasts	663	4.61718e-06	0.000423104	0.00185821	0.169452	0.828262	0.83016	FALSE	rs2140886	3.097e-06	0.4236	21254	0.000423514	4.66428	0.989523	8.4845	3.47494e-07	0.4236	483	0.00423978	5.09568	0.841443	10.0036	18.4881	0.00596338	TRUE	FALSE
METTL15	rs10835310	METTL15	ENSG00000169519.20	Cells_Cultured_fibroblasts	663	4.61718e-06	0.000423104	0.00185821	0.169452	0.828262	0.83016	FALSE	rs7944852	3.493e-06	0.5819	21255	0.00042501	4.63947	0.989486	8.37166	3.01519e-07	0.5819	483	0.00425495	5.1225	0.840966	10.1141	18.4858	0.00594958	TRUE	FALSE
METTL15	rs10835310	METTL15	ENSG00000169519.20	Cells_Cultured_fibroblasts	663	4.61718e-06	0.000423104	0.00185821	0.169452	0.828262	0.83016	FALSE	rs11030204	3.685e-06	0.422	21254	0.000423943	4.6284	0.989513	8.31993	2.86325e-07	0.422	483	0.00424407	5.13223	0.841308	10.1596	18.4795	0.00591215	TRUE	FALSE
METTL15	rs10835310	METTL15	ENSG00000169519.20	Cells_Cultured_fibroblasts	663	4.61718e-06	0.000423104	0.00185821	0.169452	0.828262	0.83016	FALSE	rs4923525	1.967e-06	0.5802	21253	0.000424569	4.75679	0.989497	8.91662	6.13805e-07	0.5802	483	0.00425013	4.98682	0.841117	9.53882	18.4554	0.00577175	TRUE	FALSE
METTL15	rs10835310	METTL15	ENSG00000169519.20	Cells_Cultured_fibroblasts	663	4.61718e-06	0.000423104	0.00185821	0.169452	0.828262	0.83016	FALSE	rs2046372	3.175e-06	0.4191	21253	0.000424766	4.65916	0.989492	8.46201	3.80244e-07	0.4191	483	0.0042521	5.07859	0.841055	9.92669	18.3887	0.0053991	TRUE	FALSE
METTL15	rs10835310	METTL15	ENSG00000169519.20	Cells_Cultured_fibroblasts	663	4.61718e-06	0.000423104	0.00185821	0.169452	0.828262	0.83016	FALSE	rs12294035	1.068e-05	0.5903	21253	0.000427592	4.40293	0.989423	7.31582	9.45786e-08	0.5903	483	0.0042804	5.33684	0.840167	11.048	18.3638	0.00526618	TRUE	FALSE
METTL15	rs10835310	METTL15	ENSG00000169519.20	Cells_Cultured_fibroblasts	663	4.61718e-06	0.000423104	0.00185821	0.169452	0.828262	0.83016	FALSE	rs11030203	4.169e-06	0.4238	21254	0.000423461	4.60277	0.989524	8.20245	2.86325e-07	0.4238	483	0.00423925	5.13223	0.84146	10.1611	18.3635	0.00526484	TRUE	FALSE
METTL15	rs10835310	METTL15	ENSG00000169519.20	Cells_Cultured_fibroblasts	663	4.61718e-06	0.000423104	0.00185821	0.169452	0.828262	0.83016	FALSE	rs2128956	3.595e-06	0.4188	21253	0.00042485	4.63352	0.98949	8.3442	3.43587e-07	0.4188	483	0.00425295	5.09782	0.841029	10.0087	18.3529	0.00520931	TRUE	FALSE
METTL15	rs10835310	METTL15	ENSG00000169519.20	Cells_Cultured_fibroblasts	663	4.61718e-06	0.000423104	0.00185821	0.169452	0.828262	0.83016	FALSE	rs10835298	3.175e-06	0.581	21252	0.000424814	4.65916	0.989491	8.46206	3.99455e-07	0.581	483	0.00425239	5.06922	0.841046	9.8866	18.3487	0.00518716	TRUE	FALSE
METTL15	rs10835310	METTL15	ENSG00000169519.20	Cells_Cultured_fibroblasts	663	4.61718e-06	0.000423104	0.00185821	0.169452	0.828262	0.83016	FALSE	rs11030223	3.255e-06	0.581	21253	0.000424794	4.65404	0.989492	8.43842	3.92682e-07	0.581	483	0.00425239	5.07247	0.841046	9.90048	18.3389	0.0051368	TRUE	FALSE
METTL15	rs10835310	METTL15	ENSG00000169519.20	Cells_Cultured_fibroblasts	663	4.61718e-06	0.000423104	0.00185821	0.169452	0.828262	0.83016	FALSE	rs2354426	4.551e-06	0.4194	20630	0.000437506	4.58449	0.989181	8.13186	2.87682e-07	0.4194	483	0.00425126	5.13134	0.841082	10.1534	18.2853	0.00486873	TRUE	FALSE
METTL15	rs10835310	METTL15	ENSG00000169519.20	Cells_Cultured_fibroblasts	663	4.61718e-06	0.000423104	0.00185821	0.169452	0.828262	0.83016	FALSE	rs12806548	3.175e-06	0.4189	21253	0.000424822	4.65916	0.989491	8.46207	4.43665e-07	0.4189	483	0.00425267	5.0492	0.841038	9.80134	18.2634	0.00476326	TRUE	FALSE
METTL15	rs10835310	METTL15	ENSG00000169519.20	Cells_Cultured_fibroblasts	663	4.61718e-06	0.000423104	0.00185821	0.169452	0.828262	0.83016	FALSE	rs6484352	3.421e-06	0.5808	21252	0.000424757	4.64378	0.989493	8.39119	4.43665e-07	0.5808	483	0.00425182	5.0492	0.841064	9.80159	18.1928	0.00443848	TRUE	FALSE
METTL15	rs10835310	METTL15	ENSG00000169519.20	Cells_Cultured_fibroblasts	663	4.61718e-06	0.000423104	0.00185821	0.169452	0.828262	0.83016	FALSE	rs11030228	3.507e-06	0.4191	21253	0.000424766	4.63865	0.989492	8.36764	4.43665e-07	0.4191	483	0.0042521	5.0492	0.841055	9.80151	18.1691	0.00433481	TRUE	FALSE
METTL15	rs10835310	METTL15	ENSG00000169519.20	Cells_Cultured_fibroblasts	663	4.61718e-06	0.000423104	0.00185821	0.169452	0.828262	0.83016	FALSE	rs11030267	2.659e-06	0.5782	21252	0.000424037	4.69554	0.98951	8.62974	7.1682e-07	0.5782	483	0.00424461	4.95675	0.841291	9.41465	18.0444	0.0038264	TRUE	FALSE
METTL15	rs10835310	METTL15	ENSG00000169519.20	Cells_Cultured_fibroblasts	663	4.61718e-06	0.000423104	0.00185821	0.169452	0.828262	0.83016	FALSE	rs17244296	4.067e-06	0.4256	21253	0.000423012	4.60793	0.989535	8.22553	4.43665e-07	0.4256	483	0.00423455	5.0492	0.841608	9.80681	18.0323	0.00378054	TRUE	FALSE
METTL15	rs10835310	METTL15	ENSG00000169519.20	Cells_Cultured_fibroblasts	663	4.61718e-06	0.000423104	0.00185821	0.169452	0.828262	0.83016	FALSE	rs11030201	4.169e-06	0.5762	21254	0.000423461	4.60277	0.989524	8.20245	4.4272e-07	0.5762	483	0.00423925	5.04961	0.84146	9.80712	18.0096	0.00369543	TRUE	FALSE
METTL15	rs10835310	METTL15	ENSG00000169519.20	Cells_Cultured_fibroblasts	663	4.61718e-06	0.000423104	0.00185821	0.169452	0.828262	0.83016	FALSE	rs7105075	4.169e-06	0.5762	21254	0.000423461	4.60277	0.989524	8.20245	4.52883e-07	0.5762	483	0.00423925	5.04527	0.84146	9.7887	17.9911	0.00362798	TRUE	FALSE
METTL15	rs10835310	METTL15	ENSG00000169519.20	Cells_Cultured_fibroblasts	663	4.61718e-06	0.000423104	0.00185821	0.169452	0.828262	0.83016	FALSE	rs997555	4.273e-06	0.4242	21254	0.000423356	4.59764	0.989527	8.17899	4.43665e-07	0.4242	483	0.00423819	5.0492	0.841493	9.80571	17.9847	0.00360466	TRUE	FALSE
METTL15	rs10835310	METTL15	ENSG00000169519.20	Cells_Cultured_fibroblasts	663	4.61718e-06	0.000423104	0.00185821	0.169452	0.828262	0.83016	FALSE	rs1564745	5.974e-06	0.5817	20265	0.000445713	4.52731	0.98898	7.8813	3.0566e-07	0.5817	483	0.00425438	5.11992	0.840984	10.1032	17.9845	0.00360409	TRUE	FALSE
METTL15	rs10835310	METTL15	ENSG00000169519.20	Cells_Cultured_fibroblasts	663	4.61718e-06	0.000423104	0.00185821	0.169452	0.828262	0.83016	FALSE	rs1032090	6.578e-06	0.4182	20265	0.000445743	4.50691	0.988979	7.79018	2.87682e-07	0.4182	483	0.00425466	5.13134	0.840975	10.1524	17.9426	0.00345591	TRUE	FALSE
METTL15	rs10835310	METTL15	ENSG00000169519.20	Cells_Cultured_fibroblasts	663	4.61718e-06	0.000423104	0.00185821	0.169452	0.828262	0.83016	FALSE	rs11030227	3.507e-06	0.4186	21253	0.000424907	4.63865	0.989489	8.36777	5.8943e-07	0.4186	483	0.00425352	4.99465	0.841011	9.57068	17.9385	0.00344176	TRUE	FALSE
METTL15	rs10835310	METTL15	ENSG00000169519.20	Cells_Cultured_fibroblasts	663	4.61718e-06	0.000423104	0.00185821	0.169452	0.828262	0.83016	FALSE	rs2582905	1.536e-05	0.4956	21254	0.000413658	4.32346	0.989764	6.95955	1.13044e-07	0.4956	483	0.00414111	5.3044	0.844559	10.9508	17.9104	0.00334638	TRUE	FALSE
METTL15	rs10835310	METTL15	ENSG00000169519.20	Cells_Cultured_fibroblasts	663	4.61718e-06	0.000423104	0.00185821	0.169452	0.828262	0.83016	FALSE	rs11603115	1.536e-05	0.5043	21254	0.000413657	4.32346	0.989764	6.95955	1.20371e-07	0.5043	483	0.00414109	5.29293	0.84456	10.8995	17.859	0.00317898	TRUE	FALSE
METTL15	rs10835310	METTL15	ENSG00000169519.20	Cells_Cultured_fibroblasts	663	4.61718e-06	0.000423104	0.00185821	0.169452	0.828262	0.83016	FALSE	rs10835351	2.955e-06	0.5045	21250	0.000413737	4.67392	0.989762	8.52011	8.57532e-07	0.5045	483	0.00414112	4.9218	0.844559	9.29859	17.8187	0.00305332	TRUE	FALSE
METTL15	rs10835310	METTL15	ENSG00000169519.20	Cells_Cultured_fibroblasts	663	4.61718e-06	0.000423104	0.00185821	0.169452	0.828262	0.83016	FALSE	rs7944588	2.955e-06	0.5054	21250	0.000413752	4.67392	0.989762	8.52012	8.57532e-07	0.5054	483	0.00414127	4.9218	0.844554	9.29855	17.8187	0.00305323	TRUE	FALSE
METTL15	rs10835310	METTL15	ENSG00000169519.20	Cells_Cultured_fibroblasts	663	4.61718e-06	0.000423104	0.00185821	0.169452	0.828262	0.83016	FALSE	rs4922806	3.267e-06	0.4946	21250	0.000413752	4.65328	0.989762	8.42483	7.64631e-07	0.4946	483	0.00414127	4.94418	0.844554	9.39182	17.8166	0.00304706	TRUE	FALSE
METTL15	rs10835310	METTL15	ENSG00000169519.20	Cells_Cultured_fibroblasts	663	4.61718e-06	0.000423104	0.00185821	0.169452	0.828262	0.83016	FALSE	rs2007527	1.366e-05	0.4957	21254	0.000413657	4.34926	0.989764	7.07026	1.45908e-07	0.4957	483	0.00414109	5.25765	0.84456	10.7423	17.8126	0.0030346	TRUE	FALSE
METTL15	rs10835310	METTL15	ENSG00000169519.20	Cells_Cultured_fibroblasts	663	4.61718e-06	0.000423104	0.00185821	0.169452	0.828262	0.83016	FALSE	rs4923541	1.536e-05	0.5045	21254	0.00041366	4.32346	0.989764	6.95956	1.32109e-07	0.5045	483	0.00414112	5.2759	0.844559	10.8234	17.783	0.00294622	TRUE	FALSE
METTL15	rs10835310	METTL15	ENSG00000169519.20	Cells_Cultured_fibroblasts	663	4.61718e-06	0.000423104	0.00185821	0.169452	0.828262	0.83016	FALSE	rs7107992	6.269e-06	0.5817	20265	0.000445713	4.51711	0.98898	7.83568	3.72736e-07	0.5817	483	0.00425438	5.08238	0.840984	9.94218	17.7779	0.00293113	TRUE	FALSE
METTL15	rs10835310	METTL15	ENSG00000169519.20	Cells_Cultured_fibroblasts	663	4.61718e-06	0.000423104	0.00185821	0.169452	0.828262	0.83016	FALSE	rs7118730	1.572e-05	0.5043	21254	0.000413657	4.31835	0.989764	6.93769	1.32109e-07	0.5043	483	0.00414109	5.2759	0.84456	10.8234	17.7611	0.00288254	TRUE	FALSE
METTL15	rs10835310	METTL15	ENSG00000169519.20	Cells_Cultured_fibroblasts	663	4.61718e-06	0.000423104	0.00185821	0.169452	0.828262	0.83016	FALSE	rs17653348	4.189e-06	0.4944	21250	0.000413756	4.60178	0.989762	8.18895	6.15069e-07	0.4944	483	0.00414131	4.98642	0.844553	9.56894	17.7579	0.00287319	TRUE	FALSE
METTL15	rs10835310	METTL15	ENSG00000169519.20	Cells_Cultured_fibroblasts	663	4.61718e-06	0.000423104	0.00185821	0.169452	0.828262	0.83016	FALSE	rs990845	4.189e-06	0.5056	21250	0.000413756	4.60178	0.989762	8.18895	6.15069e-07	0.5056	483	0.00414131	4.98642	0.844553	9.56894	17.7579	0.00287319	TRUE	FALSE
METTL15	rs10835310	METTL15	ENSG00000169519.20	Cells_Cultured_fibroblasts	663	4.61718e-06	0.000423104	0.00185821	0.169452	0.828262	0.83016	FALSE	rs71483417	3.186e-06	0.5054	21250	0.000413752	4.65845	0.989762	8.44866	8.57532e-07	0.5054	483	0.00414127	4.9218	0.844554	9.29855	17.7472	0.00284265	TRUE	FALSE
METTL15	rs10835310	METTL15	ENSG00000169519.20	Cells_Cultured_fibroblasts	663	4.61718e-06	0.000423104	0.00185821	0.169452	0.828262	0.83016	FALSE	rs7944587	3.186e-06	0.5054	21250	0.000413752	4.65845	0.989762	8.44866	8.57532e-07	0.5054	483	0.00414127	4.9218	0.844554	9.29855	17.7472	0.00284265	TRUE	FALSE
METTL15	rs10835310	METTL15	ENSG00000169519.20	Cells_Cultured_fibroblasts	663	4.61718e-06	0.000423104	0.00185821	0.169452	0.828262	0.83016	FALSE	rs10501100	3.267e-06	0.5054	21250	0.000413752	4.65328	0.989762	8.42483	8.35188e-07	0.5054	483	0.00414127	4.92696	0.844554	9.32002	17.7448	0.00283595	TRUE	FALSE
METTL15	rs10835310	METTL15	ENSG00000169519.20	Cells_Cultured_fibroblasts	663	4.61718e-06	0.000423104	0.00185821	0.169452	0.828262	0.83016	FALSE	rs1838061	3.267e-06	0.4946	21250	0.000413752	4.65328	0.989762	8.42483	8.35188e-07	0.4946	483	0.00414127	4.92696	0.844554	9.32002	17.7448	0.00283595	TRUE	FALSE
METTL15	rs10835310	METTL15	ENSG00000169519.20	Cells_Cultured_fibroblasts	663	4.61718e-06	0.000423104	0.00185821	0.169452	0.828262	0.83016	FALSE	rs4922805	3.267e-06	0.4946	21250	0.000413752	4.65328	0.989762	8.42483	8.35188e-07	0.4946	483	0.00414127	4.92696	0.844554	9.32002	17.7448	0.00283595	TRUE	FALSE
METTL15	rs10835310	METTL15	ENSG00000169519.20	Cells_Cultured_fibroblasts	663	4.61718e-06	0.000423104	0.00185821	0.169452	0.828262	0.83016	FALSE	rs7103868	1.609e-05	0.4957	21254	0.000413657	4.31321	0.989764	6.91574	1.32109e-07	0.4957	483	0.00414109	5.2759	0.84456	10.8234	17.7392	0.00281996	TRUE	FALSE
METTL15	rs10835310	METTL15	ENSG00000169519.20	Cells_Cultured_fibroblasts	663	4.61718e-06	0.000423104	0.00185821	0.169452	0.828262	0.83016	FALSE	rs10835355	3.349e-06	0.4946	21250	0.000413752	4.64817	0.989762	8.4013	8.35188e-07	0.4946	483	0.00414127	4.92696	0.844554	9.32002	17.7213	0.00277	TRUE	FALSE
METTL15	rs10835310	METTL15	ENSG00000169519.20	Cells_Cultured_fibroblasts	663	4.61718e-06	0.000423104	0.00185821	0.169452	0.828262	0.83016	FALSE	rs7108518	1.647e-05	0.5041	21254	0.000413654	4.30805	0.989765	6.89372	1.32109e-07	0.5041	483	0.00414107	5.2759	0.844561	10.8235	17.7172	0.00275856	TRUE	FALSE
METTL15	rs10835310	METTL15	ENSG00000169519.20	Cells_Cultured_fibroblasts	663	4.61718e-06	0.000423104	0.00185821	0.169452	0.828262	0.83016	FALSE	rs4417256	1.398e-05	0.5042	21254	0.000413655	4.34418	0.989764	7.0484	1.61441e-07	0.5042	483	0.00414108	5.23901	0.84456	10.6597	17.7081	0.00273354	TRUE	FALSE
METTL15	rs10835310	METTL15	ENSG00000169519.20	Cells_Cultured_fibroblasts	663	4.61718e-06	0.000423104	0.00185821	0.169452	0.828262	0.83016	FALSE	rs10835354	3.434e-06	0.5054	21250	0.000413752	4.64299	0.989762	8.37751	8.35188e-07	0.5054	483	0.00414127	4.92696	0.844554	9.32002	17.6975	0.00270488	TRUE	FALSE
METTL15	rs10835310	METTL15	ENSG00000169519.20	Cells_Cultured_fibroblasts	663	4.61718e-06	0.000423104	0.00185821	0.169452	0.828262	0.83016	FALSE	rs10835336	1.686e-05	0.4958	21254	0.000413655	4.30287	0.989764	6.87165	1.32109e-07	0.4958	483	0.00414108	5.2759	0.84456	10.8235	17.6951	0.00269832	TRUE	FALSE
METTL15	rs10835310	METTL15	ENSG00000169519.20	Cells_Cultured_fibroblasts	663	4.61718e-06	0.000423104	0.00185821	0.169452	0.828262	0.83016	FALSE	rs10835338	1.686e-05	0.5042	21254	0.000413655	4.30287	0.989764	6.87165	1.32109e-07	0.5042	483	0.00414108	5.2759	0.84456	10.8235	17.6951	0.00269832	TRUE	FALSE
METTL15	rs10835310	METTL15	ENSG00000169519.20	Cells_Cultured_fibroblasts	663	4.61718e-06	0.000423104	0.00185821	0.169452	0.828262	0.83016	FALSE	rs11030334	1.686e-05	0.5042	21254	0.000413655	4.30287	0.989764	6.87165	1.32109e-07	0.5042	483	0.00414108	5.2759	0.84456	10.8235	17.6951	0.00269832	TRUE	FALSE
METTL15	rs10835310	METTL15	ENSG00000169519.20	Cells_Cultured_fibroblasts	663	4.61718e-06	0.000423104	0.00185821	0.169452	0.828262	0.83016	FALSE	rs990846	4.512e-06	0.5058	21250	0.00041376	4.58629	0.989762	8.11852	6.15069e-07	0.5058	483	0.00414134	4.98642	0.844552	9.56893	17.6874	0.00267775	TRUE	FALSE
METTL15	rs10835310	METTL15	ENSG00000169519.20	Cells_Cultured_fibroblasts	663	4.61718e-06	0.000423104	0.00185821	0.169452	0.828262	0.83016	FALSE	rs4465354	3.434e-06	0.5055	21250	0.000413754	4.64299	0.989762	8.37751	8.57532e-07	0.5055	483	0.00414129	4.9218	0.844554	9.29854	17.6761	0.00264741	TRUE	FALSE
METTL15	rs10835310	METTL15	ENSG00000169519.20	Cells_Cultured_fibroblasts	663	4.61718e-06	0.000423104	0.00185821	0.169452	0.828262	0.83016	FALSE	rs17574195	1.609e-05	0.4957	21254	0.000413657	4.31321	0.989764	6.91574	1.43508e-07	0.4957	483	0.00414109	5.2607	0.84456	10.7558	17.6716	0.0026356	TRUE	FALSE
METTL15	rs10835310	METTL15	ENSG00000169519.20	Cells_Cultured_fibroblasts	663	4.61718e-06	0.000423104	0.00185821	0.169452	0.828262	0.83016	FALSE	rs17574853	1.243e-05	0.5041	21253	0.000413673	4.36991	0.989764	7.15938	1.95921e-07	0.5041	483	0.00414107	5.20317	0.844561	10.5016	17.661	0.00260787	TRUE	FALSE
METTL15	rs10835310	METTL15	ENSG00000169519.20	Cells_Cultured_fibroblasts	663	4.61718e-06	0.000423104	0.00185821	0.169452	0.828262	0.83016	FALSE	rs10835347	1.273e-05	0.5041	21253	0.000413673	4.3647	0.989764	7.13686	1.92891e-07	0.5041	483	0.00414107	5.20606	0.844561	10.5143	17.6512	0.00258244	TRUE	FALSE
METTL15	rs10835310	METTL15	ENSG00000169519.20	Cells_Cultured_fibroblasts	663	4.61718e-06	0.000423104	0.00185821	0.169452	0.828262	0.83016	FALSE	rs11030358	4.624e-06	0.4941	21250	0.000413762	4.58116	0.989762	8.09527	6.30918e-07	0.4941	483	0.00414136	4.9815	0.844551	9.54821	17.6435	0.00256258	TRUE	FALSE
METTL15	rs10835310	METTL15	ENSG00000169519.20	Cells_Cultured_fibroblasts	663	4.61718e-06	0.000423104	0.00185821	0.169452	0.828262	0.83016	FALSE	rs7925317	1.167e-05	0.6332	21259	0.000445118	4.38366	0.988995	7.24783	1.99543e-07	0.6332	483	0.0044571	5.19976	0.834659	10.3837	17.6315	0.0025321	TRUE	FALSE
METTL15	rs10835310	METTL15	ENSG00000169519.20	Cells_Cultured_fibroblasts	663	4.61718e-06	0.000423104	0.00185821	0.169452	0.828262	0.83016	FALSE	rs4489727	1.334e-05	0.5042	21254	0.000413655	4.35445	0.989764	7.09264	1.92891e-07	0.5042	483	0.00414108	5.20606	0.84456	10.5143	17.607	0.00247073	TRUE	FALSE
METTL15	rs10835310	METTL15	ENSG00000169519.20	Cells_Cultured_fibroblasts	663	4.61718e-06	0.000423104	0.00185821	0.169452	0.828262	0.83016	FALSE	rs6484373	3.987e-06	0.4944	21250	0.000413756	4.61206	0.989762	8.23583	8.43328e-07	0.4944	483	0.00414131	4.92506	0.844553	9.31212	17.548	0.00232911	TRUE	FALSE
METTL15	rs10835310	METTL15	ENSG00000169519.20	Cells_Cultured_fibroblasts	663	4.61718e-06	0.000423104	0.00185821	0.169452	0.828262	0.83016	FALSE	rs2883478	2.505e-05	0.3887	21257	0.000435129	4.21435	0.989239	6.5189	9.45786e-08	0.3887	483	0.00435666	5.33684	0.837781	11.0214	17.5403	0.00231132	TRUE	FALSE
METTL15	rs10835310	METTL15	ENSG00000169519.20	Cells_Cultured_fibroblasts	663	4.61718e-06	0.000423104	0.00185821	0.169452	0.828262	0.83016	FALSE	rs4433557	1.893e-05	0.4959	21254	0.000413654	4.27715	0.989765	6.76244	1.41333e-07	0.4959	483	0.00414107	5.26351	0.844561	10.7683	17.5308	0.0022894	TRUE	FALSE
METTL15	rs10835310	METTL15	ENSG00000169519.20	Cells_Cultured_fibroblasts	663	4.61718e-06	0.000423104	0.00185821	0.169452	0.828262	0.83016	FALSE	rs368143106	3.186e-06	0.4946	21250	0.000413752	4.65845	0.989762	8.44866	1.12452e-06	0.4946	483	0.00414127	4.86849	0.844554	9.07818	17.5268	0.00228045	TRUE	FALSE
METTL15	rs10835310	METTL15	ENSG00000169519.20	Cells_Cultured_fibroblasts	663	4.61718e-06	0.000423104	0.00185821	0.169452	0.828262	0.83016	FALSE	rs4359193	3.186e-06	0.4946	21250	0.000413752	4.65845	0.989762	8.44866	1.12452e-06	0.4946	483	0.00414127	4.86849	0.844554	9.07818	17.5268	0.00228045	TRUE	FALSE
METTL15	rs10835310	METTL15	ENSG00000169519.20	Cells_Cultured_fibroblasts	663	4.61718e-06	0.000423104	0.00185821	0.169452	0.828262	0.83016	FALSE	rs11030331	1.808e-05	0.5041	21254	0.000413654	4.28737	0.989765	6.80576	1.52962e-07	0.5041	483	0.00414107	5.24896	0.844561	10.7037	17.5095	0.00224122	TRUE	FALSE
METTL15	rs10835310	METTL15	ENSG00000169519.20	Cells_Cultured_fibroblasts	663	4.61718e-06	0.000423104	0.00185821	0.169452	0.828262	0.83016	FALSE	rs4923533	1.938e-05	0.5035	21254	0.000413646	4.27192	0.989765	6.74029	1.41333e-07	0.5035	483	0.00414099	5.26351	0.844563	10.7683	17.5086	0.0022393	TRUE	FALSE
METTL15	rs10835310	METTL15	ENSG00000169519.20	Cells_Cultured_fibroblasts	663	4.61718e-06	0.000423104	0.00185821	0.169452	0.828262	0.83016	FALSE	rs7947147	1.983e-05	0.5032	21254	0.000413643	4.2668	0.989765	6.71865	1.41333e-07	0.5032	483	0.00414096	5.26351	0.844564	10.7684	17.487	0.00219139	TRUE	FALSE
METTL15	rs10835310	METTL15	ENSG00000169519.20	Cells_Cultured_fibroblasts	663	4.61718e-06	0.000423104	0.00185821	0.169452	0.828262	0.83016	FALSE	rs7945246	2.125e-05	0.5036	21254	0.000413648	4.25134	0.989765	6.65347	1.32109e-07	0.5036	483	0.004141	5.2759	0.844563	10.8235	17.477	0.00216947	TRUE	FALSE
METTL15	rs10835310	METTL15	ENSG00000169519.20	Cells_Cultured_fibroblasts	663	4.61718e-06	0.000423104	0.00185821	0.169452	0.828262	0.83016	FALSE	rs11030300	1.609e-05	0.4937	21251	0.00041375	4.31321	0.989762	6.91583	2.00674e-07	0.4937	483	0.00414144	5.19871	0.844549	10.4819	17.3978	0.0020043	TRUE	FALSE
METTL15	rs10835310	METTL15	ENSG00000169519.20	Cells_Cultured_fibroblasts	663	4.61718e-06	0.000423104	0.00185821	0.169452	0.828262	0.83016	FALSE	rs11030310	2.05e-05	0.4968	21254	0.000413643	4.25937	0.989765	6.68733	1.52962e-07	0.4968	483	0.00414096	5.24896	0.844564	10.7038	17.3911	0.00199098	TRUE	FALSE
METTL15	rs10835310	METTL15	ENSG00000169519.20	Cells_Cultured_fibroblasts	663	4.61718e-06	0.000423104	0.00185821	0.169452	0.828262	0.83016	FALSE	rs7944721	4.713e-06	0.4949	20983	0.000419012	4.57717	0.989633	8.08209	8.57532e-07	0.4949	483	0.00414122	4.9218	0.844556	9.29856	17.3807	0.00197029	TRUE	FALSE
METTL15	rs10835310	METTL15	ENSG00000169519.20	Cells_Cultured_fibroblasts	663	4.61718e-06	0.000423104	0.00185821	0.169452	0.828262	0.83016	FALSE	rs7127104	9.025e-06	0.5814	19642	0.000459757	4.4393	0.988637	7.50306	4.43665e-07	0.5814	483	0.00425352	5.0492	0.841011	9.80108	17.3041	0.00182516	TRUE	FALSE
METTL15	rs10835310	METTL15	ENSG00000169519.20	Cells_Cultured_fibroblasts	663	4.61718e-06	0.000423104	0.00185821	0.169452	0.828262	0.83016	FALSE	rs12577283	1.29e-05	0.4841	21255	0.000414025	4.36179	0.989755	7.12467	3.02873e-07	0.4841	483	0.00414498	5.12165	0.844437	10.145	17.2697	0.0017633	TRUE	FALSE
METTL15	rs10835310	METTL15	ENSG00000169519.20	Cells_Cultured_fibroblasts	663	4.61718e-06	0.000423104	0.00185821	0.169452	0.828262	0.83016	FALSE	rs4923522	5.072e-06	0.417	21253	0.000425367	4.56179	0.989478	8.01834	8.82652e-07	0.417	483	0.00425812	4.91614	0.840866	9.24222	17.2606	0.00174733	TRUE	FALSE
METTL15	rs10835310	METTL15	ENSG00000169519.20	Cells_Cultured_fibroblasts	663	4.61718e-06	0.000423104	0.00185821	0.169452	0.828262	0.83016	FALSE	rs7124325	1.958e-05	0.5035	21253	0.000413666	4.26963	0.989764	6.73063	2.00674e-07	0.5035	483	0.00414099	5.19871	0.844563	10.4821	17.2127	0.00166569	TRUE	FALSE
METTL15	rs10835310	METTL15	ENSG00000169519.20	Cells_Cultured_fibroblasts	663	4.61718e-06	0.000423104	0.00185821	0.169452	0.828262	0.83016	FALSE	rs34470137	1.983e-05	0.5035	21254	0.000413646	4.2668	0.989765	6.71865	2.00674e-07	0.5035	483	0.00414099	5.19871	0.844563	10.4821	17.2007	0.00164586	TRUE	FALSE
METTL15	rs10835310	METTL15	ENSG00000169519.20	Cells_Cultured_fibroblasts	663	4.61718e-06	0.000423104	0.00185821	0.169452	0.828262	0.83016	FALSE	rs7129953	7.594e-06	0.5652	21253	0.000420801	4.47632	0.989589	7.63196	6.13805e-07	0.5652	483	0.00421242	4.98682	0.842305	9.54984	17.1818	0.00161499	TRUE	FALSE
METTL15	rs10835310	METTL15	ENSG00000169519.20	Cells_Cultured_fibroblasts	663	4.61718e-06	0.000423104	0.00185821	0.169452	0.828262	0.83016	FALSE	rs7935201	8.096e-06	0.5021	21251	0.000413692	4.46263	0.989764	7.5647	6.15069e-07	0.5021	483	0.00414086	4.98642	0.844567	9.56907	17.1338	0.00153926	TRUE	FALSE
METTL15	rs10835310	METTL15	ENSG00000169519.20	Cells_Cultured_fibroblasts	663	4.61718e-06	0.000423104	0.00185821	0.169452	0.828262	0.83016	FALSE	rs10835349	6.467e-06	0.4868	21251	0.000413973	4.51052	0.989757	7.77762	8.29404e-07	0.4868	483	0.00414367	4.92832	0.844478	9.32499	17.1026	0.00149203	TRUE	FALSE
METTL15	rs10835310	METTL15	ENSG00000169519.20	Cells_Cultured_fibroblasts	663	4.61718e-06	0.000423104	0.00185821	0.169452	0.828262	0.83016	FALSE	rs10835350	6.625e-06	0.5132	21251	0.000413973	4.50539	0.989757	7.75476	8.29404e-07	0.5132	483	0.00414367	4.92832	0.844478	9.32499	17.0798	0.00145832	TRUE	FALSE
METTL15	rs10835310	METTL15	ENSG00000169519.20	Cells_Cultured_fibroblasts	663	4.61718e-06	0.000423104	0.00185821	0.169452	0.828262	0.83016	FALSE	rs7126224	1.572e-05	0.4931	21254	0.000413705	4.31835	0.989763	6.93774	3.11294e-07	0.4931	483	0.00414158	5.11648	0.844545	10.1237	17.0614	0.00143184	TRUE	FALSE
METTL15	rs10835310	METTL15	ENSG00000169519.20	Cells_Cultured_fibroblasts	663	4.61718e-06	0.000423104	0.00185821	0.169452	0.828262	0.83016	FALSE	rs10501101	6.952e-06	0.5049	20262	0.000433918	4.49515	0.989268	7.72749	8.35188e-07	0.5049	483	0.00414118	4.92696	0.844557	9.32005	17.0475	0.00141209	TRUE	FALSE
METTL15	rs10835310	METTL15	ENSG00000169519.20	Cells_Cultured_fibroblasts	663	4.61718e-06	0.000423104	0.00185821	0.169452	0.828262	0.83016	FALSE	rs11030354	5.326e-06	0.5131	21251	0.000413969	4.55152	0.989757	7.96149	1.12452e-06	0.5131	483	0.00414363	4.86849	0.844479	9.07754	17.039	0.00140012	FALSE	FALSE
METTL15	rs10835310	METTL15	ENSG00000169519.20	Cells_Cultured_fibroblasts	663	4.61718e-06	0.000423104	0.00185821	0.169452	0.828262	0.83016	FALSE	rs6484371	3.374e-05	0.5046	20266	0.000433828	4.14663	0.989271	6.23765	1.41333e-07	0.5046	483	0.00414114	5.26351	0.844559	10.7683	17.0059	0.00135456	FALSE	FALSE
METTL15	rs10835310	METTL15	ENSG00000169519.20	Cells_Cultured_fibroblasts	663	4.61718e-06	0.000423104	0.00185821	0.169452	0.828262	0.83016	FALSE	rs2582904	7.532e-06	0.5081	21249	0.000413832	4.47807	0.98976	7.63316	7.82687e-07	0.5081	483	0.00414187	4.93964	0.844535	9.37266	17.0058	0.00135439	FALSE	FALSE
METTL15	rs10835310	METTL15	ENSG00000169519.20	Cells_Cultured_fibroblasts	663	4.61718e-06	0.000423104	0.00185821	0.169452	0.828262	0.83016	FALSE	rs10501099	7.122e-06	0.5048	20262	0.000433917	4.49001	0.989268	7.70463	8.57532e-07	0.5048	483	0.00414117	4.9218	0.844558	9.29858	17.0032	0.00135086	FALSE	FALSE
METTL15	rs10835310	METTL15	ENSG00000169519.20	Cells_Cultured_fibroblasts	663	4.61718e-06	0.000423104	0.00185821	0.169452	0.828262	0.83016	FALSE	rs12363459	9.95e-06	0.4952	20262	0.000433917	4.41826	0.989268	7.38847	6.30918e-07	0.4952	483	0.00414117	4.9815	0.844558	9.54827	16.9367	0.00126398	FALSE	FALSE
METTL15	rs10835310	METTL15	ENSG00000169519.20	Cells_Cultured_fibroblasts	663	4.61718e-06	0.000423104	0.00185821	0.169452	0.828262	0.83016	FALSE	rs7123683	2.819e-05	0.5048	20266	0.000433831	4.18762	0.989271	6.4066	1.99248e-07	0.5048	483	0.00414117	5.20004	0.844558	10.4878	16.8944	0.00121164	FALSE	FALSE
METTL15	rs10835310	METTL15	ENSG00000169519.20	Cells_Cultured_fibroblasts	663	4.61718e-06	0.000423104	0.00185821	0.169452	0.828262	0.83016	FALSE	rs11493472	1.958e-05	0.4964	21253	0.000413667	4.26963	0.989764	6.73063	2.99172e-07	0.4964	483	0.004141	5.12397	0.844563	10.1563	16.8869	0.00120252	FALSE	FALSE
METTL15	rs10835310	METTL15	ENSG00000169519.20	Cells_Cultured_fibroblasts	663	4.61718e-06	0.000423104	0.00185821	0.169452	0.828262	0.83016	FALSE	rs7112646	4.431e-05	0.4987	21250	0.000413707	4.08377	0.989763	5.96236	1.41333e-07	0.4987	483	0.00414081	5.26351	0.844569	10.7684	16.7308	0.0010287	FALSE	FALSE
METTL15	rs10835310	METTL15	ENSG00000169519.20	Cells_Cultured_fibroblasts	663	4.61718e-06	0.000423104	0.00185821	0.169452	0.828262	0.83016	FALSE	rs11030259	1.048e-05	0.5537	21250	0.000418532	4.40703	0.989645	7.32523	7.45212e-07	0.5537	483	0.00418911	4.94919	0.843041	9.39906	16.7243	0.00102206	FALSE	FALSE
METTL15	rs10835310	METTL15	ENSG00000169519.20	Cells_Cultured_fibroblasts	663	4.61718e-06	0.000423104	0.00185821	0.169452	0.828262	0.83016	FALSE	rs10835313	3.324e-05	0.5045	21251	0.000413718	4.15005	0.989763	6.23244	2.00674e-07	0.5045	483	0.00414112	5.19871	0.844559	10.482	16.7145	0.00101208	FALSE	FALSE
METTL15	rs10835310	METTL15	ENSG00000169519.20	Cells_Cultured_fibroblasts	663	4.61718e-06	0.000423104	0.00185821	0.169452	0.828262	0.83016	FALSE	rs12365038	5.326e-06	0.4869	21251	0.000413969	4.55152	0.989757	7.96149	1.67913e-06	0.4869	483	0.00414363	4.78864	0.844479	8.75193	16.7134	0.00101101	FALSE	FALSE
METTL15	rs10835310	METTL15	ENSG00000169519.20	Cells_Cultured_fibroblasts	663	4.61718e-06	0.000423104	0.00185821	0.169452	0.828262	0.83016	FALSE	rs10835353	6.204e-06	0.4938	21251	0.000413748	4.51932	0.989762	7.81672	1.55147e-06	0.4938	483	0.00414142	4.80449	0.844549	8.8167	16.6334	0.000933284	FALSE	FALSE
METTL15	rs10835310	METTL15	ENSG00000169519.20	Cells_Cultured_fibroblasts	663	4.61718e-06	0.000423104	0.00185821	0.169452	0.828262	0.83016	FALSE	rs35347860	6.204e-06	0.4938	21251	0.000413748	4.51932	0.989762	7.81672	1.55147e-06	0.4938	483	0.00414142	4.80449	0.844549	8.8167	16.6334	0.000933284	FALSE	FALSE
METTL15	rs10835310	METTL15	ENSG00000169519.20	Cells_Cultured_fibroblasts	663	4.61718e-06	0.000423104	0.00185821	0.169452	0.828262	0.83016	FALSE	rs1074267	6.513e-06	0.5062	21251	0.000413748	4.50901	0.989762	7.77069	1.55147e-06	0.5062	483	0.00414142	4.80449	0.844549	8.8167	16.5874	0.000891298	FALSE	FALSE
METTL15	rs10835310	METTL15	ENSG00000169519.20	Cells_Cultured_fibroblasts	663	4.61718e-06	0.000423104	0.00185821	0.169452	0.828262	0.83016	FALSE	rs11030357	6.513e-06	0.4938	21251	0.000413748	4.50901	0.989762	7.77069	1.55147e-06	0.4938	483	0.00414142	4.80449	0.844549	8.8167	16.5874	0.000891298	FALSE	FALSE
METTL15	rs10835310	METTL15	ENSG00000169519.20	Cells_Cultured_fibroblasts	663	4.61718e-06	0.000423104	0.00185821	0.169452	0.828262	0.83016	FALSE	rs61889192	6.513e-06	0.5062	21251	0.000413748	4.50901	0.989762	7.77069	1.55147e-06	0.5062	483	0.00414142	4.80449	0.844549	8.8167	16.5874	0.000891298	FALSE	FALSE
METTL15	rs10835310	METTL15	ENSG00000169519.20	Cells_Cultured_fibroblasts	663	4.61718e-06	0.000423104	0.00185821	0.169452	0.828262	0.83016	FALSE	rs1584035	7.176e-06	0.493	21250	0.000413785	4.4884	0.989761	7.67895	1.43801e-06	0.493	483	0.0041416	4.81966	0.844544	8.87832	16.5573	0.000864848	FALSE	FALSE
METTL15	rs10835310	METTL15	ENSG00000169519.20	Cells_Cultured_fibroblasts	663	4.61718e-06	0.000423104	0.00185821	0.169452	0.828262	0.83016	FALSE	rs10742195	7.715e-06	0.4918	21249	0.000413835	4.47294	0.98976	7.61045	1.43801e-06	0.4918	483	0.0041419	4.81966	0.844534	8.87824	16.4887	0.000807525	FALSE	FALSE
METTL15	rs10835310	METTL15	ENSG00000169519.20	Cells_Cultured_fibroblasts	663	4.61718e-06	0.000423104	0.00185821	0.169452	0.828262	0.83016	FALSE	rs11030330	6.166e-05	0.4911	21252	0.000413796	4.00637	0.989761	5.65254	1.41333e-07	0.4911	483	0.0041421	5.26351	0.844528	10.768	16.4205	0.000754302	FALSE	FALSE
METTL15	rs10835310	METTL15	ENSG00000169519.20	Cells_Cultured_fibroblasts	663	4.61718e-06	0.000423104	0.00185821	0.169452	0.828262	0.83016	FALSE	rs4543974	8.293e-06	0.4919	21249	0.000413832	4.45748	0.98976	7.54209	1.43801e-06	0.4919	483	0.00414187	4.81966	0.844535	8.87825	16.4203	0.000754173	FALSE	FALSE
METTL15	rs10835310	METTL15	ENSG00000169519.20	Cells_Cultured_fibroblasts	663	4.61718e-06	0.000423104	0.00185821	0.169452	0.828262	0.83016	FALSE	rs2582900	8.096e-06	0.5082	21249	0.000413835	4.46263	0.98976	7.56484	1.47941e-06	0.5082	483	0.0041419	4.814	0.844534	8.85519	16.42	0.000753941	FALSE	FALSE
METTL15	rs10835310	METTL15	ENSG00000169519.20	Cells_Cultured_fibroblasts	663	4.61718e-06	0.000423104	0.00185821	0.169452	0.828262	0.83016	FALSE	rs4244535	9.128e-06	0.4923	21249	0.000413822	4.43686	0.98976	7.45134	1.43801e-06	0.4923	483	0.00414177	4.81966	0.844539	8.87828	16.3296	0.000688764	FALSE	FALSE
METTL15	rs10835310	METTL15	ENSG00000169519.20	Cells_Cultured_fibroblasts	663	4.61718e-06	0.000423104	0.00185821	0.169452	0.828262	0.83016	FALSE	rs10444268	2.011e-06	0.5511	21250	0.000418071	4.75232	0.989656	8.88976	1.01819e-05	0.5511	483	0.00418449	4.41327	0.843186	7.28502	16.1748	0.000589963	FALSE	FALSE
METTL15	rs10835310	METTL15	ENSG00000169519.20	Cells_Cultured_fibroblasts	663	4.61718e-06	0.000423104	0.00185821	0.169452	0.828262	0.83016	FALSE	rs6484372	8.701e-06	0.508	21249	0.000413829	4.44717	0.98976	7.49665	1.95848e-06	0.508	483	0.00414185	4.75766	0.844536	8.62751	16.1242	0.00056085	FALSE	FALSE
METTL15	rs10835310	METTL15	ENSG00000169519.20	Cells_Cultured_fibroblasts	663	4.61718e-06	0.000423104	0.00185821	0.169452	0.828262	0.83016	FALSE	rs10767724	1.004e-05	0.5063	21250	0.00041377	4.41631	0.989762	7.36125	1.71498e-06	0.5063	483	0.00414144	4.7844	0.844549	8.73536	16.0966	0.000545601	FALSE	FALSE
METTL15	rs10835310	METTL15	ENSG00000169519.20	Cells_Cultured_fibroblasts	663	4.61718e-06	0.000423104	0.00185821	0.169452	0.828262	0.83016	FALSE	rs960357	3.325e-06	0.4489	21252	0.000418031	4.64965	0.989657	8.41208	6.21285e-06	0.4489	483	0.00418449	4.51901	0.843186	7.68321	16.0953	0.000544885	FALSE	FALSE
METTL15	rs10835310	METTL15	ENSG00000169519.20	Cells_Cultured_fibroblasts	663	4.61718e-06	0.000423104	0.00185821	0.169452	0.828262	0.83016	FALSE	rs7945266	1.536e-05	0.5067	21250	0.000413778	4.32346	0.989761	6.95967	1.11297e-06	0.5067	483	0.00414153	4.87053	0.844546	9.0865	16.0462	0.000518768	FALSE	FALSE
METTL15	rs10835310	METTL15	ENSG00000169519.20	Cells_Cultured_fibroblasts	663	4.61718e-06	0.000423104	0.00185821	0.169452	0.828262	0.83016	FALSE	rs12790029	1.23e-05	0.5057	20263	0.000433912	4.3722	0.989269	7.18821	1.55147e-06	0.5057	483	0.00414132	4.80449	0.844553	8.81673	16.0049	0.000497813	FALSE	FALSE
METTL15	rs10835310	METTL15	ENSG00000169519.20	Cells_Cultured_fibroblasts	663	4.61718e-06	0.000423104	0.00185821	0.169452	0.828262	0.83016	FALSE	rs7129135	9.665e-05	0.4756	21252	0.000414652	3.89885	0.98974	5.23279	1.41333e-07	0.4756	483	0.00415067	5.26351	0.844256	10.7651	15.9979	0.000494306	FALSE	FALSE
METTL15	rs10835310	METTL15	ENSG00000169519.20	Cells_Cultured_fibroblasts	663	4.61718e-06	0.000423104	0.00185821	0.169452	0.828262	0.83016	FALSE	rs4923531	1.12e-05	0.492	21250	0.00041381	4.39261	0.989761	7.25795	1.8068e-06	0.492	483	0.00414185	4.77391	0.844536	8.69292	15.9509	0.000471613	FALSE	FALSE
METTL15	rs10835310	METTL15	ENSG00000169519.20	Cells_Cultured_fibroblasts	663	4.61718e-06	0.000423104	0.00185821	0.169452	0.828262	0.83016	FALSE	rs17651504	1.686e-05	0.4956	21250	0.000413736	4.30287	0.989762	6.87172	1.18814e-06	0.4956	483	0.00414111	4.85761	0.844559	9.03351	15.9052	0.00045057	FALSE	FALSE
METTL15	rs10835310	METTL15	ENSG00000169519.20	Cells_Cultured_fibroblasts	663	4.61718e-06	0.000423104	0.00185821	0.169452	0.828262	0.83016	FALSE	rs868607	1.26e-05	0.4913	20261	0.000434029	4.36694	0.989266	7.16557	1.84622e-06	0.4913	483	0.00414204	4.76957	0.84453	8.67536	15.8409	0.000422509	FALSE	FALSE
METTL15	rs10835310	METTL15	ENSG00000169519.20	Cells_Cultured_fibroblasts	663	4.61718e-06	0.000423104	0.00185821	0.169452	0.828262	0.83016	FALSE	rs17573971	1.334e-05	0.5073	21250	0.000413792	4.35445	0.989761	7.09278	1.71498e-06	0.5073	483	0.00414167	4.7844	0.844542	8.7353	15.8281	0.000417114	FALSE	FALSE
METTL15	rs10835310	METTL15	ENSG00000169519.20	Cells_Cultured_fibroblasts	663	4.61718e-06	0.000423104	0.00185821	0.169452	0.828262	0.83016	FALSE	rs1811450	1.303e-05	0.4917	21251	0.000413799	4.3596	0.989761	7.11498	1.79119e-06	0.4917	483	0.00414193	4.77566	0.844533	8.69994	15.8149	0.000411666	FALSE	FALSE
METTL15	rs10835310	METTL15	ENSG00000169519.20	Cells_Cultured_fibroblasts	663	4.61718e-06	0.000423104	0.00185821	0.169452	0.828262	0.83016	FALSE	rs10835342	1.398e-05	0.4927	21250	0.000413792	4.34418	0.989761	7.04853	1.71498e-06	0.4927	483	0.00414167	4.7844	0.844542	8.7353	15.7838	0.000399062	FALSE	FALSE
METTL15	rs10835310	METTL15	ENSG00000169519.20	Cells_Cultured_fibroblasts	663	4.61718e-06	0.000423104	0.00185821	0.169452	0.828262	0.83016	FALSE	rs12274444	1.398e-05	0.5073	21250	0.000413792	4.34418	0.989761	7.04853	1.71498e-06	0.5073	483	0.00414167	4.7844	0.844542	8.7353	15.7838	0.000399062	FALSE	FALSE
METTL15	rs10835310	METTL15	ENSG00000169519.20	Cells_Cultured_fibroblasts	663	4.61718e-06	0.000423104	0.00185821	0.169452	0.828262	0.83016	FALSE	rs2002304	1.398e-05	0.4927	21250	0.000413792	4.34418	0.989761	7.04853	1.71498e-06	0.4927	483	0.00414167	4.7844	0.844542	8.7353	15.7838	0.000399062	FALSE	FALSE
METTL15	rs10835310	METTL15	ENSG00000169519.20	Cells_Cultured_fibroblasts	663	4.61718e-06	0.000423104	0.00185821	0.169452	0.828262	0.83016	FALSE	rs11030339	1.432e-05	0.5072	21250	0.00041379	4.3389	0.989761	7.02585	1.71498e-06	0.5072	483	0.00414165	4.7844	0.844542	8.73531	15.7612	0.000390114	FALSE	FALSE
METTL15	rs10835310	METTL15	ENSG00000169519.20	Cells_Cultured_fibroblasts	663	4.61718e-06	0.000423104	0.00185821	0.169452	0.828262	0.83016	FALSE	rs4598653	1.647e-05	0.4946	19996	0.0004397	4.30805	0.989127	6.91801	1.52964e-06	0.4946	483	0.00414127	4.80732	0.844554	8.82825	15.7463	0.000384348	FALSE	FALSE
METTL15	rs10835310	METTL15	ENSG00000169519.20	Cells_Cultured_fibroblasts	663	4.61718e-06	0.000423104	0.00185821	0.169452	0.828262	0.83016	FALSE	rs11030341	1.466e-05	0.5073	21250	0.000413792	4.33374	0.989761	7.0037	1.71498e-06	0.5073	483	0.00414167	4.7844	0.844542	8.7353	15.739	0.000381567	FALSE	FALSE
METTL15	rs10835310	METTL15	ENSG00000169519.20	Cells_Cultured_fibroblasts	663	4.61718e-06	0.000423104	0.00185821	0.169452	0.828262	0.83016	FALSE	rs11030344	1.466e-05	0.4927	21250	0.000413792	4.33374	0.989761	7.0037	1.71498e-06	0.4927	483	0.00414167	4.7844	0.844542	8.7353	15.739	0.000381567	FALSE	FALSE
METTL15	rs10835310	METTL15	ENSG00000169519.20	Cells_Cultured_fibroblasts	663	4.61718e-06	0.000423104	0.00185821	0.169452	0.828262	0.83016	FALSE	rs7127278	1.466e-05	0.5073	21250	0.000413792	4.33374	0.989761	7.0037	1.71498e-06	0.5073	483	0.00414167	4.7844	0.844542	8.7353	15.739	0.000381567	FALSE	FALSE
METTL15	rs10835310	METTL15	ENSG00000169519.20	Cells_Cultured_fibroblasts	663	4.61718e-06	0.000423104	0.00185821	0.169452	0.828262	0.83016	FALSE	rs7948373	1.484e-05	0.4923	21250	0.000413802	4.33105	0.989761	6.99219	1.71227e-06	0.4923	483	0.00414177	4.78472	0.844539	8.73656	15.7288	0.000377676	FALSE	FALSE
METTL15	rs10835310	METTL15	ENSG00000169519.20	Cells_Cultured_fibroblasts	663	4.61718e-06	0.000423104	0.00185821	0.169452	0.828262	0.83016	FALSE	rs7479686	1.243e-05	0.5091	21250	0.000413841	4.36991	0.98976	7.15954	2.10736e-06	0.5091	483	0.00414216	4.74285	0.844526	8.568	15.7275	0.000377219	FALSE	FALSE
METTL15	rs10835310	METTL15	ENSG00000169519.20	Cells_Cultured_fibroblasts	663	4.61718e-06	0.000423104	0.00185821	0.169452	0.828262	0.83016	FALSE	rs4627061	1.5e-05	0.4928	21250	0.00041379	4.32869	0.989761	6.98206	1.71498e-06	0.4928	483	0.00414165	4.7844	0.844542	8.73531	15.7174	0.000373401	FALSE	FALSE
METTL15	rs10835310	METTL15	ENSG00000169519.20	Cells_Cultured_fibroblasts	663	4.61718e-06	0.000423104	0.00185821	0.169452	0.828262	0.83016	FALSE	rs7111851	1.5e-05	0.5072	21250	0.00041379	4.32869	0.989761	6.98206	1.71498e-06	0.5072	483	0.00414165	4.7844	0.844542	8.73531	15.7174	0.000373401	FALSE	FALSE
METTL15	rs10835310	METTL15	ENSG00000169519.20	Cells_Cultured_fibroblasts	663	4.61718e-06	0.000423104	0.00185821	0.169452	0.828262	0.83016	FALSE	rs7947030	1.5e-05	0.5072	21250	0.00041379	4.32869	0.989761	6.98206	1.71498e-06	0.5072	483	0.00414165	4.7844	0.844542	8.73531	15.7174	0.000373401	FALSE	FALSE
METTL15	rs10835310	METTL15	ENSG00000169519.20	Cells_Cultured_fibroblasts	663	4.61718e-06	0.000423104	0.00185821	0.169452	0.828262	0.83016	FALSE	rs10835327	1.536e-05	0.4928	21250	0.00041379	4.32346	0.989761	6.95968	1.71498e-06	0.4928	483	0.00414165	4.7844	0.844542	8.73531	15.695	0.000365137	FALSE	FALSE
METTL15	rs10835310	METTL15	ENSG00000169519.20	Cells_Cultured_fibroblasts	663	4.61718e-06	0.000423104	0.00185821	0.169452	0.828262	0.83016	FALSE	rs10835296	3.58e-06	0.5498	21253	0.00041779	4.63439	0.989663	8.34174	9.41962e-06	0.5498	483	0.00418228	4.43008	0.843256	7.34815	15.6899	0.00036328	FALSE	FALSE
METTL15	rs10835310	METTL15	ENSG00000169519.20	Cells_Cultured_fibroblasts	663	4.61718e-06	0.000423104	0.00185821	0.169452	0.828262	0.83016	FALSE	rs4547081	2.247e-05	0.5079	20262	0.000433985	4.23882	0.989267	6.62016	1.152e-06	0.5079	483	0.00414182	4.86372	0.844537	9.05841	15.6786	0.00035919	FALSE	FALSE
METTL15	rs10835310	METTL15	ENSG00000169519.20	Cells_Cultured_fibroblasts	663	4.61718e-06	0.000423104	0.00185821	0.169452	0.828262	0.83016	FALSE	rs10835343	1.334e-05	0.5073	21250	0.000413792	4.35445	0.989761	7.09278	2.10736e-06	0.5073	483	0.00414167	4.74285	0.844542	8.56812	15.6609	0.000352899	FALSE	FALSE
METTL15	rs10835310	METTL15	ENSG00000169519.20	Cells_Cultured_fibroblasts	663	4.61718e-06	0.000423104	0.00185821	0.169452	0.828262	0.83016	FALSE	rs7107532	1.334e-05	0.4927	21250	0.000413792	4.35445	0.989761	7.09278	2.10736e-06	0.4927	483	0.00414167	4.74285	0.844542	8.56812	15.6609	0.000352899	FALSE	FALSE
METTL15	rs10835310	METTL15	ENSG00000169519.20	Cells_Cultured_fibroblasts	663	4.61718e-06	0.000423104	0.00185821	0.169452	0.828262	0.83016	FALSE	rs12361005	1.334e-05	0.4926	21250	0.000413795	4.35445	0.989761	7.09278	2.10736e-06	0.4926	483	0.00414169	4.74285	0.844541	8.56812	15.6609	0.000352898	FALSE	FALSE
METTL15	rs10835310	METTL15	ENSG00000169519.20	Cells_Cultured_fibroblasts	663	4.61718e-06	0.000423104	0.00185821	0.169452	0.828262	0.83016	FALSE	rs7931948	1.536e-05	0.5072	21250	0.00041379	4.32346	0.989761	6.95968	1.8068e-06	0.5072	483	0.00414165	4.77391	0.844542	8.69298	15.6527	0.000350003	FALSE	FALSE
METTL15	rs10835310	METTL15	ENSG00000169519.20	Cells_Cultured_fibroblasts	663	4.61718e-06	0.000423104	0.00185821	0.169452	0.828262	0.83016	FALSE	rs11030328	1.554e-05	0.4916	20261	0.000434021	4.32089	0.989266	6.96768	1.84622e-06	0.4916	483	0.00414196	4.76957	0.844533	8.67538	15.6431	0.000346661	FALSE	FALSE
METTL15	rs10835310	METTL15	ENSG00000169519.20	Cells_Cultured_fibroblasts	663	4.61718e-06	0.000423104	0.00185821	0.169452	0.828262	0.83016	FALSE	rs11030332	1.647e-05	0.4928	21250	0.00041379	4.30805	0.989761	6.89385	1.71498e-06	0.4928	483	0.00414165	4.7844	0.844542	8.73531	15.6292	0.000341874	FALSE	FALSE
METTL15	rs10835310	METTL15	ENSG00000169519.20	Cells_Cultured_fibroblasts	663	4.61718e-06	0.000423104	0.00185821	0.169452	0.828262	0.83016	FALSE	rs7947768	1.647e-05	0.5073	21250	0.000413792	4.30805	0.989761	6.89385	1.71498e-06	0.5073	483	0.00414167	4.7844	0.844542	8.7353	15.6292	0.000341872	FALSE	FALSE
METTL15	rs10835310	METTL15	ENSG00000169519.20	Cells_Cultured_fibroblasts	663	4.61718e-06	0.000423104	0.00185821	0.169452	0.828262	0.83016	FALSE	rs873756	1.398e-05	0.5073	21250	0.000413792	4.34418	0.989761	7.04853	2.10736e-06	0.5073	483	0.00414167	4.74285	0.844542	8.56812	15.6167	0.000337627	FALSE	FALSE
METTL15	rs10835310	METTL15	ENSG00000169519.20	Cells_Cultured_fibroblasts	663	4.61718e-06	0.000423104	0.00185821	0.169452	0.828262	0.83016	FALSE	rs7932458	1.609e-05	0.4931	21251	0.000413763	4.31321	0.989762	6.91585	1.8068e-06	0.4931	483	0.00414158	4.77391	0.844545	8.69299	15.6088	0.000334998	FALSE	FALSE
METTL15	rs10835310	METTL15	ENSG00000169519.20	Cells_Cultured_fibroblasts	663	4.61718e-06	0.000423104	0.00185821	0.169452	0.828262	0.83016	FALSE	rs10835339	1.686e-05	0.4933	21250	0.000413778	4.30287	0.989761	6.87176	1.71498e-06	0.4933	483	0.00414153	4.7844	0.844546	8.73534	15.6071	0.000334416	FALSE	FALSE
METTL15	rs10835310	METTL15	ENSG00000169519.20	Cells_Cultured_fibroblasts	663	4.61718e-06	0.000423104	0.00185821	0.169452	0.828262	0.83016	FALSE	rs7105555	1.432e-05	0.5073	21250	0.000413792	4.3389	0.989761	7.02585	2.10736e-06	0.5073	483	0.00414167	4.74285	0.844542	8.56812	15.594	0.000330054	FALSE	FALSE
METTL15	rs10835310	METTL15	ENSG00000169519.20	Cells_Cultured_fibroblasts	663	4.61718e-06	0.000423104	0.00185821	0.169452	0.828262	0.83016	FALSE	rs10835332	1.726e-05	0.5072	21250	0.00041379	4.29767	0.989761	6.84966	1.71498e-06	0.5072	483	0.00414165	4.7844	0.844542	8.73531	15.585	0.000327095	FALSE	FALSE
METTL15	rs10835310	METTL15	ENSG00000169519.20	Cells_Cultured_fibroblasts	663	4.61718e-06	0.000423104	0.00185821	0.169452	0.828262	0.83016	FALSE	rs10767725	1.466e-05	0.5073	21250	0.000413792	4.33374	0.989761	7.0037	2.10736e-06	0.5073	483	0.00414167	4.74285	0.844542	8.56812	15.5718	0.000322825	FALSE	FALSE
METTL15	rs10835310	METTL15	ENSG00000169519.20	Cells_Cultured_fibroblasts	663	4.61718e-06	0.000423104	0.00185821	0.169452	0.828262	0.83016	FALSE	rs1337782061	1.466e-05	0.5073	21250	0.000413792	4.33374	0.989761	7.0037	2.10736e-06	0.5073	483	0.00414167	4.74285	0.844542	8.56812	15.5718	0.000322825	FALSE	FALSE
METTL15	rs10835310	METTL15	ENSG00000169519.20	Cells_Cultured_fibroblasts	663	4.61718e-06	0.000423104	0.00185821	0.169452	0.828262	0.83016	FALSE	rs7130732	1.466e-05	0.5073	21250	0.000413792	4.33374	0.989761	7.0037	2.10736e-06	0.5073	483	0.00414167	4.74285	0.844542	8.56812	15.5718	0.000322825	FALSE	FALSE
METTL15	rs10835310	METTL15	ENSG00000169519.20	Cells_Cultured_fibroblasts	663	4.61718e-06	0.000423104	0.00185821	0.169452	0.828262	0.83016	FALSE	rs10835323	1.705e-05	0.5041	21249	0.000413751	4.30039	0.989762	6.86117	1.8068e-06	0.5041	483	0.00414107	4.77391	0.844561	8.69313	15.5543	0.000317215	FALSE	FALSE
METTL15	rs10835310	METTL15	ENSG00000169519.20	Cells_Cultured_fibroblasts	663	4.61718e-06	0.000423104	0.00185821	0.169452	0.828262	0.83016	FALSE	rs10835341	1.5e-05	0.4947	21250	0.00041375	4.32869	0.989762	6.98202	2.10736e-06	0.4947	483	0.00414125	4.74285	0.844555	8.56823	15.5503	0.000315935	FALSE	FALSE
METTL15	rs10835310	METTL15	ENSG00000169519.20	Cells_Cultured_fibroblasts	663	4.61718e-06	0.000423104	0.00185821	0.169452	0.828262	0.83016	FALSE	rs11030336	1.5e-05	0.5073	21250	0.000413792	4.32869	0.989761	6.98206	2.19635e-06	0.5073	483	0.00414167	4.73446	0.844542	8.53457	15.5166	0.000305492	FALSE	FALSE
METTL15	rs10835310	METTL15	ENSG00000169519.20	Cells_Cultured_fibroblasts	663	4.61718e-06	0.000423104	0.00185821	0.169452	0.828262	0.83016	FALSE	rs7127321	1.466e-05	0.4927	21250	0.000413792	4.33374	0.989761	7.0037	2.31544e-06	0.4927	483	0.00414167	4.72374	0.844542	8.49175	15.4955	0.000299089	FALSE	FALSE
METTL15	rs10835310	METTL15	ENSG00000169519.20	Cells_Cultured_fibroblasts	663	4.61718e-06	0.000423104	0.00185821	0.169452	0.828262	0.83016	FALSE	rs10835328	1.572e-05	0.4928	21250	0.00041379	4.31835	0.989761	6.93782	2.19635e-06	0.4928	483	0.00414165	4.73446	0.844542	8.53458	15.4724	0.000292273	FALSE	FALSE
METTL15	rs10835310	METTL15	ENSG00000169519.20	Cells_Cultured_fibroblasts	663	4.61718e-06	0.000423104	0.00185821	0.169452	0.828262	0.83016	FALSE	rs11030316	1.87e-05	0.4947	21250	0.00041375	4.27987	0.989762	6.77406	1.8068e-06	0.4947	483	0.00414125	4.77391	0.844555	8.69308	15.4671	0.000290738	FALSE	FALSE
METTL15	rs10835310	METTL15	ENSG00000169519.20	Cells_Cultured_fibroblasts	663	4.61718e-06	0.000423104	0.00185821	0.169452	0.828262	0.83016	FALSE	rs10835326	1.999e-05	0.5084	21250	0.000413821	4.265	0.98976	6.71125	1.71498e-06	0.5084	483	0.00414196	4.7844	0.844533	8.73522	15.4465	0.000284791	FALSE	FALSE
METTL15	rs10835310	METTL15	ENSG00000169519.20	Cells_Cultured_fibroblasts	663	4.61718e-06	0.000423104	0.00185821	0.169452	0.828262	0.83016	FALSE	rs1265133512	1.999e-05	0.5084	21250	0.000413821	4.265	0.98976	6.71125	1.71498e-06	0.5084	483	0.00414196	4.7844	0.844533	8.73522	15.4465	0.000284791	FALSE	FALSE
METTL15	rs10835310	METTL15	ENSG00000169519.20	Cells_Cultured_fibroblasts	663	4.61718e-06	0.000423104	0.00185821	0.169452	0.828262	0.83016	FALSE	rs11030308	1.914e-05	0.5064	21250	0.000413772	4.27469	0.989762	6.75216	1.8068e-06	0.5064	483	0.00414147	4.77391	0.844548	8.69302	15.4452	0.000284423	FALSE	FALSE
METTL15	rs10835310	METTL15	ENSG00000169519.20	Cells_Cultured_fibroblasts	663	4.61718e-06	0.000423104	0.00185821	0.169452	0.828262	0.83016	FALSE	rs11030329	1.647e-05	0.493	21250	0.000413785	4.30805	0.989761	6.89385	2.19635e-06	0.493	483	0.0041416	4.73446	0.844544	8.53459	15.4284	0.000279702	FALSE	FALSE
METTL15	rs10835310	METTL15	ENSG00000169519.20	Cells_Cultured_fibroblasts	663	4.61718e-06	0.000423104	0.00185821	0.169452	0.828262	0.83016	FALSE	rs10767722	1.958e-05	0.5066	21250	0.000413776	4.26963	0.989762	6.73074	1.8068e-06	0.5066	483	0.00414151	4.77391	0.844547	8.69301	15.4237	0.000278392	FALSE	FALSE
METTL15	rs10835310	METTL15	ENSG00000169519.20	Cells_Cultured_fibroblasts	663	4.61718e-06	0.000423104	0.00185821	0.169452	0.828262	0.83016	FALSE	rs7104616	2.071e-05	0.4881	21251	0.000413919	4.2571	0.989758	6.67799	1.71227e-06	0.4881	483	0.00414313	4.78472	0.844495	8.7362	15.4142	0.000275746	FALSE	FALSE
METTL15	rs10835310	METTL15	ENSG00000169519.20	Cells_Cultured_fibroblasts	663	4.61718e-06	0.000423104	0.00185821	0.169452	0.828262	0.83016	FALSE	rs7129166	1.979e-05	0.4933	21249	0.000413798	4.26725	0.989761	6.7207	1.8068e-06	0.4933	483	0.00414153	4.77391	0.844546	8.69301	15.4137	0.000275611	FALSE	FALSE
METTL15	rs10835310	METTL15	ENSG00000169519.20	Cells_Cultured_fibroblasts	663	4.61718e-06	0.000423104	0.00185821	0.169452	0.828262	0.83016	FALSE	rs4923535	1.827e-05	0.4934	21251	0.000413757	4.28505	0.989762	6.796	2.21926e-06	0.4934	483	0.00414151	4.73236	0.844547	8.5262	15.3222	0.00025151	FALSE	FALSE
METTL15	rs10835310	METTL15	ENSG00000169519.20	Cells_Cultured_fibroblasts	663	4.61718e-06	0.000423104	0.00185821	0.169452	0.828262	0.83016	FALSE	rs1443127	2.406e-05	0.5078	20262	0.000433982	4.22344	0.989267	6.55579	1.71498e-06	0.5078	483	0.00414179	4.7844	0.844538	8.73527	15.2911	0.000243799	FALSE	FALSE
METTL15	rs10835310	METTL15	ENSG00000169519.20	Cells_Cultured_fibroblasts	663	4.61718e-06	0.000423104	0.00185821	0.169452	0.828262	0.83016	FALSE	rs12788184	8.411e-06	0.5447	21246	0.000417116	4.45445	0.98968	7.53184	5.73734e-06	0.5447	483	0.00417415	4.53584	0.843513	7.74978	15.2816	0.000241508	FALSE	FALSE
METTL15	rs10835310	METTL15	ENSG00000169519.20	Cells_Cultured_fibroblasts	663	4.61718e-06	0.000423104	0.00185821	0.169452	0.828262	0.83016	FALSE	rs10767719	1.958e-05	0.4956	21249	0.000413755	4.26963	0.989762	6.73072	2.21926e-06	0.4956	483	0.00414111	4.73236	0.844559	8.5263	15.257	0.000235639	FALSE	FALSE
METTL15	rs10835310	METTL15	ENSG00000169519.20	Cells_Cultured_fibroblasts	663	4.61718e-06	0.000423104	0.00185821	0.169452	0.828262	0.83016	FALSE	rs11030309	1.914e-05	0.4936	21250	0.000413772	4.27469	0.989762	6.75216	2.31394e-06	0.4936	483	0.00414147	4.72387	0.844548	8.49233	15.2445	0.000232705	FALSE	FALSE
METTL15	rs10835310	METTL15	ENSG00000169519.20	Cells_Cultured_fibroblasts	663	4.61718e-06	0.000423104	0.00185821	0.169452	0.828262	0.83016	FALSE	rs10835321	1.827e-05	0.4934	21250	0.000413776	4.28505	0.989762	6.79602	2.4615e-06	0.4934	483	0.00414151	4.71129	0.844547	8.44219	15.2382	0.00023125	FALSE	FALSE
METTL15	rs10835310	METTL15	ENSG00000169519.20	Cells_Cultured_fibroblasts	663	4.61718e-06	0.000423104	0.00185821	0.169452	0.828262	0.83016	FALSE	rs10835322	1.827e-05	0.5066	21250	0.000413776	4.28505	0.989762	6.79602	2.4615e-06	0.5066	483	0.00414151	4.71129	0.844547	8.44219	15.2382	0.00023125	FALSE	FALSE
METTL15	rs10835310	METTL15	ENSG00000169519.20	Cells_Cultured_fibroblasts	663	4.61718e-06	0.000423104	0.00185821	0.169452	0.828262	0.83016	FALSE	rs4545540	1.914e-05	0.5067	21250	0.000413778	4.27469	0.989761	6.75216	2.34553e-06	0.5067	483	0.00414153	4.72112	0.844546	8.48132	15.2335	0.000230158	FALSE	FALSE
METTL15	rs10835310	METTL15	ENSG00000169519.20	Cells_Cultured_fibroblasts	663	4.61718e-06	0.000423104	0.00185821	0.169452	0.828262	0.83016	FALSE	rs7931194	1.958e-05	0.4934	21250	0.000413776	4.26963	0.989762	6.73074	2.31394e-06	0.4934	483	0.00414151	4.72387	0.844547	8.49232	15.2231	0.000227771	FALSE	FALSE
METTL15	rs10835310	METTL15	ENSG00000169519.20	Cells_Cultured_fibroblasts	663	4.61718e-06	0.000423104	0.00185821	0.169452	0.828262	0.83016	FALSE	rs10835335	2.575e-05	0.5012	21251	0.000413687	4.20812	0.989764	6.47261	1.71498e-06	0.5012	483	0.00414081	4.7844	0.844569	8.73552	15.2081	0.000224397	FALSE	FALSE
METTL15	rs10835310	METTL15	ENSG00000169519.20	Cells_Cultured_fibroblasts	663	4.61718e-06	0.000423104	0.00185821	0.169452	0.828262	0.83016	FALSE	rs7129440	1.89e-05	0.5068	21249	0.0004138	4.2775	0.989761	6.76408	2.4615e-06	0.5068	483	0.00414155	4.71129	0.844545	8.44218	15.2063	0.000223978	FALSE	FALSE
METTL15	rs10835310	METTL15	ENSG00000169519.20	Cells_Cultured_fibroblasts	663	4.61718e-06	0.000423104	0.00185821	0.169452	0.828262	0.83016	FALSE	rs6484367	2.907e-05	0.4924	21247	0.000413858	4.18063	0.98976	6.35865	1.5733e-06	0.4924	483	0.00414174	4.80169	0.844539	8.80527	15.1639	0.000214693	FALSE	FALSE
METTL15	rs10835310	METTL15	ENSG00000169519.20	Cells_Cultured_fibroblasts	663	4.61718e-06	0.000423104	0.00185821	0.169452	0.828262	0.83016	FALSE	rs11030345	2.406e-05	0.5079	20262	0.000433985	4.22344	0.989267	6.55579	2.10736e-06	0.5079	483	0.00414182	4.74285	0.844537	8.56808	15.1239	0.000206265	FALSE	FALSE
METTL15	rs10835310	METTL15	ENSG00000169519.20	Cells_Cultured_fibroblasts	663	4.61718e-06	0.000423104	0.00185821	0.169452	0.828262	0.83016	FALSE	rs10835325	1.5e-05	0.4927	21250	0.000413792	4.32869	0.989761	6.98206	3.72416e-06	0.4927	483	0.00414167	4.62621	0.844542	8.10668	15.0887	0.000199144	FALSE	FALSE
METTL15	rs10835310	METTL15	ENSG00000169519.20	Cells_Cultured_fibroblasts	663	4.61718e-06	0.000423104	0.00185821	0.169452	0.828262	0.83016	FALSE	rs111308425	1.5e-05	0.4927	21250	0.000413792	4.32869	0.989761	6.98206	3.72416e-06	0.4927	483	0.00414167	4.62621	0.844542	8.10668	15.0887	0.000199144	FALSE	FALSE
METTL15	rs10835310	METTL15	ENSG00000169519.20	Cells_Cultured_fibroblasts	663	4.61718e-06	0.000423104	0.00185821	0.169452	0.828262	0.83016	FALSE	rs10835316	2.907e-05	0.5076	21247	0.000413858	4.18063	0.98976	6.35865	1.8068e-06	0.5076	483	0.00414174	4.77391	0.844539	8.69295	15.0516	0.000191883	FALSE	FALSE
METTL15	rs10835310	METTL15	ENSG00000169519.20	Cells_Cultured_fibroblasts	663	4.61718e-06	0.000423104	0.00185821	0.169452	0.828262	0.83016	FALSE	rs7130471	2.634e-05	0.5077	20262	0.00043398	4.203	0.989267	6.47059	2.10736e-06	0.5077	483	0.00414177	4.74285	0.844539	8.5681	15.0387	0.000189421	FALSE	FALSE
METTL15	rs10835310	METTL15	ENSG00000169519.20	Cells_Cultured_fibroblasts	663	4.61718e-06	0.000423104	0.00185821	0.169452	0.828262	0.83016	FALSE	rs11030307	3.109e-05	0.4932	20262	0.000433957	4.16533	0.989268	6.31465	1.8068e-06	0.4932	483	0.00414155	4.77391	0.844545	8.693	15.0076	0.000183632	FALSE	FALSE
METTL15	rs10835310	METTL15	ENSG00000169519.20	Cells_Cultured_fibroblasts	663	4.61718e-06	0.000423104	0.00185821	0.169452	0.828262	0.83016	FALSE	rs11512180	1.914e-05	0.5064	21250	0.000413772	4.27469	0.989762	6.75216	3.14437e-06	0.5064	483	0.00414147	4.66116	0.844548	8.24378	14.9959	0.000181493	FALSE	FALSE
METTL15	rs10835310	METTL15	ENSG00000169519.20	Cells_Cultured_fibroblasts	663	4.61718e-06	0.000423104	0.00185821	0.169452	0.828262	0.83016	FALSE	rs12791265	2.071e-05	0.4927	21247	0.000413851	4.2571	0.98976	6.67793	3.02101e-06	0.4927	483	0.00414167	4.66939	0.844542	8.27615	14.9541	0.000174054	FALSE	FALSE
METTL15	rs10835310	METTL15	ENSG00000169519.20	Cells_Cultured_fibroblasts	663	4.61718e-06	0.000423104	0.00185821	0.169452	0.828262	0.83016	FALSE	rs4923534	3.374e-05	0.504	21251	0.000413711	4.14663	0.989763	6.2184	1.8068e-06	0.504	483	0.00414105	4.77391	0.844561	8.69313	14.9115	0.000166802	FALSE	FALSE
METTL15	rs10835310	METTL15	ENSG00000169519.20	Cells_Cultured_fibroblasts	663	4.61718e-06	0.000423104	0.00185821	0.169452	0.828262	0.83016	FALSE	rs11030297	2.907e-05	0.5076	21247	0.000413858	4.18063	0.98976	6.35865	2.21926e-06	0.5076	483	0.00414174	4.73236	0.844539	8.52614	14.8848	0.000162402	FALSE	FALSE
METTL15	rs10835310	METTL15	ENSG00000169519.20	Cells_Cultured_fibroblasts	663	4.61718e-06	0.000423104	0.00185821	0.169452	0.828262	0.83016	FALSE	rs10835314	2.866e-05	0.5064	21247	0.00041383	4.18386	0.98976	6.37199	2.4615e-06	0.5064	483	0.00414147	4.71129	0.844548	8.4422	14.8142	0.000151332	FALSE	FALSE
METTL15	rs10835310	METTL15	ENSG00000169519.20	Cells_Cultured_fibroblasts	663	4.61718e-06	0.000423104	0.00185821	0.169452	0.828262	0.83016	FALSE	rs4922803	2.973e-05	0.4934	21249	0.000413796	4.17552	0.989761	6.33747	2.4615e-06	0.4934	483	0.00414151	4.71129	0.844547	8.44219	14.7797	0.000146196	FALSE	FALSE
METTL15	rs10835310	METTL15	ENSG00000169519.20	Cells_Cultured_fibroblasts	663	4.61718e-06	0.000423104	0.00185821	0.169452	0.828262	0.83016	FALSE	rs12360793	3.5e-05	0.4934	21246	0.000413854	4.13823	0.98976	6.18407	2.20071e-06	0.4934	483	0.00414151	4.73406	0.844547	8.53301	14.7171	0.000137327	FALSE	FALSE
METTL15	rs10835310	METTL15	ENSG00000169519.20	Cells_Cultured_fibroblasts	663	4.61718e-06	0.000423104	0.00185821	0.169452	0.828262	0.83016	FALSE	rs4923536	1.536e-05	0.5353	21249	0.000415796	4.32346	0.989712	6.96162	6.24541e-06	0.5353	483	0.00416153	4.51791	0.843913	7.68408	14.6457	0.000127866	FALSE	FALSE
METTL15	rs10835310	METTL15	ENSG00000169519.20	Cells_Cultured_fibroblasts	663	4.61718e-06	0.000423104	0.00185821	0.169452	0.828262	0.83016	FALSE	rs11030323	1.572e-05	0.4647	21249	0.000415796	4.31835	0.989712	6.93976	6.59577e-06	0.4647	483	0.00416153	4.50633	0.843913	7.64001	14.5798	0.000119708	FALSE	FALSE
METTL15	rs10835310	METTL15	ENSG00000169519.20	Cells_Cultured_fibroblasts	663	4.61718e-06	0.000423104	0.00185821	0.169452	0.828262	0.83016	FALSE	rs7931626	1.647e-05	0.4645	21248	0.000415839	4.30805	0.989711	6.89583	6.59577e-06	0.4645	483	0.00416177	4.50633	0.843905	7.63996	14.5358	0.000114557	FALSE	FALSE
METTL15	rs10835310	METTL15	ENSG00000169519.20	Cells_Cultured_fibroblasts	663	4.61718e-06	0.000423104	0.00185821	0.169452	0.828262	0.83016	FALSE	rs10767714	4.36e-05	0.5102	21246	0.000413954	4.08752	0.989757	5.97777	3.02101e-06	0.5102	483	0.00414251	4.66939	0.844515	8.27595	14.2537	8.64017e-05	FALSE	FALSE
METTL15	rs10835310	METTL15	ENSG00000169519.20	Cells_Cultured_fibroblasts	663	4.61718e-06	0.000423104	0.00185821	0.169452	0.828262	0.83016	FALSE	rs10835319	7.183e-05	0.4927	21249	0.000413812	3.97014	0.989761	5.50956	2.4615e-06	0.4927	483	0.00414167	4.71129	0.844542	8.44215	13.9517	6.38793e-05	FALSE	FALSE
METTL15	rs10835310	METTL15	ENSG00000169519.20	Cells_Cultured_fibroblasts	663	4.61718e-06	0.000423104	0.00185821	0.169452	0.828262	0.83016	FALSE	rs11030295	7.493e-05	0.4937	21248	0.000413809	3.96006	0.989761	5.47	2.4615e-06	0.4937	483	0.00414144	4.71129	0.844549	8.44221	13.9122	6.14053e-05	FALSE	FALSE
METTL15	rs10835310	METTL15	ENSG00000169519.20	Cells_Cultured_fibroblasts	663	4.61718e-06	0.000423104	0.00185821	0.169452	0.828262	0.83016	FALSE	rs11493474	0.0001876	0.4607	21252	0.000416237	3.73515	0.989701	4.61598	2.4615e-06	0.4607	483	0.00416653	4.71129	0.843754	8.43594	13.0519	2.59769e-05	FALSE	FALSE
METTL15	rs10835310	METTL15	ENSG00000169519.20	Cells_Cultured_fibroblasts	663	4.61718e-06	0.000423104	0.00185821	0.169452	0.828262	0.83016	FALSE	rs4923532	0.0002734	0.5949	21251	0.000429144	3.63928	0.989385	4.27913	2.13712e-06	0.5949	483	0.00429553	4.74001	0.839692	8.51763	12.7968	2.01267e-05	FALSE	FALSE
METTL15	rs10835310	METTL15	ENSG00000169519.20	Cells_Cultured_fibroblasts	663	4.61718e-06	0.000423104	0.00185821	0.169452	0.828262	0.83016	FALSE	rs4572130	1.661e-05	0.6998	21261	0.000492063	4.30618	0.987848	6.95378	0.000220919	0.6998	483	0.00492763	3.69381	0.820341	4.73811	11.6919	6.66708e-06	FALSE	FALSE
METTL15	rs10835310	METTL15	ENSG00000169519.20	Cells_Cultured_fibroblasts	663	4.61718e-06	0.000423104	0.00185821	0.169452	0.828262	0.83016	FALSE	rs7121937	2.182e-05	0.7005	21261	0.00049272	4.2454	0.987832	6.6976	0.000205036	0.7005	483	0.00493421	3.71273	0.820144	4.79478	11.4924	5.4612e-06	FALSE	FALSE
METTL15	rs10835310	METTL15	ENSG00000169519.20	Cells_Cultured_fibroblasts	663	4.61718e-06	0.000423104	0.00185821	0.169452	0.828262	0.83016	FALSE	rs7102237	1.372e-05	0.7007	21261	0.000492908	4.34829	0.987827	7.13448	0.000509131	0.7007	483	0.0049361	3.47591	0.820087	4.09647	11.2309	4.20483e-06	FALSE	FALSE
METTL15	rs10835310	METTL15	ENSG00000169519.20	Cells_Cultured_fibroblasts	663	4.61718e-06	0.000423104	0.00185821	0.169452	0.828262	0.83016	FALSE	rs6484359	4.376e-05	0.7009	21265	0.000493004	4.08667	0.987825	6.0446	0.000238553	0.7009	483	0.00493799	3.67425	0.820031	4.67776	10.7224	2.52855e-06	FALSE	FALSE
METTL15	rs10835310	METTL15	ENSG00000169519.20	Cells_Cultured_fibroblasts	663	4.61718e-06	0.000423104	0.00185821	0.169452	0.828262	0.83016	FALSE	rs10835299	4.467e-05	0.2993	21264	0.000492839	4.08189	0.987829	6.02519	0.000238553	0.2993	483	0.0049361	3.67425	0.820087	4.67798	10.7032	2.48049e-06	FALSE	FALSE
METTL15	rs10835310	METTL15	ENSG00000169519.20	Cells_Cultured_fibroblasts	663	4.61718e-06	0.000423104	0.00185821	0.169452	0.828262	0.83016	FALSE	rs10835283	4.654e-05	0.2992	21265	0.00049291	4.07236	0.987827	5.98683	0.000238553	0.2992	483	0.00493705	3.67425	0.820059	4.67787	10.6647	2.38686e-06	FALSE	FALSE
METTL15	rs10835310	METTL15	ENSG00000169519.20	Cells_Cultured_fibroblasts	663	4.61718e-06	0.000423104	0.00185821	0.169452	0.828262	0.83016	FALSE	rs10767708	3.634e-05	0.6995	21265	0.00049169	4.1296	0.987857	6.21774	0.00032292	0.6995	483	0.00492482	3.59618	0.820425	4.44651	10.6642	2.38579e-06	FALSE	FALSE
METTL15	rs10835310	METTL15	ENSG00000169519.20	Cells_Cultured_fibroblasts	663	4.61718e-06	0.000423104	0.00185821	0.169452	0.828262	0.83016	FALSE	rs35243076	4.848e-05	0.2991	21265	0.000493004	4.06284	0.987825	5.94865	0.000238553	0.2991	483	0.00493799	3.67425	0.820031	4.67776	10.6264	2.29721e-06	FALSE	FALSE
METTL15	rs10835310	METTL15	ENSG00000169519.20	Cells_Cultured_fibroblasts	663	4.61718e-06	0.000423104	0.00185821	0.169452	0.828262	0.83016	FALSE	rs4630279	4.287e-05	0.7007	21265	0.000492816	4.09144	0.98783	6.06371	0.00032292	0.7007	483	0.0049361	3.59618	0.820087	4.44526	10.509	2.04267e-06	FALSE	FALSE
METTL15	rs10835310	METTL15	ENSG00000169519.20	Cells_Cultured_fibroblasts	663	4.61718e-06	0.000423104	0.00185821	0.169452	0.828262	0.83016	FALSE	rs10835273	4.583e-05	0.7014	21265	0.000493478	4.07593	0.987813	6.00168	0.00030345	0.7014	483	0.00494273	3.61234	0.819889	4.49227	10.4939	2.01221e-06	FALSE	FALSE
METTL15	rs10835310	METTL15	ENSG00000169519.20	Cells_Cultured_fibroblasts	663	4.61718e-06	0.000423104	0.00185821	0.169452	0.828262	0.83016	FALSE	rs11030220	4.138e-05	0.701	21265	0.000493099	4.09964	0.987823	6.09709	0.000351443	0.701	483	0.00493894	3.57409	0.820003	4.38001	10.4771	1.97859e-06	FALSE	FALSE
METTL15	rs10835310	METTL15	ENSG00000169519.20	Cells_Cultured_fibroblasts	663	4.61718e-06	0.000423104	0.00185821	0.169452	0.828262	0.83016	FALSE	rs7131053	3.657e-05	0.7015	21266	0.00049355	4.12815	0.987812	6.2133	0.000485683	0.7015	483	0.00494369	3.48853	0.819861	4.13178	10.3451	1.73389e-06	FALSE	FALSE
METTL15	rs10835310	METTL15	ENSG00000169519.20	Cells_Cultured_fibroblasts	663	4.61718e-06	0.000423104	0.00185821	0.169452	0.828262	0.83016	FALSE	rs7125749	4.972e-05	0.7018	21266	0.000493835	4.05694	0.987805	5.92567	0.000351443	0.7018	483	0.00494654	3.57409	0.819775	4.37919	10.3049	1.66553e-06	FALSE	FALSE
METTL15	rs10835310	METTL15	ENSG00000169519.20	Cells_Cultured_fibroblasts	663	4.61718e-06	0.000423104	0.00185821	0.169452	0.828262	0.83016	FALSE	rs11030260	3.867e-05	0.7012	21265	0.000493288	4.11529	0.987818	6.16074	0.000481983	0.7012	483	0.00494084	3.49057	0.819946	4.13791	10.2986	1.65521e-06	FALSE	FALSE
METTL15	rs10835310	METTL15	ENSG00000169519.20	Cells_Cultured_fibroblasts	663	4.61718e-06	0.000423104	0.00185821	0.169452	0.828262	0.83016	FALSE	rs10767693	3.486e-05	0.3002	21265	0.00049197	4.13915	0.98785	6.25697	0.000581252	0.3002	483	0.00492763	3.44022	0.820341	3.99605	10.253	1.58139e-06	FALSE	FALSE
METTL15	rs10835310	METTL15	ENSG00000169519.20	Cells_Cultured_fibroblasts	663	4.61718e-06	0.000423104	0.00185821	0.169452	0.828262	0.83016	FALSE	rs11030250	4.287e-05	0.7007	21265	0.000492816	4.09144	0.98783	6.06371	0.000481983	0.7007	483	0.0049361	3.49057	0.820087	4.13838	10.2021	1.50286e-06	FALSE	FALSE
METTL15	rs10835310	METTL15	ENSG00000169519.20	Cells_Cultured_fibroblasts	663	4.61718e-06	0.000423104	0.00185821	0.169452	0.828262	0.83016	FALSE	rs3812738	3.657e-05	0.2991	21265	0.000493004	4.12815	0.987825	6.21287	0.000587706	0.2991	483	0.00493799	3.43723	0.820031	3.98665	10.1995	1.49901e-06	FALSE	FALSE
METTL15	rs10835310	METTL15	ENSG00000169519.20	Cells_Cultured_fibroblasts	663	4.61718e-06	0.000423104	0.00185821	0.169452	0.828262	0.83016	FALSE	rs7952717	4.376e-05	0.2992	21265	0.00049291	4.08667	0.987827	6.04453	0.000481983	0.2992	483	0.00493705	3.49057	0.820059	4.13828	10.1828	1.47417e-06	FALSE	FALSE
METTL15	rs10835310	METTL15	ENSG00000169519.20	Cells_Cultured_fibroblasts	663	4.61718e-06	0.000423104	0.00185821	0.169452	0.828262	0.83016	FALSE	rs11030230	3.971e-05	0.6998	21266	0.000491947	4.10916	0.987851	6.13478	0.000553075	0.6998	483	0.00492763	3.45364	0.820341	4.03401	10.1688	1.45366e-06	FALSE	FALSE
METTL15	rs10835310	METTL15	ENSG00000169519.20	Cells_Cultured_fibroblasts	663	4.61718e-06	0.000423104	0.00185821	0.169452	0.828262	0.83016	FALSE	rs7111867	4.654e-05	0.7008	21265	0.00049291	4.07236	0.987827	5.98683	0.000481983	0.7008	483	0.00493705	3.49057	0.820059	4.13828	10.1251	1.39152e-06	FALSE	FALSE
METTL15	rs10835310	METTL15	ENSG00000169519.20	Cells_Cultured_fibroblasts	663	4.61718e-06	0.000423104	0.00185821	0.169452	0.828262	0.83016	FALSE	rs11030239	3.71e-05	0.2991	21265	0.000493004	4.12484	0.987825	6.19938	0.00066183	0.2991	483	0.00493799	3.40492	0.820031	3.89603	10.0954	1.35079e-06	FALSE	FALSE
METTL15	rs10835310	METTL15	ENSG00000169519.20	Cells_Cultured_fibroblasts	663	4.61718e-06	0.000423104	0.00185821	0.169452	0.828262	0.83016	FALSE	rs11030206	4.654e-05	0.2993	21265	0.000492816	4.07236	0.98783	5.98675	0.000503414	0.2993	483	0.0049361	3.47893	0.820087	4.10511	10.0919	1.34601e-06	FALSE	FALSE
METTL15	rs10835310	METTL15	ENSG00000169519.20	Cells_Cultured_fibroblasts	663	4.61718e-06	0.000423104	0.00185821	0.169452	0.828262	0.83016	FALSE	rs2062269	4.654e-05	0.2993	21265	0.000492816	4.07236	0.98783	5.98675	0.000503414	0.2993	483	0.0049361	3.47893	0.820087	4.10511	10.0919	1.34601e-06	FALSE	FALSE
METTL15	rs10835310	METTL15	ENSG00000169519.20	Cells_Cultured_fibroblasts	663	4.61718e-06	0.000423104	0.00185821	0.169452	0.828262	0.83016	FALSE	rs11030229	5.05e-05	0.7004	21265	0.000492533	4.0533	0.987836	5.91005	0.000481983	0.7004	483	0.00493327	3.49057	0.820172	4.13866	10.0487	1.28916e-06	FALSE	FALSE
METTL15	rs10835310	METTL15	ENSG00000169519.20	Cells_Cultured_fibroblasts	663	4.61718e-06	0.000423104	0.00185821	0.169452	0.828262	0.83016	FALSE	rs7131379	3.788e-05	0.2991	21265	0.000493004	4.12004	0.987825	6.17986	0.000693392	0.2991	483	0.00493799	3.39218	0.820031	3.86051	10.0404	1.27847e-06	FALSE	FALSE
METTL15	rs10835310	METTL15	ENSG00000169519.20	Cells_Cultured_fibroblasts	663	4.61718e-06	0.000423104	0.00185821	0.169452	0.828262	0.83016	FALSE	rs10835276	4.654e-05	0.2992	21265	0.00049291	4.07236	0.987827	5.98683	0.000553075	0.2992	483	0.00493705	3.45364	0.820059	4.03312	10.0199	1.25261e-06	FALSE	FALSE
METTL15	rs10835310	METTL15	ENSG00000169519.20	Cells_Cultured_fibroblasts	663	4.61718e-06	0.000423104	0.00185821	0.169452	0.828262	0.83016	FALSE	rs1483858	4.287e-05	0.7008	21265	0.00049291	4.09144	0.987827	6.06378	0.00063203	0.7008	483	0.00493705	3.41748	0.820059	3.93125	9.99503	1.22179e-06	FALSE	FALSE
METTL15	rs10835310	METTL15	ENSG00000169519.20	Cells_Cultured_fibroblasts	663	4.61718e-06	0.000423104	0.00185821	0.169452	0.828262	0.83016	FALSE	rs7127069	4.63e-05	0.7014	21263	0.000493524	4.07356	0.987812	5.99216	0.000579961	0.7014	483	0.00494273	3.44082	0.819889	3.99633	9.98849	1.21383e-06	FALSE	FALSE
METTL15	rs10835310	METTL15	ENSG00000169519.20	Cells_Cultured_fibroblasts	663	4.61718e-06	0.000423104	0.00185821	0.169452	0.828262	0.83016	FALSE	rs1525717	4.03e-05	0.7008	21265	0.00049291	4.10575	0.987827	6.12173	0.000693392	0.7008	483	0.00493705	3.39218	0.820059	3.8606	9.98232	1.20636e-06	FALSE	FALSE
METTL15	rs10835310	METTL15	ENSG00000169519.20	Cells_Cultured_fibroblasts	663	4.61718e-06	0.000423104	0.00185821	0.169452	0.828262	0.83016	FALSE	rs10835306	3.834e-05	0.7014	21263	0.000493524	4.11726	0.987812	6.16896	0.000749349	0.7014	483	0.00494273	3.37086	0.819889	3.80097	9.96993	1.19151e-06	FALSE	FALSE
METTL15	rs10835310	METTL15	ENSG00000169519.20	Cells_Cultured_fibroblasts	663	4.61718e-06	0.000423104	0.00185821	0.169452	0.828262	0.83016	FALSE	rs11030235	4.75e-05	0.7008	21265	0.00049291	4.0676	0.987827	5.9677	0.00063203	0.7008	483	0.00493705	3.41748	0.820059	3.93125	9.89895	1.10986e-06	FALSE	FALSE
METTL15	rs10835310	METTL15	ENSG00000169519.20	Cells_Cultured_fibroblasts	663	4.61718e-06	0.000423104	0.00185821	0.169452	0.828262	0.83016	FALSE	rs11030265	4.872e-05	0.7007	21265	0.000492816	4.06168	0.98783	5.94388	0.00063203	0.7007	483	0.0049361	3.41748	0.820087	3.93134	9.87521	1.08383e-06	FALSE	FALSE
METTL15	rs10835310	METTL15	ENSG00000169519.20	Cells_Cultured_fibroblasts	663	4.61718e-06	0.000423104	0.00185821	0.169452	0.828262	0.83016	FALSE	rs7943538	7.304e-05	0.701	20277	0.000517125	3.96616	0.987237	5.58423	0.000427161	0.701	483	0.00493894	3.52271	0.820003	4.23049	9.81472	1.02021e-06	FALSE	FALSE
METTL15	rs10835310	METTL15	ENSG00000169519.20	Cells_Cultured_fibroblasts	663	4.61718e-06	0.000423104	0.00185821	0.169452	0.828262	0.83016	FALSE	rs10835304	4.872e-05	0.7009	21265	0.000493004	4.06168	0.987825	5.94403	0.000686474	0.7009	483	0.00493799	3.39493	0.820031	3.86815	9.81218	1.01762e-06	FALSE	FALSE
METTL15	rs10835310	METTL15	ENSG00000169519.20	Cells_Cultured_fibroblasts	663	4.61718e-06	0.000423104	0.00185821	0.169452	0.828262	0.83016	FALSE	rs10458896	3.867e-05	0.701	21265	0.000493099	4.11529	0.987823	6.16058	0.000955337	0.701	483	0.00493894	3.30336	0.820003	3.6166	9.77719	9.82626e-07	FALSE	FALSE
METTL15	rs10835310	METTL15	ENSG00000169519.20	Cells_Cultured_fibroblasts	663	4.61718e-06	0.000423104	0.00185821	0.169452	0.828262	0.83016	FALSE	rs716366	3.948e-05	0.7008	21265	0.00049291	4.1105	0.987827	6.141	0.000955337	0.7008	483	0.00493705	3.30336	0.820059	3.61676	9.75775	9.63714e-07	FALSE	FALSE
METTL15	rs10835310	METTL15	ENSG00000169519.20	Cells_Cultured_fibroblasts	663	4.61718e-06	0.000423104	0.00185821	0.169452	0.828262	0.83016	FALSE	rs7933991	4.559e-05	0.701	21266	0.000493076	4.07716	0.987823	6.00628	0.000936966	0.701	483	0.00493894	3.3088	0.820003	3.63135	9.63763	8.54633e-07	FALSE	FALSE
METTL15	rs10835310	METTL15	ENSG00000169519.20	Cells_Cultured_fibroblasts	663	4.61718e-06	0.000423104	0.00185821	0.169452	0.828262	0.83016	FALSE	rs6484350	4.948e-05	0.6971	21266	0.00048945	4.05807	0.987912	5.92667	0.000866227	0.6971	483	0.00490262	3.33072	0.821089	3.69401	9.62069	8.40273e-07	FALSE	FALSE
METTL15	rs10835310	METTL15	ENSG00000169519.20	Cells_Cultured_fibroblasts	663	4.61718e-06	0.000423104	0.00185821	0.169452	0.828262	0.83016	FALSE	rs7126126	8.738e-05	0.7116	21265	0.000503607	3.9232	0.987566	5.40639	0.00063203	0.7116	483	0.00504419	3.41748	0.816869	3.92141	9.3278	6.26935e-07	FALSE	FALSE
METTL15	rs10835310	METTL15	ENSG00000169519.20	Cells_Cultured_fibroblasts	663	4.61718e-06	0.000423104	0.00185821	0.169452	0.828262	0.83016	FALSE	rs871004	0.0006016	0.3818	20909	0.000445339	3.43089	0.988989	3.56627	0.000260455	0.3818	483	0.00438589	3.65175	0.83687	4.67336	8.23963	2.11171e-07	FALSE	FALSE
METTL15	rs10835310	METTL15	ENSG00000169519.20	Cells_Cultured_fibroblasts	663	4.61718e-06	0.000423104	0.00185821	0.169452	0.828262	0.83016	FALSE	rs4923542	0.0006453	0.6174	21264	0.000437554	3.41182	0.98918	3.49413	0.000260455	0.6174	483	0.00438239	3.65175	0.836979	4.67375	8.16788	1.96551e-07	FALSE	FALSE
METTL15	rs10835310	METTL15	ENSG00000169519.20	Cells_Cultured_fibroblasts	663	4.61718e-06	0.000423104	0.00185821	0.169452	0.828262	0.83016	FALSE	rs2585810	0.0006704	0.3825	20908	0.000445049	3.40141	0.988996	3.46637	0.000259671	0.3825	483	0.00438283	3.65253	0.836966	4.67607	8.14244	1.91613e-07	FALSE	FALSE
METTL15	rs10835310	METTL15	ENSG00000169519.20	Cells_Cultured_fibroblasts	663	4.61718e-06	0.000423104	0.00185821	0.169452	0.828262	0.83016	FALSE	rs2582906	0.0005908	0.619	21266	0.000438215	3.4358	0.989163	3.576	0.000328704	0.619	483	0.00438942	3.59156	0.83676	4.49055	8.06655	1.77609e-07	FALSE	FALSE
METTL15	rs10835310	METTL15	ENSG00000169519.20	Cells_Cultured_fibroblasts	663	4.61718e-06	0.000423104	0.00185821	0.169452	0.828262	0.83016	FALSE	rs4923543	0.000341	0.3672	21264	0.00044481	3.58198	0.989002	4.08971	0.000705082	0.3672	483	0.00445506	3.3876	0.834723	3.88949	7.9792	1.62755e-07	FALSE	FALSE
METTL15	rs10835310	METTL15	ENSG00000169519.20	Cells_Cultured_fibroblasts	663	4.61718e-06	0.000423104	0.00185821	0.169452	0.828262	0.83016	FALSE	rs141878040	0.000715	0.3524	21266	0.000452856	3.38376	0.988805	3.41467	0.000685309	0.3524	483	0.00453607	3.39539	0.832221	3.90465	7.31932	8.41301e-08	FALSE	FALSE
METTL15	rs10835310	METTL15	ENSG00000169519.20	Cells_Cultured_fibroblasts	663	4.61718e-06	0.000423104	0.00185821	0.169452	0.828262	0.83016	FALSE	rs10835292	0.001319	0.24	21286	0.000566069	3.21181	0.986046	2.94991	0.000797035	0.24	483	0.00567542	3.35382	0.798568	3.69005	6.63996	4.26488e-08	FALSE	FALSE
METTL15	rs10835310	METTL15	ENSG00000169519.20	Cells_Cultured_fibroblasts	663	4.61718e-06	0.000423104	0.00185821	0.169452	0.828262	0.83016	FALSE	rs7124454	0.0007136	0.9581	20955	0.00261262	3.3843	0.938689	3.97973	0.00327668	0.9581	483	0.0257868	2.94051	0.465966	1.70087	5.6806	1.63404e-08	FALSE	FALSE
METTL15	rs10835310	METTL15	ENSG00000169519.20	Cells_Cultured_fibroblasts	663	4.61718e-06	0.000423104	0.00185821	0.169452	0.828262	0.83016	FALSE	rs7358408	0.0007527	0.042	20955	0.00260667	3.36963	0.93882	3.93289	0.00327668	0.042	483	0.0257281	2.94051	0.466533	1.70279	5.63568	1.56227e-08	FALSE	FALSE
METTL15	rs10835310	METTL15	ENSG00000169519.20	Cells_Cultured_fibroblasts	663	4.61718e-06	0.000423104	0.00185821	0.169452	0.828262	0.83016	FALSE	rs10767694	0.0005561	0.9574	20955	0.00257157	3.45217	0.939594	4.19546	0.00764703	0.9574	483	0.0253817	2.66727	0.469909	1.35419	5.54965	1.43347e-08	FALSE	FALSE
METTL15	rs10835310	METTL15	ENSG00000169519.20	Cells_Cultured_fibroblasts	663	4.61718e-06	0.000423104	0.00185821	0.169452	0.828262	0.83016	FALSE	rs7940342	0.0008926	0.0419	20955	0.00261262	3.32236	0.938689	3.78476	0.00327668	0.0419	483	0.0257868	2.94051	0.465966	1.70087	5.48562	1.34458e-08	FALSE	FALSE
METTL15	rs10835310	METTL15	ENSG00000169519.20	Cells_Cultured_fibroblasts	663	4.61718e-06	0.000423104	0.00185821	0.169452	0.828262	0.83016	FALSE	rs7129521	0.0007279	0.0417	20955	0.0026246	3.37885	0.938425	3.96307	0.00534298	0.0417	483	0.0259051	2.78559	0.464827	1.49084	5.45391	1.3026e-08	FALSE	FALSE
METTL15	rs10835310	METTL15	ENSG00000169519.20	Cells_Cultured_fibroblasts	663	4.61718e-06	0.000423104	0.00185821	0.169452	0.828262	0.83016	FALSE	rs7938641	0.0006486	0.9575	20955	0.00257735	3.41043	0.939467	4.06121	0.00764703	0.9575	483	0.0254387	2.66727	0.469349	1.35273	5.41394	1.25156e-08	FALSE	FALSE
METTL15	rs10835310	METTL15	ENSG00000169519.20	Cells_Cultured_fibroblasts	663	4.61718e-06	0.000423104	0.00185821	0.169452	0.828262	0.83016	FALSE	rs12294960	0.0008179	0.0413	20955	0.00264892	3.34666	0.93789	3.86284	0.00462094	0.0413	483	0.0261451	2.83234	0.462534	1.54481	5.40764	1.24371e-08	FALSE	FALSE
METTL15	rs10835310	METTL15	ENSG00000169519.20	Cells_Cultured_fibroblasts	663	4.61718e-06	0.000423104	0.00185821	0.169452	0.828262	0.83016	FALSE	rs10835271	0.0007041	0.9581	20955	0.00261262	3.38798	0.938689	3.99142	0.00764703	0.9581	483	0.0257868	2.66727	0.465966	1.34387	5.33529	1.1569e-08	FALSE	FALSE
METTL15	rs10835310	METTL15	ENSG00000169519.20	Cells_Cultured_fibroblasts	663	4.61718e-06	0.000423104	0.00185821	0.169452	0.828262	0.83016	FALSE	rs10835309	0.0007374	0.0413	20955	0.00264892	3.37528	0.93789	3.95305	0.00764703	0.0413	483	0.0261451	2.66727	0.462534	1.33486	5.28791	1.10337e-08	FALSE	FALSE
METTL15	rs10835310	METTL15	ENSG00000169519.20	Cells_Cultured_fibroblasts	663	4.61718e-06	0.000423104	0.00185821	0.169452	0.828262	0.83016	FALSE	rs11030268	0.0007421	0.0415	20955	0.0026367	3.37353	0.938159	3.94687	0.00764703	0.0415	483	0.0260245	2.66727	0.463683	1.33788	5.28475	1.09989e-08	FALSE	FALSE
METTL15	rs10835310	METTL15	ENSG00000169519.20	Cells_Cultured_fibroblasts	663	4.61718e-06	0.000423104	0.00185821	0.169452	0.828262	0.83016	FALSE	rs11030281	0.001166	0.9581	19967	0.0027419	3.24707	0.93585	3.56028	0.00327668	0.9581	483	0.0257868	2.94051	0.465966	1.70087	5.26115	1.07423e-08	FALSE	FALSE
METTL15	rs10835310	METTL15	ENSG00000169519.20	Cells_Cultured_fibroblasts	663	4.61718e-06	0.000423104	0.00185821	0.169452	0.828262	0.83016	FALSE	rs12284003	0.0008484	0.042	20955	0.00260667	3.3365	0.93882	3.82862	0.00764703	0.042	483	0.0257281	2.66727	0.466533	1.34535	5.17397	9.84548e-09	FALSE	FALSE
METTL15	rs10835310	METTL15	ENSG00000169519.20	Cells_Cultured_fibroblasts	663	4.61718e-06	0.000423104	0.00185821	0.169452	0.828262	0.83016	FALSE	rs12272419	0.0008576	0.9582	20955	0.0026186	3.3335	0.938557	3.81991	0.00764703	0.9582	483	0.0258458	2.66727	0.465397	1.34238	5.16229	9.73111e-09	FALSE	FALSE
METTL15	rs10835310	METTL15	ENSG00000169519.20	Cells_Cultured_fibroblasts	663	4.61718e-06	0.000423104	0.00185821	0.169452	0.828262	0.83016	FALSE	rs11030202	0.0008701	0.0418	20955	0.0026186	3.32947	0.938557	3.80732	0.00764703	0.0418	483	0.0258458	2.66727	0.465397	1.34238	5.14969	9.60933e-09	FALSE	FALSE
METTL15	rs10835310	METTL15	ENSG00000169519.20	Cells_Cultured_fibroblasts	663	4.61718e-06	0.000423104	0.00185821	0.169452	0.828262	0.83016	FALSE	rs6484349	0.0008828	0.9583	20955	0.0026246	3.32544	0.938425	3.79505	0.00764703	0.9583	483	0.0259051	2.66727	0.464827	1.34088	5.13593	9.47801e-09	FALSE	FALSE
METTL15	rs10835310	METTL15	ENSG00000169519.20	Cells_Cultured_fibroblasts	663	4.61718e-06	0.000423104	0.00185821	0.169452	0.828262	0.83016	FALSE	rs3812736	0.0009052	0.9582	20955	0.0026186	3.31845	0.938557	3.77291	0.00764703	0.9582	483	0.0258458	2.66727	0.465397	1.34238	5.11529	9.28432e-09	FALSE	FALSE
METTL15	rs10835310	METTL15	ENSG00000169519.20	Cells_Cultured_fibroblasts	663	4.61718e-06	0.000423104	0.00185821	0.169452	0.828262	0.83016	FALSE	rs11030271	0.001438	0.9578	19967	0.00272326	3.18691	0.936258	3.37806	0.00327668	0.9578	483	0.0256115	2.94051	0.467663	1.70661	5.08467	9.00438e-09	FALSE	FALSE
METTL15	rs10835310	METTL15	ENSG00000169519.20	Cells_Cultured_fibroblasts	663	4.61718e-06	0.000423104	0.00185821	0.169452	0.828262	0.83016	FALSE	rs10767690	0.0009384	0.9584	20955	0.00263064	3.30837	0.938292	3.74228	0.00764703	0.9584	483	0.0259647	2.66727	0.464256	1.33938	5.08167	8.97739e-09	FALSE	FALSE
METTL15	rs10835310	METTL15	ENSG00000169519.20	Cells_Cultured_fibroblasts	663	4.61718e-06	0.000423104	0.00185821	0.169452	0.828262	0.83016	FALSE	rs16917728	0.0009519	0.9582	20955	0.0026186	3.30437	0.938557	3.72916	0.00764703	0.9582	483	0.0258458	2.66727	0.465397	1.34238	5.07154	8.88693e-09	FALSE	FALSE
METTL15	rs10835310	METTL15	ENSG00000169519.20	Cells_Cultured_fibroblasts	663	4.61718e-06	0.000423104	0.00185821	0.169452	0.828262	0.83016	FALSE	rs78456809	0.0009519	0.0418	20955	0.0026186	3.30437	0.938557	3.72916	0.00764703	0.0418	483	0.0258458	2.66727	0.465397	1.34238	5.07154	8.88693e-09	FALSE	FALSE
METTL15	rs10835310	METTL15	ENSG00000169519.20	Cells_Cultured_fibroblasts	663	4.61718e-06	0.000423104	0.00185821	0.169452	0.828262	0.83016	FALSE	rs7942244	0.0009557	0.0417	20955	0.0026246	3.30325	0.938425	3.72605	0.00764703	0.0417	483	0.0259051	2.66727	0.464827	1.34088	5.06694	8.84611e-09	FALSE	FALSE
METTL15	rs10835310	METTL15	ENSG00000169519.20	Cells_Cultured_fibroblasts	663	4.61718e-06	0.000423104	0.00185821	0.169452	0.828262	0.83016	FALSE	rs74660246	0.001023	0.0418	20955	0.0026186	3.28412	0.938557	3.66656	0.00764703	0.0418	483	0.0258458	2.66727	0.465397	1.34238	5.00894	8.34767e-09	FALSE	FALSE
METTL15	rs10835310	METTL15	ENSG00000169519.20	Cells_Cultured_fibroblasts	663	4.61718e-06	0.000423104	0.00185821	0.169452	0.828262	0.83016	FALSE	rs7123233	0.00103	0.0416	20955	0.00263064	3.2822	0.938292	3.66137	0.00764703	0.0416	483	0.0259647	2.66727	0.464256	1.33938	5.00075	8.27957e-09	FALSE	FALSE
METTL15	rs10835310	METTL15	ENSG00000169519.20	Cells_Cultured_fibroblasts	663	4.61718e-06	0.000423104	0.00185821	0.169452	0.828262	0.83016	FALSE	rs7123242	0.001037	0.0417	20955	0.0026246	3.28029	0.938425	3.65512	0.00764703	0.0417	483	0.0259051	2.66727	0.464827	1.34088	4.996	8.24037e-09	FALSE	FALSE
METTL15	rs10835310	METTL15	ENSG00000169519.20	Cells_Cultured_fibroblasts	663	4.61718e-06	0.000423104	0.00185821	0.169452	0.828262	0.83016	FALSE	rs78503955	0.001037	0.0415	20955	0.0026367	3.28029	0.938159	3.65585	0.00764703	0.0415	483	0.0260245	2.66727	0.463683	1.33788	4.99373	8.22163e-09	FALSE	FALSE
METTL15	rs10835310	METTL15	ENSG00000169519.20	Cells_Cultured_fibroblasts	663	4.61718e-06	0.000423104	0.00185821	0.169452	0.828262	0.83016	FALSE	rs7945678	0.001064	0.9583	20955	0.0026246	3.27303	0.938425	3.6328	0.00764703	0.9583	483	0.0259051	2.66727	0.464827	1.34088	4.97369	8.0585e-09	FALSE	FALSE
METTL15	rs10835310	METTL15	ENSG00000169519.20	Cells_Cultured_fibroblasts	663	4.61718e-06	0.000423104	0.00185821	0.169452	0.828262	0.83016	FALSE	rs12295094	0.001066	0.0416	20955	0.00263064	3.2725	0.938292	3.63154	0.00764703	0.0416	483	0.0259647	2.66727	0.464256	1.33938	4.97092	8.03627e-09	FALSE	FALSE
METTL15	rs10835310	METTL15	ENSG00000169519.20	Cells_Cultured_fibroblasts	663	4.61718e-06	0.000423104	0.00185821	0.169452	0.828262	0.83016	FALSE	rs11030263	0.001109	0.0416	20955	0.00263064	3.26131	0.938292	3.59722	0.00764703	0.0416	483	0.0259647	2.66727	0.464256	1.33938	4.93661	7.76516e-09	FALSE	FALSE
METTL15	rs10835310	METTL15	ENSG00000169519.20	Cells_Cultured_fibroblasts	663	4.61718e-06	0.000423104	0.00185821	0.169452	0.828262	0.83016	FALSE	rs10767700	0.001179	0.0418	20955	0.0026186	3.24391	0.938557	3.54338	0.00764703	0.0418	483	0.0258458	2.66727	0.465397	1.34238	4.88576	7.38017e-09	FALSE	FALSE
METTL15	rs10835310	METTL15	ENSG00000169519.20	Cells_Cultured_fibroblasts	663	4.61718e-06	0.000423104	0.00185821	0.169452	0.828262	0.83016	FALSE	rs12273897	0.001177	0.0415	20955	0.0026367	3.2444	0.938159	3.54599	0.00764703	0.0415	483	0.0260245	2.66727	0.463683	1.33788	4.88387	7.36624e-09	FALSE	FALSE
METTL15	rs10835310	METTL15	ENSG00000169519.20	Cells_Cultured_fibroblasts	663	4.61718e-06	0.000423104	0.00185821	0.169452	0.828262	0.83016	FALSE	rs11030237	0.001213	0.0418	20955	0.0026186	3.23581	0.938557	3.51873	0.00764703	0.0418	483	0.0258458	2.66727	0.465397	1.34238	4.8611	7.20046e-09	FALSE	FALSE
METTL15	rs10835310	METTL15	ENSG00000169519.20	Cells_Cultured_fibroblasts	663	4.61718e-06	0.000423104	0.00185821	0.169452	0.828262	0.83016	FALSE	rs10835289	0.001221	0.0418	20955	0.0026186	3.23393	0.938557	3.51303	0.00764703	0.0418	483	0.0258458	2.66727	0.465397	1.34238	4.85541	7.15955e-09	FALSE	FALSE
METTL15	rs10835310	METTL15	ENSG00000169519.20	Cells_Cultured_fibroblasts	663	4.61718e-06	0.000423104	0.00185821	0.169452	0.828262	0.83016	FALSE	rs10767701	0.00123	0.9583	20955	0.0026246	3.23183	0.938425	3.50705	0.00757331	0.9583	483	0.0259051	2.67052	0.464827	1.34492	4.85197	7.13496e-09	FALSE	FALSE
METTL15	rs10835310	METTL15	ENSG00000169519.20	Cells_Cultured_fibroblasts	663	4.61718e-06	0.000423104	0.00185821	0.169452	0.828262	0.83016	FALSE	rs7129397	0.001261	0.9593	20957	0.00268603	3.22471	0.937075	3.4893	0.00829113	0.9593	483	0.0265139	2.63998	0.459053	1.29247	4.78177	6.65128e-09	FALSE	FALSE
METTL15	rs10835310	METTL15	ENSG00000169519.20	Cells_Cultured_fibroblasts	663	4.61718e-06	0.000423104	0.00185821	0.169452	0.828262	0.83016	FALSE	rs10835293	0.001386	0.0417	20955	0.0026246	3.19755	0.938425	3.40363	0.00764703	0.0417	483	0.0259051	2.66727	0.464827	1.34088	4.74452	6.40806e-09	FALSE	FALSE
METTL15	rs10835310	METTL15	ENSG00000169519.20	Cells_Cultured_fibroblasts	663	4.61718e-06	0.000423104	0.00185821	0.169452	0.828262	0.83016	FALSE	rs10835295	0.001442	0.0426	20955	0.00257157	3.18611	0.939594	3.36571	0.00764703	0.0426	483	0.0253817	2.66727	0.469909	1.35419	4.7199	6.25226e-09	FALSE	FALSE
METTL15	rs10835310	METTL15	ENSG00000169519.20	Cells_Cultured_fibroblasts	663	4.61718e-06	0.000423104	0.00185821	0.169452	0.828262	0.83016	FALSE	rs10835274	0.001088	0.9596	20957	0.00270513	3.26672	0.936656	3.61817	0.0175707	0.9596	483	0.0267025	2.37454	0.457294	0.983622	4.60179	5.55572e-09	FALSE	FALSE
METTL15	rs10835310	METTL15	ENSG00000169519.20	Cells_Cultured_fibroblasts	663	4.61718e-06	0.000423104	0.00185821	0.169452	0.828262	0.83016	FALSE	rs7941325	0.002147	0.3176	20915	0.000484854	3.06911	0.988024	2.44089	0.0067919	0.3176	483	0.00477643	2.70688	0.824888	2.15089	4.59178	5.50039e-09	FALSE	FALSE
METTL15	rs10835310	METTL15	ENSG00000169519.20	Cells_Cultured_fibroblasts	663	4.61718e-06	0.000423104	0.00185821	0.169452	0.828262	0.83016	FALSE	rs12226598	0.001119	0.0404	20957	0.00270513	3.25876	0.936656	3.59383	0.0175707	0.0404	483	0.0267025	2.37454	0.457294	0.983622	4.57745	5.42216e-09	FALSE	FALSE
METTL15	rs10835310	METTL15	ENSG00000169519.20	Cells_Cultured_fibroblasts	663	4.61718e-06	0.000423104	0.00185821	0.169452	0.828262	0.83016	FALSE	rs10835302	0.001133	0.0402	20957	0.00271802	3.25523	0.936373	3.58379	0.0175707	0.0402	483	0.0268297	2.37454	0.456115	0.981382	4.56518	5.356e-09	FALSE	FALSE
METTL15	rs10835310	METTL15	ENSG00000169519.20	Cells_Cultured_fibroblasts	663	4.61718e-06	0.000423104	0.00185821	0.169452	0.828262	0.83016	FALSE	rs61889054	0.001895	0.7493	21277	0.00054988	3.10621	0.986439	2.60857	0.0135077	0.7493	483	0.00551078	2.4701	0.803262	1.63756	4.24613	3.89294e-09	FALSE	FALSE
METTL15	rs10835310	METTL15	ENSG00000169519.20	Cells_Cultured_fibroblasts	663	4.61718e-06	0.000423104	0.00185821	0.169452	0.828262	0.83016	FALSE	rs10835297	0.002721	0.9555	20955	0.00246667	2.99762	0.941915	2.80896	0.00764703	0.9555	483	0.0243463	2.66727	0.480295	1.38124	4.1902	3.6812e-09	FALSE	FALSE
METTL15	rs10835310	METTL15	ENSG00000169519.20	Cells_Cultured_fibroblasts	663	4.61718e-06	0.000423104	0.00185821	0.169452	0.828262	0.83016	FALSE	rs12791341	0.002123	0.741	21270	0.000538398	3.07246	0.986719	2.49662	0.013528	0.741	483	0.00539392	2.46956	0.806627	1.63813	4.13475	3.48265e-09	FALSE	FALSE
METTL15	rs10835310	METTL15	ENSG00000169519.20	Cells_Cultured_fibroblasts	663	4.61718e-06	0.000423104	0.00185821	0.169452	0.828262	0.83016	FALSE	rs34140872	0.002155	0.741	21270	0.000538398	3.068	0.986719	2.48309	0.013528	0.741	483	0.00539392	2.46956	0.806627	1.63813	4.12122	3.43583e-09	FALSE	FALSE
METTL15	rs10835310	METTL15	ENSG00000169519.20	Cells_Cultured_fibroblasts	663	4.61718e-06	0.000423104	0.00185821	0.169452	0.828262	0.83016	FALSE	rs4075635	0.002379	0.709	20915	0.000509321	3.03832	0.987427	2.36956	0.0123855	0.709	483	0.00501746	2.50097	0.817663	1.70622	4.07578	3.28322e-09	FALSE	FALSE
METTL15	rs10835310	METTL15	ENSG00000169519.20	Cells_Cultured_fibroblasts	663	4.61718e-06	0.000423104	0.00185821	0.169452	0.828262	0.83016	FALSE	rs34594737	0.006359	0.7597	21282	0.000565692	2.72867	0.986055	1.5346	0.00386253	0.7597	483	0.00567057	2.88918	0.798706	2.53204	4.06663	3.25332e-09	FALSE	FALSE
METTL15	rs10835310	METTL15	ENSG00000169519.20	Cells_Cultured_fibroblasts	663	4.61718e-06	0.000423104	0.00185821	0.169452	0.828262	0.83016	FALSE	rs35031414	0.007337	0.7674	21285	0.000578473	2.68115	0.985744	1.41774	0.00345866	0.7674	483	0.00579951	2.92373	0.795067	2.60566	4.02339	3.11564e-09	FALSE	FALSE
METTL15	rs10835310	METTL15	ENSG00000169519.20	Cells_Cultured_fibroblasts	663	4.61718e-06	0.000423104	0.00185821	0.169452	0.828262	0.83016	FALSE	rs16917914	0.002603	0.2914	21271	0.000500392	3.0111	0.987645	2.28052	0.0123855	0.2914	483	0.0050134	2.50097	0.817783	1.70627	3.98679	3.00367e-09	FALSE	FALSE
METTL15	rs10835310	METTL15	ENSG00000169519.20	Cells_Cultured_fibroblasts	663	4.61718e-06	0.000423104	0.00185821	0.169452	0.828262	0.83016	FALSE	rs12804198	0.003059	0.258	21273	0.00053968	2.96175	0.986688	2.16805	0.011096	0.258	483	0.00540753	2.53966	0.806234	1.7795	3.94755	2.88809e-09	FALSE	FALSE
METTL15	rs10835310	METTL15	ENSG00000169519.20	Cells_Cultured_fibroblasts	663	4.61718e-06	0.000423104	0.00185821	0.169452	0.828262	0.83016	FALSE	rs17652117	0.008501	0.763	20294	0.000598891	2.6315	0.985249	1.3031	0.00345648	0.763	483	0.00572466	2.92393	0.797175	2.60995	3.91305	2.79015e-09	FALSE	FALSE
METTL15	rs10835310	METTL15	ENSG00000169519.20	Cells_Cultured_fibroblasts	663	4.61718e-06	0.000423104	0.00185821	0.169452	0.828262	0.83016	FALSE	rs7110074	0.00842	0.2369	21282	0.000571255	2.63475	0.98592	1.29058	0.00345648	0.2369	483	0.00572633	2.92393	0.797128	2.60987	3.90045	2.75521e-09	FALSE	FALSE
METTL15	rs10835310	METTL15	ENSG00000169519.20	Cells_Cultured_fibroblasts	663	4.61718e-06	0.000423104	0.00185821	0.169452	0.828262	0.83016	FALSE	rs35697240	0.003646	0.2586	21272	0.000538889	2.90727	0.986707	2.00967	0.010006	0.2586	483	0.00539935	2.57562	0.80647	1.85383	3.8635	2.65526e-09	FALSE	FALSE
METTL15	rs10835310	METTL15	ENSG00000169519.20	Cells_Cultured_fibroblasts	663	4.61718e-06	0.000423104	0.00185821	0.169452	0.828262	0.83016	FALSE	rs12786351	0.002204	0.7882	21288	0.000618431	3.06127	0.984775	2.52195	0.0209629	0.7882	483	0.00620098	2.30865	0.783945	1.32305	3.845	2.60659e-09	FALSE	FALSE
METTL15	rs10835310	METTL15	ENSG00000169519.20	Cells_Cultured_fibroblasts	663	4.61718e-06	0.000423104	0.00185821	0.169452	0.828262	0.83016	FALSE	rs12797712	0.00315	0.259	21272	0.000538347	2.95271	0.98672	2.1406	0.0137385	0.259	483	0.00539392	2.46403	0.806627	1.62713	3.76773	2.41275e-09	FALSE	FALSE
METTL15	rs10835310	METTL15	ENSG00000169519.20	Cells_Cultured_fibroblasts	663	4.61718e-06	0.000423104	0.00185821	0.169452	0.828262	0.83016	FALSE	rs11604085	0.003753	0.2584	21273	0.000539135	2.89821	0.986701	1.98393	0.011096	0.2584	483	0.00540208	2.53966	0.806392	1.7796	3.76353	2.40265e-09	FALSE	FALSE
METTL15	rs10835310	METTL15	ENSG00000169519.20	Cells_Cultured_fibroblasts	663	4.61718e-06	0.000423104	0.00185821	0.169452	0.828262	0.83016	FALSE	rs35357280	0.001932	0.7904	21287	0.000623212	3.10049	0.984659	2.64418	0.028453	0.7904	483	0.00624863	2.19098	0.782646	1.1154	3.75958	2.39317e-09	FALSE	FALSE
METTL15	rs10835310	METTL15	ENSG00000169519.20	Cells_Cultured_fibroblasts	663	4.61718e-06	0.000423104	0.00185821	0.169452	0.828262	0.83016	FALSE	rs12795971	0.002155	0.2583	21270	0.000539347	3.068	0.986696	2.48385	0.0228116	0.2583	483	0.00540344	2.27658	0.806352	1.26872	3.75257	2.37646e-09	FALSE	FALSE
METTL15	rs10835310	METTL15	ENSG00000169519.20	Cells_Cultured_fibroblasts	663	4.61718e-06	0.000423104	0.00185821	0.169452	0.828262	0.83016	FALSE	rs7102106	0.002155	0.2584	21270	0.000539211	3.068	0.986699	2.48374	0.0228116	0.2584	483	0.00540208	2.27658	0.806392	1.26872	3.75246	2.3762e-09	FALSE	FALSE
METTL15	rs10835310	METTL15	ENSG00000169519.20	Cells_Cultured_fibroblasts	663	4.61718e-06	0.000423104	0.00185821	0.169452	0.828262	0.83016	FALSE	rs1384903	0.001968	0.7888	21289	0.000619687	3.09502	0.984744	2.62511	0.028453	0.7888	483	0.00621387	2.19098	0.783593	1.11549	3.74059	2.34816e-09	FALSE	FALSE
METTL15	rs10835310	METTL15	ENSG00000169519.20	Cells_Cultured_fibroblasts	663	4.61718e-06	0.000423104	0.00185821	0.169452	0.828262	0.83016	FALSE	rs34337978	0.003976	0.7411	21273	0.000538457	2.88006	0.986717	1.93163	0.0113344	0.7411	483	0.00539528	2.53222	0.806588	1.7645	3.69614	2.24606e-09	FALSE	FALSE
METTL15	rs10835310	METTL15	ENSG00000169519.20	Cells_Cultured_fibroblasts	663	4.61718e-06	0.000423104	0.00185821	0.169452	0.828262	0.83016	FALSE	rs34857148	0.008865	0.2369	21282	0.000571255	2.61722	0.98592	1.2452	0.00441336	0.2369	483	0.00572633	2.847	0.797128	2.43293	3.67813	2.20597e-09	FALSE	FALSE
METTL15	rs10835310	METTL15	ENSG00000169519.20	Cells_Cultured_fibroblasts	663	4.61718e-06	0.000423104	0.00185821	0.169452	0.828262	0.83016	FALSE	rs17310076	0.00221	0.2105	21289	0.000621197	3.06046	0.984708	2.52138	0.028453	0.2105	483	0.006229	2.19098	0.783181	1.11545	3.63683	2.11672e-09	FALSE	FALSE
METTL15	rs10835310	METTL15	ENSG00000169519.20	Cells_Cultured_fibroblasts	663	4.61718e-06	0.000423104	0.00185821	0.169452	0.828262	0.83016	FALSE	rs16917735	0.004651	0.2586	20285	0.000565109	2.83026	0.986069	1.81257	0.011096	0.2586	483	0.00539935	2.53966	0.80647	1.77966	3.59223	2.02439e-09	FALSE	FALSE
METTL15	rs10835310	METTL15	ENSG00000169519.20	Cells_Cultured_fibroblasts	663	4.61718e-06	0.000423104	0.00185821	0.169452	0.828262	0.83016	FALSE	rs7934085	0.003302	0.259	21271	0.000538372	2.93813	0.986719	2.09825	0.0165995	0.259	483	0.00539392	2.39546	0.806627	1.49274	3.59099	2.02188e-09	FALSE	FALSE
METTL15	rs10835310	METTL15	ENSG00000169519.20	Cells_Cultured_fibroblasts	663	4.61718e-06	0.000423104	0.00185821	0.169452	0.828262	0.83016	FALSE	rs7937117	0.003302	0.741	21271	0.000538372	2.93813	0.986719	2.09825	0.0165995	0.741	483	0.00539392	2.39546	0.806627	1.49274	3.59099	2.02188e-09	FALSE	FALSE
METTL15	rs10835310	METTL15	ENSG00000169519.20	Cells_Cultured_fibroblasts	663	4.61718e-06	0.000423104	0.00185821	0.169452	0.828262	0.83016	FALSE	rs11828877	0.01099	0.7636	21284	0.000572034	2.54302	0.985901	1.05706	0.00386253	0.7636	483	0.00573468	2.88918	0.796892	2.52895	3.58601	2.01185e-09	FALSE	FALSE
METTL15	rs10835310	METTL15	ENSG00000169519.20	Cells_Cultured_fibroblasts	663	4.61718e-06	0.000423104	0.00185821	0.169452	0.828262	0.83016	FALSE	rs7123947	0.003747	0.7083	21271	0.000500089	2.89871	0.987652	1.95225	0.0140719	0.7083	483	0.00501036	2.45542	0.817874	1.61399	3.56624	1.97246e-09	FALSE	FALSE
METTL15	rs10835310	METTL15	ENSG00000169519.20	Cells_Cultured_fibroblasts	663	4.61718e-06	0.000423104	0.00185821	0.169452	0.828262	0.83016	FALSE	rs11605717	0.004034	0.7411	21273	0.000538457	2.87549	0.986717	1.91866	0.013528	0.7411	483	0.00539528	2.46956	0.806588	1.63811	3.55677	1.95387e-09	FALSE	FALSE
METTL15	rs10835310	METTL15	ENSG00000169519.20	Cells_Cultured_fibroblasts	663	4.61718e-06	0.000423104	0.00185821	0.169452	0.828262	0.83016	FALSE	rs66857704	0.004034	0.7411	21273	0.000538457	2.87549	0.986717	1.91866	0.013528	0.7411	483	0.00539528	2.46956	0.806588	1.63811	3.55677	1.95387e-09	FALSE	FALSE
METTL15	rs10835310	METTL15	ENSG00000169519.20	Cells_Cultured_fibroblasts	663	4.61718e-06	0.000423104	0.00185821	0.169452	0.828262	0.83016	FALSE	rs12802830	0.004391	0.2556	21272	0.000543017	2.84861	0.986606	1.84647	0.012779	0.2556	483	0.00544071	2.48987	0.805277	1.67805	3.52452	1.89186e-09	FALSE	FALSE
METTL15	rs10835310	METTL15	ENSG00000169519.20	Cells_Cultured_fibroblasts	663	4.61718e-06	0.000423104	0.00185821	0.169452	0.828262	0.83016	FALSE	rs7931847	0.004213	0.2588	21273	0.000538592	2.86176	0.986714	1.8799	0.013528	0.2588	483	0.00539664	2.46956	0.806549	1.63809	3.51799	1.87954e-09	FALSE	FALSE
METTL15	rs10835310	METTL15	ENSG00000169519.20	Cells_Cultured_fibroblasts	663	4.61718e-06	0.000423104	0.00185821	0.169452	0.828262	0.83016	FALSE	rs11602768	0.002129	0.2571	21271	0.000540964	3.07162	0.986656	2.49612	0.0331239	0.2571	483	0.00541989	2.13058	0.805877	1.00945	3.50557	1.85635e-09	FALSE	FALSE
METTL15	rs10835310	METTL15	ENSG00000169519.20	Cells_Cultured_fibroblasts	663	4.61718e-06	0.000423104	0.00185821	0.169452	0.828262	0.83016	FALSE	rs12794100	0.002897	0.7428	21270	0.000540852	2.97846	0.986659	2.21798	0.0228116	0.7428	483	0.00541851	2.27658	0.805917	1.26872	3.4867	1.82164e-09	FALSE	FALSE
METTL15	rs10835310	METTL15	ENSG00000169519.20	Cells_Cultured_fibroblasts	663	4.61718e-06	0.000423104	0.00185821	0.169452	0.828262	0.83016	FALSE	rs80082760	0.008296	0.9676	20872	0.0033588	2.63978	0.922535	1.93535	0.00347453	0.9676	483	0.0330204	2.9223	0.405257	1.4706	3.40595	1.68033e-09	FALSE	FALSE
METTL15	rs10835310	METTL15	ENSG00000169519.20	Cells_Cultured_fibroblasts	663	4.61718e-06	0.000423104	0.00185821	0.169452	0.828262	0.83016	FALSE	rs4567438	0.005458	0.708	21269	0.000499834	2.77868	0.987658	1.6155	0.0133372	0.708	483	0.00500734	2.47464	0.817964	1.65276	3.26826	1.46419e-09	FALSE	FALSE
METTL15	rs10835310	METTL15	ENSG00000169519.20	Cells_Cultured_fibroblasts	663	4.61718e-06	0.000423104	0.00185821	0.169452	0.828262	0.83016	FALSE	rs36094062	0.0008162	0.8924	21325	0.00107332	3.34724	0.973868	3.63332	0.465046	0.8924	483	0.0107808	0.730563	0.676065	-0.383191	3.25013	1.43788e-09	FALSE	FALSE
METTL15	rs10835310	METTL15	ENSG00000169519.20	Cells_Cultured_fibroblasts	663	4.61718e-06	0.000423104	0.00185821	0.169452	0.828262	0.83016	FALSE	rs61889048	0.006089	0.249	21272	0.000552511	2.74295	0.986375	1.56269	0.0137385	0.249	483	0.00553584	2.46403	0.802544	1.62518	3.18787	1.35109e-09	FALSE	FALSE
METTL15	rs10835310	METTL15	ENSG00000169519.20	Cells_Cultured_fibroblasts	663	4.61718e-06	0.000423104	0.00185821	0.169452	0.828262	0.83016	FALSE	rs10835308	0.003241	0.0574	20183	0.00201263	2.9439	0.952095	2.60643	0.0623025	0.0574	483	0.019133	1.86414	0.540436	0.550271	3.15671	1.30963e-09	FALSE	FALSE
METTL15	rs10835310	METTL15	ENSG00000169519.20	Cells_Cultured_fibroblasts	663	4.61718e-06	0.000423104	0.00185821	0.169452	0.828262	0.83016	FALSE	rs12787721	0.001261	0.1746	21293	0.000716214	3.22471	0.98241	3.08772	0.152186	0.1746	483	0.00718314	1.43185	0.758006	0.0676114	3.15533	1.30783e-09	FALSE	FALSE
METTL15	rs10835310	METTL15	ENSG00000169519.20	Cells_Cultured_fibroblasts	663	4.61718e-06	0.000423104	0.00185821	0.169452	0.828262	0.83016	FALSE	rs61889027	0.003341	0.258	21274	0.000539655	2.93449	0.986688	2.08874	0.0351267	0.258	483	0.00540753	2.10689	0.806234	0.968887	3.05762	1.18609e-09	FALSE	FALSE
METTL15	rs10835310	METTL15	ENSG00000169519.20	Cells_Cultured_fibroblasts	663	4.61718e-06	0.000423104	0.00185821	0.169452	0.828262	0.83016	FALSE	rs61889026	0.003594	0.2575	21274	0.000540338	2.91176	0.986672	2.02374	0.0331239	0.2575	483	0.00541439	2.13058	0.806036	1.0094	3.03314	1.15741e-09	FALSE	FALSE
METTL15	rs10835310	METTL15	ENSG00000169519.20	Cells_Cultured_fibroblasts	663	4.61718e-06	0.000423104	0.00185821	0.169452	0.828262	0.83016	FALSE	rs57202579	0.005001	0.7407	21274	0.000537891	2.80697	0.986731	1.7261	0.0265051	0.7407	483	0.00538987	2.21873	0.806745	1.16383	2.88993	1.00298e-09	FALSE	FALSE
METTL15	rs10835310	METTL15	ENSG00000169519.20	Cells_Cultured_fibroblasts	663	4.61718e-06	0.000423104	0.00185821	0.169452	0.828262	0.83016	FALSE	rs7933326	0.005138	0.2593	21274	0.000537891	2.79825	0.986731	1.70199	0.0263401	0.2593	483	0.00538987	2.22116	0.806745	1.16819	2.87018	9.83358e-10	FALSE	FALSE
METTL15	rs10835310	METTL15	ENSG00000169519.20	Cells_Cultured_fibroblasts	663	4.61718e-06	0.000423104	0.00185821	0.169452	0.828262	0.83016	FALSE	rs17244387	0.001538	0.8199	21296	0.000698901	3.16742	0.982828	2.8979	0.180133	0.8199	483	0.00701049	1.34035	0.762441	-0.0337967	2.8641	9.77401e-10	FALSE	FALSE
METTL15	rs10835310	METTL15	ENSG00000169519.20	Cells_Cultured_fibroblasts	663	4.61718e-06	0.000423104	0.00185821	0.169452	0.828262	0.83016	FALSE	rs11601602	0.003808	0.7422	21274	0.000539928	2.89364	0.986682	1.97152	0.0403053	0.7422	483	0.00541027	2.05061	0.806155	0.874587	2.84611	9.59975e-10	FALSE	FALSE
METTL15	rs10835310	METTL15	ENSG00000169519.20	Cells_Cultured_fibroblasts	663	4.61718e-06	0.000423104	0.00185821	0.169452	0.828262	0.83016	FALSE	rs17310049	0.001431	0.8211	21296	0.000702561	3.18832	0.982739	2.96532	0.225079	0.8211	483	0.0070472	1.21313	0.761494	-0.156338	2.80898	9.24982e-10	FALSE	FALSE
METTL15	rs10835310	METTL15	ENSG00000169519.20	Cells_Cultured_fibroblasts	663	4.61718e-06	0.000423104	0.00185821	0.169452	0.828262	0.83016	FALSE	rs7111725	0.004784	0.2563	21275	0.000541967	2.82123	0.986632	1.76902	0.0320291	0.2563	483	0.00543096	2.14405	0.805558	1.03274	2.80176	9.18331e-10	FALSE	FALSE
METTL15	rs10835310	METTL15	ENSG00000169519.20	Cells_Cultured_fibroblasts	663	4.61718e-06	0.000423104	0.00185821	0.169452	0.828262	0.83016	FALSE	rs34906813	0.004378	0.7679	21284	0.000579369	2.84956	0.985723	1.87749	0.0397532	0.7679	483	0.00580822	2.0563	0.794822	0.888469	2.76596	8.86031e-10	FALSE	FALSE
METTL15	rs10835310	METTL15	ENSG00000169519.20	Cells_Cultured_fibroblasts	663	4.61718e-06	0.000423104	0.00185821	0.169452	0.828262	0.83016	FALSE	rs10450592	0.004211	0.2588	21272	0.000538618	2.86191	0.986713	1.88034	0.0415128	0.2588	483	0.00539664	2.03837	0.806549	0.854223	2.73457	8.5865e-10	FALSE	FALSE
METTL15	rs10835310	METTL15	ENSG00000169519.20	Cells_Cultured_fibroblasts	663	4.61718e-06	0.000423104	0.00185821	0.169452	0.828262	0.83016	FALSE	rs7929633	0.0137	0.0318	20320	0.00351296	2.46503	0.919266	1.53461	0.00764703	0.0318	483	0.0336226	2.66727	0.400908	1.16993	2.70454	8.33251e-10	FALSE	FALSE
METTL15	rs10835310	METTL15	ENSG00000169519.20	Cells_Cultured_fibroblasts	663	4.61718e-06	0.000423104	0.00185821	0.169452	0.828262	0.83016	FALSE	rs7112860	0.005217	0.2589	21274	0.000538432	2.79332	0.986718	1.68883	0.0342613	0.2589	483	0.00539528	2.11698	0.806588	0.985943	2.67477	8.08813e-10	FALSE	FALSE
METTL15	rs10835310	METTL15	ENSG00000169519.20	Cells_Cultured_fibroblasts	663	4.61718e-06	0.000423104	0.00185821	0.169452	0.828262	0.83016	FALSE	rs61889046	0.005511	0.7405	21274	0.000537622	2.77554	0.986738	1.63931	0.0320291	0.7405	483	0.00538717	2.14405	0.806823	1.03238	2.6717	8.0633e-10	FALSE	FALSE
METTL15	rs10835310	METTL15	ENSG00000169519.20	Cells_Cultured_fibroblasts	663	4.61718e-06	0.000423104	0.00185821	0.169452	0.828262	0.83016	FALSE	rs12797689	0.003808	0.2577	21274	0.000540064	2.89364	0.986678	1.97164	0.0524417	0.2577	483	0.00541164	1.93949	0.806115	0.695905	2.66754	8.02985e-10	FALSE	FALSE
METTL15	rs10835310	METTL15	ENSG00000169519.20	Cells_Cultured_fibroblasts	663	4.61718e-06	0.000423104	0.00185821	0.169452	0.828262	0.83016	FALSE	rs34351528	0.00381	0.7431	21272	0.000541214	2.89348	0.98665	1.9721	0.05377	0.7431	483	0.00542265	1.92868	0.805797	0.679286	2.65138	7.90115e-10	FALSE	FALSE
METTL15	rs10835310	METTL15	ENSG00000169519.20	Cells_Cultured_fibroblasts	663	4.61718e-06	0.000423104	0.00185821	0.169452	0.828262	0.83016	FALSE	rs34827038	0.003865	0.7399	21273	0.000536842	2.88897	0.986757	1.95569	0.0524417	0.7399	483	0.0053791	1.93949	0.807056	0.695242	2.65093	7.89759e-10	FALSE	FALSE
METTL15	rs10835310	METTL15	ENSG00000169519.20	Cells_Cultured_fibroblasts	663	4.61718e-06	0.000423104	0.00185821	0.169452	0.828262	0.83016	FALSE	rs7951681	0.004721	0.2589	21274	0.000538432	2.82548	0.986718	1.77798	0.0428399	0.2589	483	0.00539528	2.02527	0.806588	0.832728	2.6107	7.58619e-10	FALSE	FALSE
METTL15	rs10835310	METTL15	ENSG00000169519.20	Cells_Cultured_fibroblasts	663	4.61718e-06	0.000423104	0.00185821	0.169452	0.828262	0.83016	FALSE	rs6484358	0.004861	0.7405	21274	0.000537622	2.8161	0.986738	1.75122	0.0415128	0.7405	483	0.00538717	2.03837	0.806823	0.854084	2.6053	7.54531e-10	FALSE	FALSE
METTL15	rs10835310	METTL15	ENSG00000169519.20	Cells_Cultured_fibroblasts	663	4.61718e-06	0.000423104	0.00185821	0.169452	0.828262	0.83016	FALSE	rs115261144	0.01007	0.0319	20609	0.00345319	2.57342	0.920531	1.7819	0.0206197	0.0319	483	0.0335206	2.31488	0.401638	0.819339	2.60124	7.51474e-10	FALSE	FALSE
METTL15	rs10835310	METTL15	ENSG00000169519.20	Cells_Cultured_fibroblasts	663	4.61718e-06	0.000423104	0.00185821	0.169452	0.828262	0.83016	FALSE	rs7949057	0.005366	0.7402	21274	0.000537219	2.7842	0.986748	1.66273	0.0415128	0.7402	483	0.00538313	2.03837	0.80694	0.854024	2.51676	6.90595e-10	FALSE	FALSE
METTL15	rs10835310	METTL15	ENSG00000169519.20	Cells_Cultured_fibroblasts	663	4.61718e-06	0.000423104	0.00185821	0.169452	0.828262	0.83016	FALSE	rs61236373	0.005442	0.7406	21274	0.000537757	2.77964	0.986734	1.65065	0.0415128	0.7406	483	0.00538852	2.03837	0.806784	0.854104	2.50475	6.82352e-10	FALSE	FALSE
METTL15	rs10835310	METTL15	ENSG00000169519.20	Cells_Cultured_fibroblasts	663	4.61718e-06	0.000423104	0.00185821	0.169452	0.828262	0.83016	FALSE	rs66702115	0.005597	0.2594	21274	0.000537757	2.7705	0.986734	1.62564	0.0415128	0.2594	483	0.00538852	2.03837	0.806784	0.854104	2.47974	6.65499e-10	FALSE	FALSE
METTL15	rs10835310	METTL15	ENSG00000169519.20	Cells_Cultured_fibroblasts	663	4.61718e-06	0.000423104	0.00185821	0.169452	0.828262	0.83016	FALSE	rs75487350	0.01708	0.0224	20141	0.00498309	2.38498	0.889223	1.42889	0.00574544	0.0224	483	0.0472731	2.76197	0.322474	1.03534	2.46423	6.55254e-10	FALSE	FALSE
METTL15	rs10835310	METTL15	ENSG00000169519.20	Cells_Cultured_fibroblasts	663	4.61718e-06	0.000423104	0.00185821	0.169452	0.828262	0.83016	FALSE	rs74566741	0.01715	0.0224	20141	0.00498309	2.38348	0.889223	1.4257	0.00574544	0.0224	483	0.0472731	2.76197	0.322474	1.03534	2.46104	6.53167e-10	FALSE	FALSE
METTL15	rs10835310	METTL15	ENSG00000169519.20	Cells_Cultured_fibroblasts	663	4.61718e-06	0.000423104	0.00185821	0.169452	0.828262	0.83016	FALSE	rs7945367	0.005837	0.2594	21274	0.000537757	2.7568	0.986734	1.58827	0.0415128	0.2594	483	0.00538852	2.03837	0.806784	0.854104	2.44238	6.41092e-10	FALSE	FALSE
METTL15	rs10835310	METTL15	ENSG00000169519.20	Cells_Cultured_fibroblasts	663	4.61718e-06	0.000423104	0.00185821	0.169452	0.828262	0.83016	FALSE	rs12800502	0.001417	0.8316	21297	0.000736909	3.19117	0.981911	2.99345	0.546085	0.8316	483	0.00739207	0.603637	0.752708	-0.561458	2.43199	6.34468e-10	FALSE	FALSE
METTL15	rs10835310	METTL15	ENSG00000169519.20	Cells_Cultured_fibroblasts	663	4.61718e-06	0.000423104	0.00185821	0.169452	0.828262	0.83016	FALSE	rs12802157	0.005144	0.7406	21275	0.000537731	2.79788	0.986735	1.70082	0.0543404	0.7406	483	0.00538852	1.92411	0.806784	0.671469	2.37229	5.97696e-10	FALSE	FALSE
METTL15	rs10835310	METTL15	ENSG00000169519.20	Cells_Cultured_fibroblasts	663	4.61718e-06	0.000423104	0.00185821	0.169452	0.828262	0.83016	FALSE	rs12786050	0.001876	0.1273	21311	0.000928307	3.10919	0.977319	2.8308	0.519513	0.1273	483	0.00931815	0.644096	0.707144	-0.467354	2.36344	5.92434e-10	FALSE	FALSE
METTL15	rs10835310	METTL15	ENSG00000169519.20	Cells_Cultured_fibroblasts	663	4.61718e-06	0.000423104	0.00185821	0.169452	0.828262	0.83016	FALSE	rs12287732	0.005144	0.7404	21275	0.000537462	2.79788	0.986742	1.7006	0.0551073	0.7404	483	0.00538582	1.91803	0.806862	0.661982	2.36258	5.91921e-10	FALSE	FALSE
METTL15	rs10835310	METTL15	ENSG00000169519.20	Cells_Cultured_fibroblasts	663	4.61718e-06	0.000423104	0.00185821	0.169452	0.828262	0.83016	FALSE	rs12808162	0.005676	0.7405	21274	0.000537622	2.76593	0.986738	1.61305	0.0504605	0.7405	483	0.00538717	1.95604	0.806823	0.721415	2.33446	5.75512e-10	FALSE	FALSE
METTL15	rs10835310	METTL15	ENSG00000169519.20	Cells_Cultured_fibroblasts	663	4.61718e-06	0.000423104	0.00185821	0.169452	0.828262	0.83016	FALSE	rs12805137	0.00157	0.1714	21299	0.000726564	3.16142	0.98216	2.89499	0.546085	0.1714	483	0.00728899	0.603637	0.755313	-0.566278	2.32872	5.72213e-10	FALSE	FALSE
METTL15	rs10835310	METTL15	ENSG00000169519.20	Cells_Cultured_fibroblasts	663	4.61718e-06	0.000423104	0.00185821	0.169452	0.828262	0.83016	FALSE	rs7937778	0.005442	0.2594	21274	0.000537757	2.77964	0.986734	1.65065	0.0543404	0.2594	483	0.00538852	1.92411	0.806784	0.671469	2.32212	5.68449e-10	FALSE	FALSE
METTL15	rs10835310	METTL15	ENSG00000169519.20	Cells_Cultured_fibroblasts	663	4.61718e-06	0.000423104	0.00185821	0.169452	0.828262	0.83016	FALSE	rs12803655	0.005519	0.2593	21275	0.000537866	2.77507	0.986732	1.63822	0.0543404	0.2593	483	0.00538987	1.92411	0.806745	0.671498	2.30972	5.61447e-10	FALSE	FALSE
METTL15	rs10835310	METTL15	ENSG00000169519.20	Cells_Cultured_fibroblasts	663	4.61718e-06	0.000423104	0.00185821	0.169452	0.828262	0.83016	FALSE	rs16917689	0.005519	0.2594	21275	0.000537731	2.77507	0.986735	1.63811	0.0543404	0.2594	483	0.00538852	1.92411	0.806784	0.671469	2.30958	5.61368e-10	FALSE	FALSE
METTL15	rs10835310	METTL15	ENSG00000169519.20	Cells_Cultured_fibroblasts	663	4.61718e-06	0.000423104	0.00185821	0.169452	0.828262	0.83016	FALSE	rs16917687	0.005676	0.2593	21275	0.000537866	2.76593	0.986732	1.61325	0.0543404	0.2593	483	0.00538987	1.92411	0.806745	0.671498	2.28475	5.476e-10	FALSE	FALSE
METTL15	rs10835310	METTL15	ENSG00000169519.20	Cells_Cultured_fibroblasts	663	4.61718e-06	0.000423104	0.00185821	0.169452	0.828262	0.83016	FALSE	rs11030269	0.001342	0.1933	21290	0.000662017	3.20684	0.983719	2.99933	0.93283	0.1933	483	0.00663864	0.0842848	0.772171	-0.736836	2.26249	5.35546e-10	FALSE	FALSE
METTL15	rs10835310	METTL15	ENSG00000169519.20	Cells_Cultured_fibroblasts	663	4.61718e-06	0.000423104	0.00185821	0.169452	0.828262	0.83016	FALSE	rs12796293	0.007339	0.7409	20286	0.000564372	2.68106	0.986087	1.40656	0.0415128	0.7409	483	0.00539257	2.03837	0.806666	0.854164	2.26073	5.34602e-10	FALSE	FALSE
METTL15	rs10835310	METTL15	ENSG00000169519.20	Cells_Cultured_fibroblasts	663	4.61718e-06	0.000423104	0.00185821	0.169452	0.828262	0.83016	FALSE	rs117540238	0.02296	0.9779	20141	0.00504918	2.2741	0.887918	1.20168	0.00574544	0.9779	483	0.0479001	2.76197	0.319602	1.0265	2.22818	5.17482e-10	FALSE	FALSE
METTL15	rs10835310	METTL15	ENSG00000169519.20	Cells_Cultured_fibroblasts	663	4.61718e-06	0.000423104	0.00185821	0.169452	0.828262	0.83016	FALSE	rs146868877	0.02356	0.0221	20141	0.00504918	2.26423	0.887918	1.1818	0.00574544	0.0221	483	0.0479001	2.76197	0.319602	1.0265	2.20829	5.07293e-10	FALSE	FALSE
METTL15	rs10835310	METTL15	ENSG00000169519.20	Cells_Cultured_fibroblasts	663	4.61718e-06	0.000423104	0.00185821	0.169452	0.828262	0.83016	FALSE	rs58502944	0.008421	0.2519	21275	0.00054819	2.63471	0.986481	1.2721	0.0389487	0.2519	483	0.00549332	2.06473	0.803763	0.899046	2.17115	4.88796e-10	FALSE	FALSE
METTL15	rs10835310	METTL15	ENSG00000169519.20	Cells_Cultured_fibroblasts	663	4.61718e-06	0.000423104	0.00185821	0.169452	0.828262	0.83016	FALSE	rs34357760	0.001888	0.1696	21299	0.000732683	3.10731	0.982012	2.7318	0.546085	0.1696	483	0.00735038	0.603637	0.753759	-0.563396	2.16841	4.87458e-10	FALSE	FALSE
METTL15	rs10835310	METTL15	ENSG00000169519.20	Cells_Cultured_fibroblasts	663	4.61718e-06	0.000423104	0.00185821	0.169452	0.828262	0.83016	FALSE	rs78749204	0.02582	0.9778	20141	0.00502695	2.22891	0.888357	1.11047	0.00574544	0.9778	483	0.0476892	2.76197	0.320562	1.02945	2.13992	4.73768e-10	FALSE	FALSE
METTL15	rs10835310	METTL15	ENSG00000169519.20	Cells_Cultured_fibroblasts	663	4.61718e-06	0.000423104	0.00185821	0.169452	0.828262	0.83016	FALSE	rs12793245	0.002243	0.1245	21314	0.000946015	3.05602	0.976896	2.67785	0.846086	0.1245	483	0.00949724	0.194115	0.703186	-0.594076	2.08378	4.47901e-10	FALSE	FALSE
METTL15	rs10835310	METTL15	ENSG00000169519.20	Cells_Cultured_fibroblasts	663	4.61718e-06	0.000423104	0.00185821	0.169452	0.828262	0.83016	FALSE	rs79910039	0.02849	0.9777	20141	0.00500492	2.19047	0.888792	1.03411	0.00574544	0.9777	483	0.0474802	2.76197	0.32152	1.0324	2.06651	4.40234e-10	FALSE	FALSE
METTL15	rs10835310	METTL15	ENSG00000169519.20	Cells_Cultured_fibroblasts	663	4.61718e-06	0.000423104	0.00185821	0.169452	0.828262	0.83016	FALSE	rs34548197	0.003001	0.8757	21312	0.00094741	2.96764	0.976863	2.41839	0.709377	0.8757	483	0.00951035	0.372693	0.702898	-0.558023	1.86037	3.58226e-10	FALSE	FALSE
METTL15	rs10835310	METTL15	ENSG00000169519.20	Cells_Cultured_fibroblasts	663	4.61718e-06	0.000423104	0.00185821	0.169452	0.828262	0.83016	FALSE	rs34247040	0.002992	0.1331	21307	0.000893962	2.96856	0.97814	2.39831	0.620223	0.1331	483	0.00897172	0.495534	0.714928	-0.539729	1.85858	3.57587e-10	FALSE	FALSE
METTL15	rs10835310	METTL15	ENSG00000169519.20	Cells_Cultured_fibroblasts	663	4.61718e-06	0.000423104	0.00185821	0.169452	0.828262	0.83016	FALSE	rs12146427	0.02175	0.1221	21306	0.000962334	2.29471	0.976507	0.69546	0.024816	0.1221	483	0.00965744	2.24425	0.699682	1.16058	1.85604	3.56679e-10	FALSE	FALSE
METTL15	rs10835310	METTL15	ENSG00000169519.20	Cells_Cultured_fibroblasts	663	4.61718e-06	0.000423104	0.00185821	0.169452	0.828262	0.83016	FALSE	rs1351787	0.002669	0.1724	21299	0.000723222	3.00349	0.982241	2.41496	0.546085	0.1724	483	0.00725546	0.603637	0.756164	-0.567864	1.8471	3.53503e-10	FALSE	FALSE
METTL15	rs10835310	METTL15	ENSG00000169519.20	Cells_Cultured_fibroblasts	663	4.61718e-06	0.000423104	0.00185821	0.169452	0.828262	0.83016	FALSE	rs12797155	0.01018	0.7336	21273	0.000528648	2.56965	0.986956	1.08878	0.0534582	0.7336	483	0.00529699	1.9312	0.80944	0.680524	1.7693	3.27044e-10	FALSE	FALSE
METTL15	rs10835310	METTL15	ENSG00000169519.20	Cells_Cultured_fibroblasts	663	4.61718e-06	0.000423104	0.00185821	0.169452	0.828262	0.83016	FALSE	rs35777891	0.003164	0.133	21307	0.000894531	2.95134	0.978126	2.34871	0.740645	0.133	483	0.00897743	0.330999	0.714798	-0.588122	1.76059	3.24207e-10	FALSE	FALSE
METTL15	rs10835310	METTL15	ENSG00000169519.20	Cells_Cultured_fibroblasts	663	4.61718e-06	0.000423104	0.00185821	0.169452	0.828262	0.83016	FALSE	rs112443445	0.0214	0.0194	13689	0.00843963	2.30085	0.82577	1.31209	0.130461	0.0194	483	0.0544163	1.51229	0.292526	0.161478	1.47357	2.43317e-10	FALSE	FALSE
METTL15	rs10835310	METTL15	ENSG00000169519.20	Cells_Cultured_fibroblasts	663	4.61718e-06	0.000423104	0.00185821	0.169452	0.828262	0.83016	FALSE	rs11826837	0.009884	0.7404	21273	0.000537513	2.57986	0.98674	1.1222	0.0930937	0.7404	483	0.00538582	1.6793	0.806862	0.315519	1.43772	2.34749e-10	FALSE	FALSE
METTL15	rs10835310	METTL15	ENSG00000169519.20	Cells_Cultured_fibroblasts	663	4.61718e-06	0.000423104	0.00185821	0.169452	0.828262	0.83016	FALSE	rs7111039	0.05483	0.8816	21216	0.000992434	1.92022	0.97579	-0.0615012	0.0157347	0.8816	483	0.00991744	2.41501	0.694071	1.43181	1.37031	2.19445e-10	FALSE	FALSE
METTL15	rs10835310	METTL15	ENSG00000169519.20	Cells_Cultured_fibroblasts	663	4.61718e-06	0.000423104	0.00185821	0.169452	0.828262	0.83016	FALSE	rs117329294	0.02008	0.9821	13402	0.00932847	2.32485	0.810891	1.35869	0.410651	0.9821	483	0.0588863	0.822749	0.276459	-0.0682295	1.29046	2.02604e-10	FALSE	FALSE
METTL15	rs10835310	METTL15	ENSG00000169519.20	Cells_Cultured_fibroblasts	663	4.61718e-06	0.000423104	0.00185821	0.169452	0.828262	0.83016	FALSE	rs10835348	0.05239	0.1193	21215	0.000986	1.93992	0.975943	-0.0272956	0.0195173	0.1193	483	0.00985268	2.3355	0.69546	1.30224	1.27494	1.99485e-10	FALSE	FALSE
METTL15	rs10835310	METTL15	ENSG00000169519.20	Cells_Cultured_fibroblasts	663	4.61718e-06	0.000423104	0.00185821	0.169452	0.828262	0.83016	FALSE	rs10835329	0.05483	0.1184	21216	0.000992434	1.92022	0.97579	-0.0615012	0.0205124	0.1184	483	0.00991744	2.31684	0.694071	1.2706	1.2091	1.86773e-10	FALSE	FALSE
METTL15	rs10835310	METTL15	ENSG00000169519.20	Cells_Cultured_fibroblasts	663	4.61718e-06	0.000423104	0.00185821	0.169452	0.828262	0.83016	FALSE	rs117702278	0.02904	0.9863	12767	0.01274	2.18294	0.758437	1.09676	0.170316	0.9863	483	0.0766114	1.37119	0.227017	0.0846651	1.18142	1.81674e-10	FALSE	FALSE
METTL15	rs10835310	METTL15	ENSG00000169519.20	Cells_Cultured_fibroblasts	663	4.61718e-06	0.000423104	0.00185821	0.169452	0.828262	0.83016	FALSE	rs10835345	0.06044	0.1189	21216	0.000988822	1.87757	0.975876	-0.142158	0.0195173	0.1189	483	0.00988134	2.3355	0.694845	1.30157	1.15941	1.7772e-10	FALSE	FALSE
METTL15	rs10835310	METTL15	ENSG00000169519.20	Cells_Cultured_fibroblasts	663	4.61718e-06	0.000423104	0.00185821	0.169452	0.828262	0.83016	FALSE	rs139969121	0.026	0.0183	13402	0.00912828	2.22621	0.814195	1.17605	0.410651	0.0183	483	0.0576226	0.822749	0.28082	-0.069776	1.10628	1.68523e-10	FALSE	FALSE
METTL15	rs10835310	METTL15	ENSG00000169519.20	Cells_Cultured_fibroblasts	663	4.61718e-06	0.000423104	0.00185821	0.169452	0.828262	0.83016	FALSE	rs78650759	0.08529	0.8872	21217	0.00103508	1.72078	0.974776	-0.396771	0.0144439	0.8872	483	0.0103441	2.44603	0.685055	1.47168	1.07491	1.6332e-10	FALSE	FALSE
METTL15	rs10835310	METTL15	ENSG00000169519.20	Cells_Cultured_fibroblasts	663	4.61718e-06	0.000423104	0.00185821	0.169452	0.828262	0.83016	FALSE	rs12270526	0.1549	0.8698	21306	0.00091087	1.42244	0.977735	-0.913239	0.00703813	0.8698	483	0.00914097	2.69503	0.711103	1.9616	1.04836	1.59041e-10	FALSE	FALSE
METTL15	rs10835310	METTL15	ENSG00000169519.20	Cells_Cultured_fibroblasts	663	4.61718e-06	0.000423104	0.00185821	0.169452	0.828262	0.83016	FALSE	rs112477709	0.04622	0.018	13364	0.00930397	1.99338	0.811294	0.77808	0.104042	0.018	483	0.0585651	1.62557	0.277555	0.204158	0.982237	1.48864e-10	FALSE	FALSE
METTL15	rs10835310	METTL15	ENSG00000169519.20	Cells_Cultured_fibroblasts	663	4.61718e-06	0.000423104	0.00185821	0.169452	0.828262	0.83016	FALSE	rs112845083	0.05017	0.0179	13364	0.00935499	1.95851	0.810455	0.722794	0.104042	0.0179	483	0.0588863	1.62557	0.276459	0.203468	0.926262	1.4076e-10	FALSE	FALSE
METTL15	rs10835310	METTL15	ENSG00000169519.20	Cells_Cultured_fibroblasts	663	4.61718e-06	0.000423104	0.00185821	0.169452	0.828262	0.83016	FALSE	rs111981873	0.05133	0.0176	13364	0.00951155	1.94871	0.807892	0.709125	0.104042	0.0176	483	0.0598717	1.62557	0.273152	0.201378	0.910503	1.38559e-10	FALSE	FALSE
METTL15	rs10835310	METTL15	ENSG00000169519.20	Cells_Cultured_fibroblasts	663	4.61718e-06	0.000423104	0.00185821	0.169452	0.828262	0.83016	FALSE	rs2582915	0.06308	0.8559	21307	0.000836333	1.85863	0.97952	-0.252277	0.0263867	0.8559	483	0.00839336	2.22047	0.728312	1.14392	0.891643	1.35971e-10	FALSE	FALSE
METTL15	rs10835310	METTL15	ENSG00000169519.20	Cells_Cultured_fibroblasts	663	4.61718e-06	0.000423104	0.00185821	0.169452	0.828262	0.83016	FALSE	rs12278238	0.1292	0.1301	21040	0.000922988	1.51726	0.977446	-0.770831	0.011295	0.1301	483	0.00914695	2.53344	0.710969	1.661	0.890166	1.3577e-10	FALSE	FALSE
METTL15	rs10835310	METTL15	ENSG00000169519.20	Cells_Cultured_fibroblasts	663	4.61718e-06	0.000423104	0.00185821	0.169452	0.828262	0.83016	FALSE	rs7131088	0.05401	0.8815	21216	0.000991709	1.92676	0.975807	-0.0495592	0.036453	0.8815	483	0.0099102	2.09184	0.694226	0.926438	0.876879	1.33978e-10	FALSE	FALSE
METTL15	rs10835310	METTL15	ENSG00000169519.20	Cells_Cultured_fibroblasts	663	4.61718e-06	0.000423104	0.00185821	0.169452	0.828262	0.83016	FALSE	rs2585807	0.06517	0.1447	21307	0.00083345	1.84409	0.979589	-0.280213	0.0263867	0.1447	483	0.00836442	2.22047	0.728995	1.14435	0.864132	1.32281e-10	FALSE	FALSE
METTL15	rs10835310	METTL15	ENSG00000169519.20	Cells_Cultured_fibroblasts	663	4.61718e-06	0.000423104	0.00185821	0.169452	0.828262	0.83016	FALSE	rs12270335	0.1861	0.8697	21307	0.000910233	1.3222	0.97775	-1.04805	0.0084065	0.8697	483	0.00913501	2.63529	0.711237	1.84861	0.800559	1.24133e-10	FALSE	FALSE
METTL15	rs10835310	METTL15	ENSG00000169519.20	Cells_Cultured_fibroblasts	663	4.61718e-06	0.000423104	0.00185821	0.169452	0.828262	0.83016	FALSE	rs139367063	0.0387	0.9806	17478	0.00661003	2.06736	0.858184	0.857321	0.374059	0.9806	483	0.0544163	0.888896	0.292526	-0.0574594	0.799862	1.24047e-10	FALSE	FALSE
METTL15	rs10835310	METTL15	ENSG00000169519.20	Cells_Cultured_fibroblasts	663	4.61718e-06	0.000423104	0.00185821	0.169452	0.828262	0.83016	FALSE	rs142401465	0.03912	0.9806	17478	0.00661003	2.06292	0.858184	0.849452	0.374059	0.9806	483	0.0544163	0.888896	0.292526	-0.0574594	0.791992	1.23074e-10	FALSE	FALSE
METTL15	rs10835310	METTL15	ENSG00000169519.20	Cells_Cultured_fibroblasts	663	4.61718e-06	0.000423104	0.00185821	0.169452	0.828262	0.83016	FALSE	rs2582911	0.06954	0.1466	21306	0.000824518	1.8149	0.979803	-0.337459	0.0271389	0.1466	483	0.0082744	2.20951	0.731127	1.12791	0.790446	1.22884e-10	FALSE	FALSE
METTL15	rs10835310	METTL15	ENSG00000169519.20	Cells_Cultured_fibroblasts	663	4.61718e-06	0.000423104	0.00185821	0.169452	0.828262	0.83016	FALSE	rs12271943	0.1348	0.1304	21307	0.000909639	1.49544	0.977765	-0.809731	0.0126919	0.1304	483	0.00912905	2.4923	0.711371	1.58805	0.778323	1.21403e-10	FALSE	FALSE
METTL15	rs10835310	METTL15	ENSG00000169519.20	Cells_Cultured_fibroblasts	663	4.61718e-06	0.000423104	0.00185821	0.169452	0.828262	0.83016	FALSE	rs79138079	0.06342	0.0429	19815	0.00270134	1.85624	0.936739	0.233578	0.0569163	0.0429	483	0.0252121	1.90395	0.471579	0.535815	0.769392	1.20324e-10	FALSE	FALSE
METTL15	rs10835310	METTL15	ENSG00000169519.20	Cells_Cultured_fibroblasts	663	4.61718e-06	0.000423104	0.00185821	0.169452	0.828262	0.83016	FALSE	rs139219622	0.04514	0.9798	16050	0.0069187	2.00335	0.852538	0.753696	0.264905	0.9798	483	0.0523039	1.11487	0.300786	0.00803037	0.761726	1.19405e-10	FALSE	FALSE
METTL15	rs10835310	METTL15	ENSG00000169519.20	Cells_Cultured_fibroblasts	663	4.61718e-06	0.000423104	0.00185821	0.169452	0.828262	0.83016	FALSE	rs11030282	0.09582	0.1315	21309	0.000903088	1.66547	0.977921	-0.550304	0.0198468	0.1315	483	0.00906415	2.32923	0.712834	1.30983	0.759524	1.19142e-10	FALSE	FALSE
METTL15	rs10835310	METTL15	ENSG00000169519.20	Cells_Cultured_fibroblasts	663	4.61718e-06	0.000423104	0.00185821	0.169452	0.828262	0.83016	FALSE	rs7945116	0.1182	0.1308	21307	0.000907275	1.56237	0.977821	-0.710873	0.0154234	0.1308	483	0.00910532	2.42228	0.711905	1.4663	0.755428	1.18655e-10	FALSE	FALSE
METTL15	rs10835310	METTL15	ENSG00000169519.20	Cells_Cultured_fibroblasts	663	4.61718e-06	0.000423104	0.00185821	0.169452	0.828262	0.83016	FALSE	rs11030195	0.1644	0.1294	20319	0.000960137	1.39042	0.976559	-0.932658	0.011295	0.1294	483	0.00918904	2.53344	0.710025	1.6596	0.72694	1.15323e-10	FALSE	FALSE
METTL15	rs10835310	METTL15	ENSG00000169519.20	Cells_Cultured_fibroblasts	663	4.61718e-06	0.000423104	0.00185821	0.169452	0.828262	0.83016	FALSE	rs12290739	0.1231	0.868	21307	0.00090027	1.54189	0.977989	-0.74555	0.0154234	0.868	483	0.00903502	2.42228	0.713492	1.46819	0.722645	1.14829e-10	FALSE	FALSE
METTL15	rs10835310	METTL15	ENSG00000169519.20	Cells_Cultured_fibroblasts	663	4.61718e-06	0.000423104	0.00185821	0.169452	0.828262	0.83016	FALSE	rs12280551	0.1261	0.1304	21308	0.000909597	1.52966	0.977766	-0.759137	0.0154234	0.1304	483	0.00912905	2.42228	0.711371	1.46566	0.706523	1.12992e-10	FALSE	FALSE
METTL15	rs10835310	METTL15	ENSG00000169519.20	Cells_Cultured_fibroblasts	663	4.61718e-06	0.000423104	0.00185821	0.169452	0.828262	0.83016	FALSE	rs73438533	0.1028	0.1309	21309	0.000906601	1.63143	0.977837	-0.603387	0.0198468	0.1309	483	0.00909942	2.32923	0.712038	1.30905	0.705667	1.12896e-10	FALSE	FALSE
METTL15	rs10835310	METTL15	ENSG00000169519.20	Cells_Cultured_fibroblasts	663	4.61718e-06	0.000423104	0.00185821	0.169452	0.828262	0.83016	FALSE	rs12269918	0.1703	0.1304	21306	0.000909682	1.37124	0.977764	-0.983769	0.0111773	0.1304	483	0.00912905	2.53711	0.711371	1.66821	0.68444	1.10524e-10	FALSE	FALSE
METTL15	rs10835310	METTL15	ENSG00000169519.20	Cells_Cultured_fibroblasts	663	4.61718e-06	0.000423104	0.00185821	0.169452	0.828262	0.83016	FALSE	rs117344758	0.07288	0.0179	13364	0.00935499	1.79358	0.810455	0.472026	0.104042	0.0179	483	0.0588863	1.62557	0.276459	0.203468	0.675494	1.0954e-10	FALSE	FALSE
METTL15	rs10835310	METTL15	ENSG00000169519.20	Cells_Cultured_fibroblasts	663	4.61718e-06	0.000423104	0.00185821	0.169452	0.828262	0.83016	FALSE	rs964861516	0.07288	0.0179	13364	0.00935499	1.79358	0.810455	0.472026	0.104042	0.0179	483	0.0588863	1.62557	0.276459	0.203468	0.675494	1.0954e-10	FALSE	FALSE
METTL15	rs10835310	METTL15	ENSG00000169519.20	Cells_Cultured_fibroblasts	663	4.61718e-06	0.000423104	0.00185821	0.169452	0.828262	0.83016	FALSE	rs16917685	0.07696	0.983	11530	0.0114066	1.7686	0.77811	0.464162	0.101465	0.983	483	0.061947	1.63779	0.266439	0.202421	0.666583	1.08568e-10	FALSE	FALSE
METTL15	rs10835310	METTL15	ENSG00000169519.20	Cells_Cultured_fibroblasts	663	4.61718e-06	0.000423104	0.00185821	0.169452	0.828262	0.83016	FALSE	rs10835279	0.1569	0.8698	21306	0.00091087	1.41557	0.977735	-0.922757	0.0126919	0.8698	483	0.00914097	2.4923	0.711103	1.58769	0.664929	1.08389e-10	FALSE	FALSE
METTL15	rs10835310	METTL15	ENSG00000169519.20	Cells_Cultured_fibroblasts	663	4.61718e-06	0.000423104	0.00185821	0.169452	0.828262	0.83016	FALSE	rs12293206	0.1579	0.1303	21306	0.000910275	1.41217	0.977749	-0.927769	0.0126919	0.1303	483	0.00913501	2.4923	0.711237	1.58787	0.660101	1.07867e-10	FALSE	FALSE
METTL15	rs10835310	METTL15	ENSG00000169519.20	Cells_Cultured_fibroblasts	663	4.61718e-06	0.000423104	0.00185821	0.169452	0.828262	0.83016	FALSE	rs73438531	0.114	0.1312	21308	0.000904883	1.58047	0.977878	-0.684291	0.0198468	0.1312	483	0.00908174	2.32923	0.712437	1.30944	0.625152	1.04162e-10	FALSE	FALSE
METTL15	rs10835310	METTL15	ENSG00000169519.20	Cells_Cultured_fibroblasts	663	4.61718e-06	0.000423104	0.00185821	0.169452	0.828262	0.83016	FALSE	rs3812739	0.1661	0.8695	21307	0.000909047	1.38484	0.977779	-0.965766	0.0130414	0.8695	483	0.00912311	2.48264	0.711505	1.57114	0.605371	1.02122e-10	FALSE	FALSE
METTL15	rs10835310	METTL15	ENSG00000169519.20	Cells_Cultured_fibroblasts	663	4.61718e-06	0.000423104	0.00185821	0.169452	0.828262	0.83016	FALSE	rs73436516	0.1783	0.1303	21307	0.000910233	1.34601	0.97775	-1.017	0.0120547	0.1303	483	0.00913501	2.51054	0.711237	1.62032	0.603316	1.01912e-10	FALSE	FALSE
METTL15	rs10835310	METTL15	ENSG00000169519.20	Cells_Cultured_fibroblasts	663	4.61718e-06	0.000423104	0.00185821	0.169452	0.828262	0.83016	FALSE	rs12284362	0.1453	0.87	21307	0.000912019	1.45634	0.977708	-0.864943	0.0154234	0.87	483	0.00915293	2.42228	0.710835	1.46501	0.600071	1.01582e-10	FALSE	FALSE
METTL15	rs10835310	METTL15	ENSG00000169519.20	Cells_Cultured_fibroblasts	663	4.61718e-06	0.000423104	0.00185821	0.169452	0.828262	0.83016	FALSE	rs11030232	0.1481	0.1301	21307	0.000911422	1.44628	0.977722	-0.879522	0.0154234	0.1301	483	0.00914695	2.42228	0.710969	1.46518	0.585653	1.00128e-10	FALSE	FALSE
METTL15	rs10835310	METTL15	ENSG00000169519.20	Cells_Cultured_fibroblasts	663	4.61718e-06	0.000423104	0.00185821	0.169452	0.828262	0.83016	FALSE	rs73436571	0.1481	0.8698	21307	0.000910827	1.44628	0.977736	-0.879827	0.0154234	0.8698	483	0.00914097	2.42228	0.711103	1.46534	0.58551	1.00114e-10	FALSE	FALSE
METTL15	rs10835310	METTL15	ENSG00000169519.20	Cells_Cultured_fibroblasts	663	4.61718e-06	0.000423104	0.00185821	0.169452	0.828262	0.83016	FALSE	rs11603075	0.15	0.8699	21307	0.000911422	1.43953	0.977722	-0.889036	0.0154234	0.8699	483	0.00914695	2.42228	0.710969	1.46518	0.57614	9.91799e-11	FALSE	FALSE
METTL15	rs10835310	METTL15	ENSG00000169519.20	Cells_Cultured_fibroblasts	663	4.61718e-06	0.000423104	0.00185821	0.169452	0.828262	0.83016	FALSE	rs55708611	0.1048	0.1193	21317	0.000981283	1.62202	0.976055	-0.582036	0.024816	0.1193	483	0.00985268	2.24425	0.69546	1.15693	0.574892	9.90563e-11	FALSE	FALSE
METTL15	rs10835310	METTL15	ENSG00000169519.20	Cells_Cultured_fibroblasts	663	4.61718e-06	0.000423104	0.00185821	0.169452	0.828262	0.83016	FALSE	rs1384905	0.175	0.8698	21307	0.000910827	1.35631	0.977736	-1.00309	0.0130414	0.8698	483	0.00914097	2.48264	0.711103	1.57059	0.567509	9.83275e-11	FALSE	FALSE
METTL15	rs10835310	METTL15	ENSG00000169519.20	Cells_Cultured_fibroblasts	663	4.61718e-06	0.000423104	0.00185821	0.169452	0.828262	0.83016	FALSE	rs11030194	0.1348	0.1303	21040	0.000921784	1.49544	0.977475	-0.803573	0.018675	0.1303	483	0.00913501	2.35196	0.711237	1.3461	0.542527	9.59015e-11	FALSE	FALSE
METTL15	rs10835310	METTL15	ENSG00000169519.20	Cells_Cultured_fibroblasts	663	4.61718e-06	0.000423104	0.00185821	0.169452	0.828262	0.83016	FALSE	rs11030196	0.0457	0.1065	21136	0.00109275	1.99815	0.973408	0.129656	0.0896468	0.1065	483	0.0108787	1.69726	0.674082	0.410361	0.540017	9.56612e-11	FALSE	FALSE
METTL15	rs10835310	METTL15	ENSG00000169519.20	Cells_Cultured_fibroblasts	663	4.61718e-06	0.000423104	0.00185821	0.169452	0.828262	0.83016	FALSE	rs11030256	0.1703	0.1305	21306	0.000909089	1.37124	0.977778	-0.984074	0.014212	0.1305	483	0.00912311	2.45186	0.711505	1.51711	0.533035	9.49956e-11	FALSE	FALSE
METTL15	rs10835310	METTL15	ENSG00000169519.20	Cells_Cultured_fibroblasts	663	4.61718e-06	0.000423104	0.00185821	0.169452	0.828262	0.83016	FALSE	rs78329956	0.05596	0.0199	18500	0.00609107	1.91135	0.867847	0.573332	0.374059	0.0199	483	0.0530761	0.888896	0.297713	-0.0590897	0.514243	9.32271e-11	FALSE	FALSE
METTL15	rs10835310	METTL15	ENSG00000169519.20	Cells_Cultured_fibroblasts	663	4.61718e-06	0.000423104	0.00185821	0.169452	0.828262	0.83016	FALSE	rs12275203	0.1579	0.8698	21306	0.00091087	1.41217	0.977735	-0.927464	0.0161381	0.8698	483	0.00914097	2.40578	0.711103	1.43701	0.509542	9.27898e-11	FALSE	FALSE
METTL15	rs10835310	METTL15	ENSG00000169519.20	Cells_Cultured_fibroblasts	663	4.61718e-06	0.000423104	0.00185821	0.169452	0.828262	0.83016	FALSE	rs10501094	0.2295	0.1343	21308	0.000887161	1.20165	0.978302	-1.20896	0.0108537	0.1343	483	0.00890388	2.54737	0.716472	1.69441	0.485453	9.05814e-11	FALSE	FALSE
METTL15	rs10835310	METTL15	ENSG00000169519.20	Cells_Cultured_fibroblasts	663	4.61718e-06	0.000423104	0.00185821	0.169452	0.828262	0.83016	FALSE	rs59947431	0.1868	0.869	21306	0.000906141	1.3201	0.977848	-1.05288	0.0137694	0.869	483	0.00909352	2.46322	0.712171	1.53784	0.484961	9.05368e-11	FALSE	FALSE
METTL15	rs10835310	METTL15	ENSG00000169519.20	Cells_Cultured_fibroblasts	663	4.61718e-06	0.000423104	0.00185821	0.169452	0.828262	0.83016	FALSE	rs12287817	0.188	0.8691	21306	0.000906729	1.31652	0.977834	-1.0572	0.0137694	0.8691	483	0.00909942	2.46322	0.712038	1.53767	0.48047	9.01312e-11	FALSE	FALSE
METTL15	rs10835310	METTL15	ENSG00000169519.20	Cells_Cultured_fibroblasts	663	4.61718e-06	0.000423104	0.00185821	0.169452	0.828262	0.83016	FALSE	rs4442536	0.09117	0.868	21309	0.000900185	1.68926	0.977991	-0.512751	0.0332946	0.868	483	0.00903502	2.12851	0.713492	0.991267	0.478516	8.99552e-11	FALSE	FALSE
METTL15	rs10835310	METTL15	ENSG00000169519.20	Cells_Cultured_fibroblasts	663	4.61718e-06	0.000423104	0.00185821	0.169452	0.828262	0.83016	FALSE	rs185375500	0.1086	0.1114	19598	0.00113288	1.60452	0.972458	-0.544236	0.0305767	0.1114	483	0.0104576	2.16254	0.682696	1.02239	0.478155	8.99227e-11	FALSE	FALSE
METTL15	rs10835310	METTL15	ENSG00000169519.20	Cells_Cultured_fibroblasts	663	4.61718e-06	0.000423104	0.00185821	0.169452	0.828262	0.83016	FALSE	rs11030216	0.1891	0.1305	21306	0.000909089	1.31325	0.977778	-1.06019	0.0137694	0.1305	483	0.00912311	2.46322	0.711505	1.53698	0.476793	8.98003e-11	FALSE	FALSE
METTL15	rs10835310	METTL15	ENSG00000169519.20	Cells_Cultured_fibroblasts	663	4.61718e-06	0.000423104	0.00185821	0.169452	0.828262	0.83016	FALSE	rs113123159	0.1903	0.1305	21306	0.000909089	1.30969	0.977778	-1.06474	0.0137694	0.1305	483	0.00912311	2.46322	0.711505	1.53698	0.472235	8.93919e-11	FALSE	FALSE
METTL15	rs10835310	METTL15	ENSG00000169519.20	Cells_Cultured_fibroblasts	663	4.61718e-06	0.000423104	0.00185821	0.169452	0.828262	0.83016	FALSE	rs75663467	0.1903	0.8695	21306	0.000909089	1.30969	0.977778	-1.06474	0.0137694	0.8695	483	0.00912311	2.46322	0.711505	1.53698	0.472235	8.93919e-11	FALSE	FALSE
METTL15	rs10835310	METTL15	ENSG00000169519.20	Cells_Cultured_fibroblasts	663	4.61718e-06	0.000423104	0.00185821	0.169452	0.828262	0.83016	FALSE	rs11030212	0.1584	0.1299	21307	0.000912616	1.41047	0.977694	-0.928911	0.017476	0.1299	483	0.00915893	2.37654	0.7107	1.38685	0.457935	8.81228e-11	FALSE	FALSE
METTL15	rs10835310	METTL15	ENSG00000169519.20	Cells_Cultured_fibroblasts	663	4.61718e-06	0.000423104	0.00185821	0.169452	0.828262	0.83016	FALSE	rs11030257	0.1443	0.1303	21307	0.000910233	1.45996	0.97775	-0.860683	0.0195327	0.1303	483	0.00913501	2.33521	0.711237	1.31818	0.457496	8.80841e-11	FALSE	FALSE
METTL15	rs10835310	METTL15	ENSG00000169519.20	Cells_Cultured_fibroblasts	663	4.61718e-06	0.000423104	0.00185821	0.169452	0.828262	0.83016	FALSE	rs16917748	0.1843	0.1326	20318	0.000940469	1.32763	0.977028	-1.02569	0.015147	0.1326	483	0.00900036	2.42885	0.714278	1.4805	0.454807	8.78475e-11	FALSE	FALSE
METTL15	rs10835310	METTL15	ENSG00000169519.20	Cells_Cultured_fibroblasts	663	4.61718e-06	0.000423104	0.00185821	0.169452	0.828262	0.83016	FALSE	rs117971403	0.1287	0.0238	19031	0.00497063	1.51925	0.889469	-0.0747326	0.0381982	0.0238	483	0.0445561	2.07272	0.33554	0.516379	0.441646	8.6699e-11	FALSE	FALSE
METTL15	rs10835310	METTL15	ENSG00000169519.20	Cells_Cultured_fibroblasts	663	4.61718e-06	0.000423104	0.00185821	0.169452	0.828262	0.83016	FALSE	rs17244338	0.1857	0.131	21306	0.000906141	1.32341	0.977848	-1.04862	0.0149003	0.131	483	0.00909352	2.43479	0.712171	1.48826	0.439643	8.65255e-11	FALSE	FALSE
METTL15	rs10835310	METTL15	ENSG00000169519.20	Cells_Cultured_fibroblasts	663	4.61718e-06	0.000423104	0.00185821	0.169452	0.828262	0.83016	FALSE	rs1483860	0.1481	0.1301	21307	0.000911422	1.44628	0.977722	-0.879522	0.0195327	0.1301	483	0.00914695	2.33521	0.710969	1.31791	0.438389	8.6417e-11	FALSE	FALSE
METTL15	rs10835310	METTL15	ENSG00000169519.20	Cells_Cultured_fibroblasts	663	4.61718e-06	0.000423104	0.00185821	0.169452	0.828262	0.83016	FALSE	rs11600270	0.1682	0.8692	21306	0.000907317	1.37801	0.97782	-0.975888	0.0169454	0.8692	483	0.00910532	2.38789	0.711905	1.40742	0.431528	8.58261e-11	FALSE	FALSE
METTL15	rs10835310	METTL15	ENSG00000169519.20	Cells_Cultured_fibroblasts	663	4.61718e-06	0.000423104	0.00185821	0.169452	0.828262	0.83016	FALSE	rs11030231	0.15	0.8699	21308	0.00091138	1.43953	0.977723	-0.889058	0.0195327	0.8699	483	0.00914695	2.33521	0.710969	1.31791	0.428853	8.55969e-11	FALSE	FALSE
METTL15	rs10835310	METTL15	ENSG00000169519.20	Cells_Cultured_fibroblasts	663	4.61718e-06	0.000423104	0.00185821	0.169452	0.828262	0.83016	FALSE	rs17244352	0.151	0.1301	21307	0.000911422	1.43601	0.977722	-0.893989	0.0195327	0.1301	483	0.00914695	2.33521	0.710969	1.31791	0.423922	8.51759e-11	FALSE	FALSE
METTL15	rs10835310	METTL15	ENSG00000169519.20	Cells_Cultured_fibroblasts	663	4.61718e-06	0.000423104	0.00185821	0.169452	0.828262	0.83016	FALSE	rs16917753	0.1903	0.869	21306	0.000906141	1.30969	0.977848	-1.06627	0.0149003	0.869	483	0.00909352	2.43479	0.712171	1.48826	0.421987	8.50111e-11	FALSE	FALSE
METTL15	rs10835310	METTL15	ENSG00000169519.20	Cells_Cultured_fibroblasts	663	4.61718e-06	0.000423104	0.00185821	0.169452	0.828262	0.83016	FALSE	rs78697215	0.1336	0.9766	19031	0.00505352	1.50006	0.887833	-0.0949966	0.0381982	0.9766	483	0.0452992	2.07272	0.331862	0.511239	0.416242	8.45242e-11	FALSE	FALSE
METTL15	rs10835310	METTL15	ENSG00000169519.20	Cells_Cultured_fibroblasts	663	4.61718e-06	0.000423104	0.00185821	0.169452	0.828262	0.83016	FALSE	rs12280725	0.2151	0.1305	20318	0.000953296	1.23966	0.976722	-1.12964	0.0137694	0.1305	483	0.00912311	2.46322	0.711505	1.53698	0.407344	8.37754e-11	FALSE	FALSE
METTL15	rs10835310	METTL15	ENSG00000169519.20	Cells_Cultured_fibroblasts	663	4.61718e-06	0.000423104	0.00185821	0.169452	0.828262	0.83016	FALSE	rs190996581	0.1946	0.9769	18878	0.00515906	1.29709	0.885758	-0.339599	0.0177549	0.9769	483	0.0458734	2.37069	0.329075	0.725181	0.385582	8.1972e-11	FALSE	FALSE
METTL15	rs10835310	METTL15	ENSG00000169519.20	Cells_Cultured_fibroblasts	663	4.61718e-06	0.000423104	0.00185821	0.169452	0.828262	0.83016	FALSE	rs1586173	0.2033	0.1313	21305	0.000904425	1.27221	0.977889	-1.11449	0.0149003	0.1313	483	0.00907587	2.43479	0.712569	1.48875	0.37426	8.10491e-11	FALSE	FALSE
METTL15	rs10835310	METTL15	ENSG00000169519.20	Cells_Cultured_fibroblasts	663	4.61718e-06	0.000423104	0.00185821	0.169452	0.828262	0.83016	FALSE	rs1586174	0.2151	0.8695	20318	0.000953296	1.23966	0.976722	-1.12964	0.0149003	0.8695	483	0.00912311	2.43479	0.711505	1.48744	0.357805	7.97264e-11	FALSE	FALSE
METTL15	rs10835310	METTL15	ENSG00000169519.20	Cells_Cultured_fibroblasts	663	4.61718e-06	0.000423104	0.00185821	0.169452	0.828262	0.83016	FALSE	rs7116788	0.1684	0.022	19359	0.00527648	1.37736	0.883461	-0.236745	0.0269625	0.022	483	0.0481129	2.21206	0.318639	0.587752	0.351007	7.91863e-11	FALSE	FALSE
METTL15	rs10835310	METTL15	ENSG00000169519.20	Cells_Cultured_fibroblasts	663	4.61718e-06	0.000423104	0.00185821	0.169452	0.828262	0.83016	FALSE	rs138463644	0.2643	0.9695	20366	0.00364952	1.11629	0.91639	-0.669845	0.01122	0.9695	483	0.0350086	2.53577	0.391246	1.00971	0.339866	7.83089e-11	FALSE	FALSE
METTL15	rs10835310	METTL15	ENSG00000169519.20	Cells_Cultured_fibroblasts	663	4.61718e-06	0.000423104	0.00185821	0.169452	0.828262	0.83016	FALSE	rs11030215	0.164	0.8698	21307	0.000910827	1.39174	0.977736	-0.955485	0.02042	0.8698	483	0.00914097	2.31854	0.711103	1.29047	0.334985	7.79276e-11	FALSE	FALSE
METTL15	rs10835310	METTL15	ENSG00000169519.20	Cells_Cultured_fibroblasts	663	4.61718e-06	0.000423104	0.00185821	0.169452	0.828262	0.83016	FALSE	rs11030247	0.1735	0.8694	21306	0.000908498	1.36104	0.977792	-0.998	0.0194834	0.8694	483	0.00911717	2.33615	0.711639	1.32015	0.322148	7.69337e-11	FALSE	FALSE
METTL15	rs10835310	METTL15	ENSG00000169519.20	Cells_Cultured_fibroblasts	663	4.61718e-06	0.000423104	0.00185821	0.169452	0.828262	0.83016	FALSE	rs149360305	0.1	0.0169	12137	0.0108992	1.64485	0.785868	0.292519	0.241893	0.0169	483	0.0623072	1.17027	0.265308	0.0275214	0.32004	7.67717e-11	FALSE	FALSE
METTL15	rs10835310	METTL15	ENSG00000169519.20	Cells_Cultured_fibroblasts	663	4.61718e-06	0.000423104	0.00185821	0.169452	0.828262	0.83016	FALSE	rs10835278	0.1481	0.8698	21307	0.000910827	1.44628	0.977736	-0.879827	0.0248909	0.8698	483	0.00914097	2.24309	0.711103	1.1681	0.288274	7.43713e-11	FALSE	FALSE
METTL15	rs10835310	METTL15	ENSG00000169519.20	Cells_Cultured_fibroblasts	663	4.61718e-06	0.000423104	0.00185821	0.169452	0.828262	0.83016	FALSE	rs10501095	0.2569	0.1368	21304	0.000873635	1.13375	0.978626	-1.29383	0.0130414	0.1368	483	0.00876648	2.48264	0.71962	1.58188	0.288046	7.43543e-11	FALSE	FALSE
METTL15	rs10835310	METTL15	ENSG00000169519.20	Cells_Cultured_fibroblasts	663	4.61718e-06	0.000423104	0.00185821	0.169452	0.828262	0.83016	FALSE	rs12285248	0.1472	0.8698	21307	0.000910827	1.44949	0.977736	-0.875272	0.0265373	0.8698	483	0.00914097	2.21826	0.711103	1.12871	0.253435	7.18249e-11	FALSE	FALSE
METTL15	rs10835310	METTL15	ENSG00000169519.20	Cells_Cultured_fibroblasts	663	4.61718e-06	0.000423104	0.00185821	0.169452	0.828262	0.83016	FALSE	rs11030238	0.1472	0.1304	21307	0.000909639	1.44949	0.977765	-0.87588	0.0265373	0.1304	483	0.00912905	2.21826	0.711371	1.1289	0.253023	7.17952e-11	FALSE	FALSE
METTL15	rs10835310	METTL15	ENSG00000169519.20	Cells_Cultured_fibroblasts	663	4.61718e-06	0.000423104	0.00185821	0.169452	0.828262	0.83016	FALSE	rs145376355	0.1523	0.0219	19359	0.00530003	1.43145	0.883002	-0.168135	0.0504443	0.0219	483	0.0483276	1.95618	0.317673	0.416685	0.24855	7.14748e-11	FALSE	FALSE
METTL15	rs10835310	METTL15	ENSG00000169519.20	Cells_Cultured_fibroblasts	663	4.61718e-06	0.000423104	0.00185821	0.169452	0.828262	0.83016	FALSE	rs4923527	0.06405	0.1062	21136	0.00109547	1.85183	0.973343	-0.143423	0.0929907	0.1062	483	0.0109058	1.67983	0.673535	0.390582	0.247159	7.13755e-11	FALSE	FALSE
METTL15	rs10835310	METTL15	ENSG00000169519.20	Cells_Cultured_fibroblasts	663	4.61718e-06	0.000423104	0.00185821	0.169452	0.828262	0.83016	FALSE	rs187053877	0.1072	0.0169	12697	0.0104184	1.61091	0.79336	0.241004	0.286083	0.0169	483	0.0623072	1.06675	0.265308	-0.00319646	0.237808	7.07111e-11	FALSE	FALSE
METTL15	rs10835310	METTL15	ENSG00000169519.20	Cells_Cultured_fibroblasts	663	4.61718e-06	0.000423104	0.00185821	0.169452	0.828262	0.83016	FALSE	rs76954685	0.1756	0.0236	19305	0.00494059	1.35443	0.890064	-0.287528	0.0381982	0.0236	483	0.0449245	2.07272	0.333707	0.513818	0.22629	6.99014e-11	FALSE	FALSE
METTL15	rs10835310	METTL15	ENSG00000169519.20	Cells_Cultured_fibroblasts	663	4.61718e-06	0.000423104	0.00185821	0.169452	0.828262	0.83016	FALSE	rs73436594	0.1539	0.8696	21307	0.000909639	1.42589	0.977765	-0.909059	0.0265373	0.8696	483	0.00912905	2.21826	0.711371	1.1289	0.219844	6.94523e-11	FALSE	FALSE
METTL15	rs10835310	METTL15	ENSG00000169519.20	Cells_Cultured_fibroblasts	663	4.61718e-06	0.000423104	0.00185821	0.169452	0.828262	0.83016	FALSE	rs117684339	0.1621	0.0214	19049	0.00550931	1.39804	0.878941	-0.196782	0.0504443	0.0214	483	0.0494315	1.95618	0.312798	0.410917	0.214135	6.90569e-11	FALSE	FALSE
METTL15	rs10835310	METTL15	ENSG00000169519.20	Cells_Cultured_fibroblasts	663	4.61718e-06	0.000423104	0.00185821	0.169452	0.828262	0.83016	FALSE	rs12288263	0.1867	0.8651	21307	0.000883869	1.3204	0.978381	-1.0642	0.0211782	0.8651	483	0.00887043	2.30479	0.717236	1.27343	0.209229	6.87189e-11	FALSE	FALSE
METTL15	rs10835310	METTL15	ENSG00000169519.20	Cells_Cultured_fibroblasts	663	4.61718e-06	0.000423104	0.00185821	0.169452	0.828262	0.83016	FALSE	rs11030207	0.2095	0.8646	21307	0.000881115	1.25494	0.978447	-1.14815	0.0187171	0.8646	483	0.00884278	2.35112	0.717869	1.35141	0.203259	6.83099e-11	FALSE	FALSE
METTL15	rs10835310	METTL15	ENSG00000169519.20	Cells_Cultured_fibroblasts	663	4.61718e-06	0.000423104	0.00185821	0.169452	0.828262	0.83016	FALSE	rs11030249	0.2013	0.134	21306	0.000888923	1.27786	0.97826	-1.11559	0.0197915	0.134	483	0.00892073	2.33028	0.716088	1.3147	0.199109	6.8027e-11	FALSE	FALSE
METTL15	rs10835310	METTL15	ENSG00000169519.20	Cells_Cultured_fibroblasts	663	4.61718e-06	0.000423104	0.00185821	0.169452	0.828262	0.83016	FALSE	rs11030199	0.1894	0.1349	21307	0.000883869	1.31236	0.978381	-1.07457	0.0211782	0.1349	483	0.00887043	2.30479	0.717236	1.27343	0.198863	6.80103e-11	FALSE	FALSE
METTL15	rs10835310	METTL15	ENSG00000169519.20	Cells_Cultured_fibroblasts	663	4.61718e-06	0.000423104	0.00185821	0.169452	0.828262	0.83016	FALSE	rs7117141	0.1265	0.0238	19031	0.00497063	1.52805	0.889469	-0.0628035	0.0959282	0.0238	483	0.0445561	1.66492	0.33554	0.260663	0.197859	6.7942e-11	FALSE	FALSE
METTL15	rs10835310	METTL15	ENSG00000169519.20	Cells_Cultured_fibroblasts	663	4.61718e-06	0.000423104	0.00185821	0.169452	0.828262	0.83016	FALSE	rs146786135	0.1356	0.0155	13077	0.0110137	1.49238	0.784103	0.106697	0.170316	0.0155	483	0.0678384	1.37119	0.249064	0.0909225	0.19762	6.79258e-11	FALSE	FALSE
METTL15	rs10835310	METTL15	ENSG00000169519.20	Cells_Cultured_fibroblasts	663	4.61718e-06	0.000423104	0.00185821	0.169452	0.828262	0.83016	FALSE	rs17571754	0.1539	0.8694	21306	0.000908498	1.42589	0.977792	-0.909645	0.02791	0.8694	483	0.00911717	2.19855	0.711639	1.09812	0.188479	6.73077e-11	FALSE	FALSE
METTL15	rs10835310	METTL15	ENSG00000169519.20	Cells_Cultured_fibroblasts	663	4.61718e-06	0.000423104	0.00185821	0.169452	0.828262	0.83016	FALSE	rs73438505	0.1539	0.8694	21306	0.000908498	1.42589	0.977792	-0.909645	0.02791	0.8694	483	0.00911717	2.19855	0.711639	1.09812	0.188479	6.73077e-11	FALSE	FALSE
METTL15	rs10835310	METTL15	ENSG00000169519.20	Cells_Cultured_fibroblasts	663	4.61718e-06	0.000423104	0.00185821	0.169452	0.828262	0.83016	FALSE	rs12801960	0.3129	0.9718	19229	0.00417067	1.00916	0.905578	-0.718874	0.0136294	0.9718	483	0.0377743	2.46689	0.373293	0.902204	0.18333	6.6962e-11	FALSE	FALSE
METTL15	rs10835310	METTL15	ENSG00000169519.20	Cells_Cultured_fibroblasts	663	4.61718e-06	0.000423104	0.00185821	0.169452	0.828262	0.83016	FALSE	rs72876458	0.07048	0.103	21137	0.00112542	1.80881	0.972634	-0.208099	0.0929907	0.103	483	0.0112045	1.67983	0.667566	0.39122	0.183121	6.6948e-11	FALSE	FALSE
METTL15	rs10835310	METTL15	ENSG00000169519.20	Cells_Cultured_fibroblasts	663	4.61718e-06	0.000423104	0.00185821	0.169452	0.828262	0.83016	FALSE	rs16917704	0.1945	0.865	21307	0.000883317	1.29738	0.978394	-1.09398	0.0211782	0.865	483	0.00886488	2.30479	0.717363	1.27354	0.179563	6.67103e-11	FALSE	FALSE
METTL15	rs10835310	METTL15	ENSG00000169519.20	Cells_Cultured_fibroblasts	663	4.61718e-06	0.000423104	0.00185821	0.169452	0.828262	0.83016	FALSE	rs117517732	0.1807	0.9782	18104	0.00569285	1.3386	0.87541	-0.25706	0.0504443	0.9782	483	0.0485444	1.95618	0.316704	0.41554	0.15848	6.53185e-11	FALSE	FALSE
METTL15	rs10835310	METTL15	ENSG00000169519.20	Cells_Cultured_fibroblasts	663	4.61718e-06	0.000423104	0.00185821	0.169452	0.828262	0.83016	FALSE	rs142050623	0.1807	0.0218	18104	0.00569285	1.3386	0.87541	-0.25706	0.0504443	0.0218	483	0.0485444	1.95618	0.316704	0.41554	0.15848	6.53185e-11	FALSE	FALSE
METTL15	rs10835310	METTL15	ENSG00000169519.20	Cells_Cultured_fibroblasts	663	4.61718e-06	0.000423104	0.00185821	0.169452	0.828262	0.83016	FALSE	rs4923526	0.06585	0.1062	21136	0.00109547	1.83944	0.973343	-0.165678	0.109282	0.1062	483	0.0109058	1.60143	0.673535	0.303949	0.138271	6.40117e-11	FALSE	FALSE
METTL15	rs10835310	METTL15	ENSG00000169519.20	Cells_Cultured_fibroblasts	663	4.61718e-06	0.000423104	0.00185821	0.169452	0.828262	0.83016	FALSE	rs113239604	0.1356	0.0149	11151	0.0134279	1.49238	0.748672	0.14322	0.297504	0.0149	483	0.0705271	1.0418	0.241865	-0.00719291	0.136027	6.38683e-11	FALSE	FALSE
METTL15	rs10835310	METTL15	ENSG00000169519.20	Cells_Cultured_fibroblasts	663	4.61718e-06	0.000423104	0.00185821	0.169452	0.828262	0.83016	FALSE	rs11030255	0.1569	0.8681	21039	0.000912324	1.41557	0.977701	-0.922012	0.0305522	0.8681	483	0.00904083	2.16286	0.713361	1.04377	0.121755	6.29632e-11	FALSE	FALSE
METTL15	rs10835310	METTL15	ENSG00000169519.20	Cells_Cultured_fibroblasts	663	4.61718e-06	0.000423104	0.00185821	0.169452	0.828262	0.83016	FALSE	rs187869560	0.1474	0.0169	10982	0.0120454	1.44878	0.768559	0.0748695	0.221234	0.0169	483	0.0623072	1.22325	0.265308	0.0443447	0.119214	6.28034e-11	FALSE	FALSE
METTL15	rs10835310	METTL15	ENSG00000169519.20	Cells_Cultured_fibroblasts	663	4.61718e-06	0.000423104	0.00185821	0.169452	0.828262	0.83016	FALSE	rs1568887	0.2178	0.1344	21307	0.000886645	1.2324	0.978315	-1.17262	0.0211782	0.1344	483	0.00889829	2.30479	0.7166	1.27287	0.100245	6.16233e-11	FALSE	FALSE
METTL15	rs10835310	METTL15	ENSG00000169519.20	Cells_Cultured_fibroblasts	663	4.61718e-06	0.000423104	0.00185821	0.169452	0.828262	0.83016	FALSE	rs17650424	0.1041	0.8736	21309	0.000934041	1.62529	0.977182	-0.599447	0.0541075	0.8736	483	0.00937483	1.92597	0.705886	0.697306	0.0978588	6.14765e-11	FALSE	FALSE
METTL15	rs10835310	METTL15	ENSG00000169519.20	Cells_Cultured_fibroblasts	663	4.61718e-06	0.000423104	0.00185821	0.169452	0.828262	0.83016	FALSE	rs6484364	0.152	0.8695	21307	0.000909047	1.4325	0.977779	-0.900123	0.0332946	0.8695	483	0.00912311	2.12851	0.711505	0.990222	0.0900989	6.10013e-11	FALSE	FALSE
METTL15	rs10835310	METTL15	ENSG00000169519.20	Cells_Cultured_fibroblasts	663	4.61718e-06	0.000423104	0.00185821	0.169452	0.828262	0.83016	FALSE	rs73438524	0.1194	0.8741	21308	0.000937258	1.5573	0.977105	-0.703594	0.0461919	0.8741	483	0.00940667	1.99364	0.705182	0.790703	0.0871094	6.08192e-11	FALSE	FALSE
METTL15	rs10835310	METTL15	ENSG00000169519.20	Cells_Cultured_fibroblasts	663	4.61718e-06	0.000423104	0.00185821	0.169452	0.828262	0.83016	FALSE	rs73438514	0.1235	0.1258	21308	0.000937896	1.54025	0.97709	-0.729081	0.0442966	0.1258	483	0.00941307	2.01127	0.70504	0.815563	0.0864826	6.07811e-11	FALSE	FALSE
METTL15	rs10835310	METTL15	ENSG00000169519.20	Cells_Cultured_fibroblasts	663	4.61718e-06	0.000423104	0.00185821	0.169452	0.828262	0.83016	FALSE	rs7117097	0.1539	0.1304	21307	0.000909639	1.42589	0.977765	-0.909059	0.0332946	0.1304	483	0.00912905	2.12851	0.711371	0.99015	0.0810914	6.04543e-11	FALSE	FALSE
METTL15	rs10835310	METTL15	ENSG00000169519.20	Cells_Cultured_fibroblasts	663	4.61718e-06	0.000423104	0.00185821	0.169452	0.828262	0.83016	FALSE	rs4300381	0.1356	0.1255	20053	0.000998633	1.49238	0.975642	-0.770982	0.0442966	0.1255	483	0.00943234	2.01127	0.704615	0.815424	0.0444418	5.82787e-11	FALSE	FALSE
METTL15	rs10835310	METTL15	ENSG00000169519.20	Cells_Cultured_fibroblasts	663	4.61718e-06	0.000423104	0.00185821	0.169452	0.828262	0.83016	FALSE	rs111847249	0.1642	0.9857	12037	0.0129536	1.39108	0.755379	0.0268501	0.409442	0.9857	483	0.0734416	0.824876	0.234518	-0.0538393	-0.0269892	5.4261e-11	FALSE	FALSE
METTL15	rs10835310	METTL15	ENSG00000169519.20	Cells_Cultured_fibroblasts	663	4.61718e-06	0.000423104	0.00185821	0.169452	0.828262	0.83016	FALSE	rs61585332	0.1453	0.8744	21307	0.000939218	1.45634	0.977058	-0.851271	0.0442966	0.8744	483	0.00942591	2.01127	0.704757	0.81547	-0.0358004	5.3785e-11	FALSE	FALSE
METTL15	rs10835310	METTL15	ENSG00000169519.20	Cells_Cultured_fibroblasts	663	4.61718e-06	0.000423104	0.00185821	0.169452	0.828262	0.83016	FALSE	rs113606538	0.1696	0.0158	11846	0.011931	1.37349	0.770253	-0.00885663	0.36899	0.0158	483	0.0665706	0.898367	0.252609	-0.0436476	-0.0525042	5.28941e-11	FALSE	FALSE
METTL15	rs10835310	METTL15	ENSG00000169519.20	Cells_Cultured_fibroblasts	663	4.61718e-06	0.000423104	0.00185821	0.169452	0.828262	0.83016	FALSE	rs9787909	0.1505	0.8406	20945	0.000783124	1.43777	0.980798	-0.962626	0.0388301	0.8406	483	0.00772583	2.06598	0.744396	0.906584	-0.0560413	5.27073e-11	FALSE	FALSE
METTL15	rs10835310	METTL15	ENSG00000169519.20	Cells_Cultured_fibroblasts	663	4.61718e-06	0.000423104	0.00185821	0.169452	0.828262	0.83016	FALSE	rs2128955	0.07557	0.8965	21137	0.00112061	1.77699	0.972748	-0.265499	0.137042	0.8965	483	0.0111566	1.4869	0.668517	0.186911	-0.0785884	5.15322e-11	FALSE	FALSE
METTL15	rs10835310	METTL15	ENSG00000169519.20	Cells_Cultured_fibroblasts	663	4.61718e-06	0.000423104	0.00185821	0.169452	0.828262	0.83016	FALSE	rs117268979	0.8139	0.9729	15553	0.00535966	0.235398	0.881841	-1.04343	0.01122	0.9729	483	0.0392632	2.53577	0.364295	0.944722	-0.098707	5.05058e-11	FALSE	FALSE
METTL15	rs10835310	METTL15	ENSG00000169519.20	Cells_Cultured_fibroblasts	663	4.61718e-06	0.000423104	0.00185821	0.169452	0.828262	0.83016	FALSE	rs17310125	0.3498	0.1324	19937	0.000959669	0.934977	0.97657	-1.45003	0.0187232	0.1324	483	0.00901188	2.351	0.714016	1.34734	-0.102687	5.03052e-11	FALSE	FALSE
METTL15	rs10835310	METTL15	ENSG00000169519.20	Cells_Cultured_fibroblasts	663	4.61718e-06	0.000423104	0.00185821	0.169452	0.828262	0.83016	FALSE	rs17310069	0.2251	0.8801	21309	0.000977404	1.21308	0.976148	-1.14971	0.0305767	0.8801	483	0.00981006	2.16254	0.696378	1.03234	-0.117364	4.95723e-11	FALSE	FALSE
METTL15	rs10835310	METTL15	ENSG00000169519.20	Cells_Cultured_fibroblasts	663	4.61718e-06	0.000423104	0.00185821	0.169452	0.828262	0.83016	FALSE	rs59900513	0.2251	0.12	21309	0.000976701	1.21308	0.976164	-1.15005	0.0305767	0.12	483	0.009803	2.16254	0.69653	1.03245	-0.117598	4.95607e-11	FALSE	FALSE
METTL15	rs10835310	METTL15	ENSG00000169519.20	Cells_Cultured_fibroblasts	663	4.61718e-06	0.000423104	0.00185821	0.169452	0.828262	0.83016	FALSE	rs4559676	0.1416	0.8726	21306	0.000927902	1.46986	0.977328	-0.837569	0.0549763	0.8726	483	0.0093119	1.91906	0.707283	0.688118	-0.149451	4.80069e-11	FALSE	FALSE
METTL15	rs10835310	METTL15	ENSG00000169519.20	Cells_Cultured_fibroblasts	663	4.61718e-06	0.000423104	0.00185821	0.169452	0.828262	0.83016	FALSE	rs78521962	0.8889	0.9714	17351	0.00455932	0.139696	0.89768	-1.13106	0.01122	0.9714	483	0.0372614	2.53577	0.376497	0.974264	-0.156801	4.76553e-11	FALSE	FALSE
METTL15	rs10835310	METTL15	ENSG00000169519.20	Cells_Cultured_fibroblasts	663	4.61718e-06	0.000423104	0.00185821	0.169452	0.828262	0.83016	FALSE	rs191167491	0.2179	0.0146	10782	0.0141685	1.23213	0.738437	-0.110011	0.409442	0.0146	483	0.0719544	0.824876	0.23821	-0.0550007	-0.165012	4.72656e-11	FALSE	FALSE
METTL15	rs10835310	METTL15	ENSG00000169519.20	Cells_Cultured_fibroblasts	663	4.61718e-06	0.000423104	0.00185821	0.169452	0.828262	0.83016	FALSE	rs189497510	0.1957	0.0139	13420	0.0119481	1.2939	0.769999	-0.0902781	0.494127	0.0139	483	0.0755244	0.68376	0.229535	-0.0767235	-0.167002	4.71717e-11	FALSE	FALSE
METTL15	rs10835310	METTL15	ENSG00000169519.20	Cells_Cultured_fibroblasts	663	4.61718e-06	0.000423104	0.00185821	0.169452	0.828262	0.83016	FALSE	rs11030363	0.1034	0.0772	21134	0.00145976	1.62859	0.964791	-0.393766	0.139052	0.0772	483	0.0145311	1.47933	0.607598	0.197105	-0.196661	4.57932e-11	FALSE	FALSE
METTL15	rs10835310	METTL15	ENSG00000169519.20	Cells_Cultured_fibroblasts	663	4.61718e-06	0.000423104	0.00185821	0.169452	0.828262	0.83016	FALSE	rs111373798	0.2543	0.9852	11151	0.0135173	1.13997	0.747422	-0.202371	0.297504	0.9852	483	0.0709965	1.0418	0.240651	-0.0070517	-0.209423	4.52125e-11	FALSE	FALSE
METTL15	rs10835310	METTL15	ENSG00000169519.20	Cells_Cultured_fibroblasts	663	4.61718e-06	0.000423104	0.00185821	0.169452	0.828262	0.83016	FALSE	rs10835344	0.2782	0.9295	21174	0.00158397	1.08437	0.961909	-1.06835	0.0414246	0.9295	483	0.0157974	2.03925	0.587508	0.778824	-0.289529	4.17319e-11	FALSE	FALSE
METTL15	rs10835310	METTL15	ENSG00000169519.20	Cells_Cultured_fibroblasts	663	4.61718e-06	0.000423104	0.00185821	0.169452	0.828262	0.83016	FALSE	rs72876498	0.2131	0.9453	20981	0.00202584	1.24509	0.951795	-0.778394	0.0707704	0.9453	483	0.0200201	1.80695	0.529162	0.487252	-0.291142	4.16647e-11	FALSE	FALSE
METTL15	rs10835310	METTL15	ENSG00000169519.20	Cells_Cultured_fibroblasts	663	4.61718e-06	0.000423104	0.00185821	0.169452	0.828262	0.83016	FALSE	rs17244331	0.177	0.1292	20320	0.000961355	1.35005	0.97653	-0.986091	0.0567236	0.1292	483	0.00920115	1.90543	0.709754	0.669932	-0.316159	4.06353e-11	FALSE	FALSE
METTL15	rs10835310	METTL15	ENSG00000169519.20	Cells_Cultured_fibroblasts	663	4.61718e-06	0.000423104	0.00185821	0.169452	0.828262	0.83016	FALSE	rs150279553	0.2444	0.0151	13947	0.0105959	1.16406	0.790578	-0.246071	0.494127	0.0151	483	0.0696071	0.68376	0.244281	-0.0829387	-0.32901	4.01164e-11	FALSE	FALSE
METTL15	rs10835310	METTL15	ENSG00000169519.20	Cells_Cultured_fibroblasts	663	4.61718e-06	0.000423104	0.00185821	0.169452	0.828262	0.83016	FALSE	rs147398932	0.1743	0.9522	20891	0.00231139	1.35852	0.945372	-0.581231	0.149411	0.9522	483	0.022744	1.44162	0.497304	0.172877	-0.408353	3.70564e-11	FALSE	FALSE
METTL15	rs10835310	METTL15	ENSG00000169519.20	Cells_Cultured_fibroblasts	663	4.61718e-06	0.000423104	0.00185821	0.169452	0.828262	0.83016	FALSE	rs138144383	0.7038	0.9795	18299	0.0059814	0.380196	0.869917	-0.956918	0.0399873	0.9795	483	0.0515543	2.05388	0.303831	0.459763	-0.497155	3.39076e-11	FALSE	FALSE
METTL15	rs10835310	METTL15	ENSG00000169519.20	Cells_Cultured_fibroblasts	663	4.61718e-06	0.000423104	0.00185821	0.169452	0.828262	0.83016	FALSE	rs35638070	0.3012	0.0448	20760	0.00247394	1.03386	0.941754	-0.918232	0.0777243	0.0448	483	0.0241908	1.76405	0.481893	0.421005	-0.497227	3.39052e-11	FALSE	FALSE
METTL15	rs10835310	METTL15	ENSG00000169519.20	Cells_Cultured_fibroblasts	663	4.61718e-06	0.000423104	0.00185821	0.169452	0.828262	0.83016	FALSE	rs74957452	0.1881	0.0298	16007	0.00474899	1.31622	0.893875	-0.347278	0.493109	0.0298	483	0.0358051	0.685372	0.385901	-0.153164	-0.500441	3.37964e-11	FALSE	FALSE
METTL15	rs10835310	METTL15	ENSG00000169519.20	Cells_Cultured_fibroblasts	663	4.61718e-06	0.000423104	0.00185821	0.169452	0.828262	0.83016	FALSE	rs186793009	0.3165	0.0191	14364	0.00816686	1.00168	0.830446	-0.470677	0.328974	0.0191	483	0.0552541	0.976183	0.289374	-0.0329275	-0.503604	3.36897e-11	FALSE	FALSE
METTL15	rs10835310	METTL15	ENSG00000169519.20	Cells_Cultured_fibroblasts	663	4.61718e-06	0.000423104	0.00185821	0.169452	0.828262	0.83016	FALSE	rs79635034	0.7584	0.9697	20539	0.00364191	0.307583	0.91655	-1.1984	0.0285889	0.9697	483	0.0352325	2.18911	0.389729	0.686903	-0.511496	3.34249e-11	FALSE	FALSE
METTL15	rs10835310	METTL15	ENSG00000169519.20	Cells_Cultured_fibroblasts	663	4.61718e-06	0.000423104	0.00185821	0.169452	0.828262	0.83016	FALSE	rs2170792	0.2032	0.0234	19178	0.00501479	1.27249	0.888597	-0.377881	0.601467	0.0234	483	0.0452992	0.522292	0.331862	-0.156366	-0.534247	3.2673e-11	FALSE	FALSE
METTL15	rs10835310	METTL15	ENSG00000169519.20	Cells_Cultured_fibroblasts	663	4.61718e-06	0.000423104	0.00185821	0.169452	0.828262	0.83016	FALSE	rs77846426	0.3013	0.9092	21223	0.0012544	1.03365	0.969594	-1.22858	0.0533361	0.9092	483	0.0125394	1.93219	0.642134	0.684859	-0.543718	3.2365e-11	FALSE	FALSE
METTL15	rs10835310	METTL15	ENSG00000169519.20	Cells_Cultured_fibroblasts	663	4.61718e-06	0.000423104	0.00185821	0.169452	0.828262	0.83016	FALSE	rs185055335	0.7955	0.9708	17226	0.00450082	0.259175	0.89886	-1.11544	0.0399873	0.9708	483	0.0365183	2.05388	0.381238	0.564094	-0.551341	3.21192e-11	FALSE	FALSE
METTL15	rs10835310	METTL15	ENSG00000169519.20	Cells_Cultured_fibroblasts	663	4.61718e-06	0.000423104	0.00185821	0.169452	0.828262	0.83016	FALSE	rs117504832	0.4023	0.0144	13730	0.0112786	0.837521	0.780053	-0.483603	0.494127	0.0144	483	0.072939	0.68376	0.235753	-0.0793215	-0.562925	3.17493e-11	FALSE	FALSE
METTL15	rs10835310	METTL15	ENSG00000169519.20	Cells_Cultured_fibroblasts	663	4.61718e-06	0.000423104	0.00185821	0.169452	0.828262	0.83016	FALSE	rs58281526	0.3366	0.0681	21055	0.00164481	0.960905	0.960504	-1.17234	0.0606897	0.0681	483	0.016312	1.87575	0.579718	0.586436	-0.585904	3.1028e-11	FALSE	FALSE
METTL15	rs10835310	METTL15	ENSG00000169519.20	Cells_Cultured_fibroblasts	663	4.61718e-06	0.000423104	0.00185821	0.169452	0.828262	0.83016	FALSE	rs118188356	0.3669	0.0629	21074	0.00176931	0.902295	0.957641	-1.19096	0.0572252	0.0629	483	0.0175625	1.90159	0.561622	0.603085	-0.587874	3.0967e-11	FALSE	FALSE
METTL15	rs10835310	METTL15	ENSG00000169519.20	Cells_Cultured_fibroblasts	663	4.61718e-06	0.000423104	0.00185821	0.169452	0.828262	0.83016	FALSE	rs149201483	0.4729	0.984	12730	0.0109659	0.717769	0.784838	-0.566011	0.323349	0.984	483	0.0657518	0.987599	0.254952	-0.0228194	-0.588831	3.09374e-11	FALSE	FALSE
METTL15	rs10835310	METTL15	ENSG00000169519.20	Cells_Cultured_fibroblasts	663	4.61718e-06	0.000423104	0.00185821	0.169452	0.828262	0.83016	FALSE	rs117064875	0.47	0.0143	11813	0.0131992	0.722479	0.751891	-0.500709	0.550888	0.0143	483	0.0734416	0.59643	0.234518	-0.0919122	-0.592621	3.08203e-11	FALSE	FALSE
METTL15	rs10835310	METTL15	ENSG00000169519.20	Cells_Cultured_fibroblasts	663	4.61718e-06	0.000423104	0.00185821	0.169452	0.828262	0.83016	FALSE	rs118112082	0.403	0.0137	13730	0.0118465	0.836275	0.771509	-0.468349	0.889385	0.0137	483	0.0766114	0.139082	0.227017	-0.126554	-0.594903	3.07501e-11	FALSE	FALSE
METTL15	rs10835310	METTL15	ENSG00000169519.20	Cells_Cultured_fibroblasts	663	4.61718e-06	0.000423104	0.00185821	0.169452	0.828262	0.83016	FALSE	rs140327884	0.3335	0.9091	21223	0.00125316	0.967088	0.969623	-1.29361	0.0533361	0.9091	483	0.012527	1.93219	0.642361	0.684966	-0.60864	3.03306e-11	FALSE	FALSE
METTL15	rs10835310	METTL15	ENSG00000169519.20	Cells_Cultured_fibroblasts	663	4.61718e-06	0.000423104	0.00185821	0.169452	0.828262	0.83016	FALSE	rs117551131	0.4032	0.0158	11985	0.0117926	0.83592	0.772311	-0.470056	0.931568	0.0158	483	0.0665706	0.0858722	0.252609	-0.144652	-0.614708	3.01471e-11	FALSE	FALSE
METTL15	rs10835310	METTL15	ENSG00000169519.20	Cells_Cultured_fibroblasts	663	4.61718e-06	0.000423104	0.00185821	0.169452	0.828262	0.83016	FALSE	rs10835315	0.329	0.0686	21053	0.00163386	0.97613	0.960757	-1.16127	0.0696308	0.0686	483	0.0162018	1.8143	0.581369	0.521464	-0.639802	2.94e-11	FALSE	FALSE
METTL15	rs10835310	METTL15	ENSG00000169519.20	Cells_Cultured_fibroblasts	663	4.61718e-06	0.000423104	0.00185821	0.169452	0.828262	0.83016	FALSE	rs191122724	0.4642	0.9844	11963	0.0119633	0.731949	0.769774	-0.528143	0.660868	0.9844	483	0.0674104	0.438715	0.250249	-0.119924	-0.648068	2.9158e-11	FALSE	FALSE
METTL15	rs10835310	METTL15	ENSG00000169519.20	Cells_Cultured_fibroblasts	663	4.61718e-06	0.000423104	0.00185821	0.169452	0.828262	0.83016	FALSE	rs1232450035	0.5368	0.0171	14633	0.00893614	0.617659	0.817392	-0.694288	0.240968	0.0171	483	0.061591	1.17257	0.267567	0.0282502	-0.666038	2.86387e-11	FALSE	FALSE
METTL15	rs10835310	METTL15	ENSG00000169519.20	Cells_Cultured_fibroblasts	663	4.61718e-06	0.000423104	0.00185821	0.169452	0.828262	0.83016	FALSE	rs145168795	0.5368	0.0171	14633	0.00893614	0.617659	0.817392	-0.694288	0.240968	0.0171	483	0.061591	1.17257	0.267567	0.0282502	-0.666038	2.86387e-11	FALSE	FALSE
METTL15	rs10835310	METTL15	ENSG00000169519.20	Cells_Cultured_fibroblasts	663	4.61718e-06	0.000423104	0.00185821	0.169452	0.828262	0.83016	FALSE	rs75961546	0.3037	0.0226	14491	0.00686609	1.02853	0.853496	-0.508903	0.682114	0.0226	483	0.0468643	0.40958	0.324374	-0.16885	-0.677754	2.83051e-11	FALSE	FALSE
METTL15	rs10835310	METTL15	ENSG00000169519.20	Cells_Cultured_fibroblasts	663	4.61718e-06	0.000423104	0.00185821	0.169452	0.828262	0.83016	FALSE	rs76327758	0.4314	0.0651	21156	0.0017069	0.786798	0.959074	-1.30113	0.0572252	0.0651	483	0.0170089	1.90159	0.569492	0.608256	-0.692879	2.78802e-11	FALSE	FALSE
METTL15	rs10835310	METTL15	ENSG00000169519.20	Cells_Cultured_fibroblasts	663	4.61718e-06	0.000423104	0.00185821	0.169452	0.828262	0.83016	FALSE	rs116916289	0.4176	0.021	18202	0.0058731	0.810592	0.871971	-0.74128	0.222318	0.021	483	0.0503525	1.22039	0.308843	0.0452929	-0.695987	2.77937e-11	FALSE	FALSE
METTL15	rs10835310	METTL15	ENSG00000169519.20	Cells_Cultured_fibroblasts	663	4.61718e-06	0.000423104	0.00185821	0.169452	0.828262	0.83016	FALSE	rs12279675	0.5125	0.0145	14646	0.0105013	0.65495	0.792058	-0.615368	0.504886	0.0145	483	0.0724433	0.666822	0.236984	-0.0825503	-0.697918	2.77401e-11	FALSE	FALSE
METTL15	rs10835310	METTL15	ENSG00000169519.20	Cells_Cultured_fibroblasts	663	4.61718e-06	0.000423104	0.00185821	0.169452	0.828262	0.83016	FALSE	rs147834734	0.4387	0.1297	21308	0.00091377	0.77439	0.977666	-1.60768	0.0390427	0.1297	483	0.00917094	2.06374	0.71043	0.893185	-0.714493	2.72841e-11	FALSE	FALSE
METTL15	rs10835310	METTL15	ENSG00000169519.20	Cells_Cultured_fibroblasts	663	4.61718e-06	0.000423104	0.00185821	0.169452	0.828262	0.83016	FALSE	rs142502460	0.3756	0.0677	21054	0.0016539	0.886033	0.960294	-1.23619	0.0696308	0.0677	483	0.0164013	1.8143	0.578387	0.520105	-0.716083	2.72407e-11	FALSE	FALSE
METTL15	rs10835310	METTL15	ENSG00000169519.20	Cells_Cultured_fibroblasts	663	4.61718e-06	0.000423104	0.00185821	0.169452	0.828262	0.83016	FALSE	rs11030292	0.4032	0.0687	20065	0.001712	0.83592	0.958957	-1.26152	0.0696308	0.0687	483	0.0161799	1.8143	0.581697	0.521612	-0.739911	2.65993e-11	FALSE	FALSE
METTL15	rs10835310	METTL15	ENSG00000169519.20	Cells_Cultured_fibroblasts	663	4.61718e-06	0.000423104	0.00185821	0.169452	0.828262	0.83016	FALSE	rs117832929	0.7819	0.9741	17514	0.00497393	0.276844	0.889404	-1.06685	0.0812467	0.9741	483	0.0410317	1.7435	0.354154	0.319679	-0.747174	2.64068e-11	FALSE	FALSE
METTL15	rs10835310	METTL15	ENSG00000169519.20	Cells_Cultured_fibroblasts	663	4.61718e-06	0.000423104	0.00185821	0.169452	0.828262	0.83016	FALSE	rs112812294	0.6564	0.0149	11883	0.0126007	0.444889	0.760446	-0.639231	0.686742	0.0149	483	0.0705271	0.40328	0.241865	-0.118779	-0.75801	2.61222e-11	FALSE	FALSE
METTL15	rs10835310	METTL15	ENSG00000169519.20	Cells_Cultured_fibroblasts	663	4.61718e-06	0.000423104	0.00185821	0.169452	0.828262	0.83016	FALSE	rs16917951	0.3366	0.9319	21055	0.00164481	0.960905	0.960504	-1.17234	0.0898491	0.9319	483	0.016312	1.69619	0.579718	0.400531	-0.771808	2.57642e-11	FALSE	FALSE
METTL15	rs10835310	METTL15	ENSG00000169519.20	Cells_Cultured_fibroblasts	663	4.61718e-06	0.000423104	0.00185821	0.169452	0.828262	0.83016	FALSE	rs77971690	0.4375	0.025	19885	0.00453438	0.776422	0.898182	-0.87156	0.184646	0.025	483	0.0424696	1.32659	0.346316	0.0921626	-0.779397	2.55694e-11	FALSE	FALSE
METTL15	rs10835310	METTL15	ENSG00000169519.20	Cells_Cultured_fibroblasts	663	4.61718e-06	0.000423104	0.00185821	0.169452	0.828262	0.83016	FALSE	rs117834409	0.5471	0.0201	17731	0.00629329	0.602111	0.864056	-0.84113	0.222318	0.0201	483	0.0525588	1.22039	0.299765	0.0450572	-0.796073	2.51466e-11	FALSE	FALSE
METTL15	rs10835310	METTL15	ENSG00000169519.20	Cells_Cultured_fibroblasts	663	4.61718e-06	0.000423104	0.00185821	0.169452	0.828262	0.83016	FALSE	rs142629701	0.5862	0.0182	14179	0.00867458	0.544351	0.821784	-0.740625	0.41252	0.0182	483	0.0579333	0.819467	0.279735	-0.0701433	-0.810768	2.47798e-11	FALSE	FALSE
METTL15	rs10835310	METTL15	ENSG00000169519.20	Cells_Cultured_fibroblasts	663	4.61718e-06	0.000423104	0.00185821	0.169452	0.828262	0.83016	FALSE	rs74982436	0.5882	0.9826	13040	0.00985791	0.541446	0.80228	-0.692852	0.686742	0.9826	483	0.0605476	0.40328	0.270929	-0.135961	-0.828812	2.43366e-11	FALSE	FALSE
METTL15	rs10835310	METTL15	ENSG00000169519.20	Cells_Cultured_fibroblasts	663	4.61718e-06	0.000423104	0.00185821	0.169452	0.828262	0.83016	FALSE	rs34913484	0.913	0.0146	12798	0.0119366	0.109255	0.77017	-0.73061	0.575856	0.0146	483	0.0719544	0.559448	0.23821	-0.0987645	-0.829375	2.4323e-11	FALSE	FALSE
METTL15	rs10835310	METTL15	ENSG00000169519.20	Cells_Cultured_fibroblasts	663	4.61718e-06	0.000423104	0.00185821	0.169452	0.828262	0.83016	FALSE	rs79312974	0.5026	0.0169	16389	0.00807145	0.670404	0.832095	-0.705188	0.655765	0.0169	483	0.0623072	0.445768	0.265308	-0.127792	-0.83298	2.42354e-11	FALSE	FALSE
METTL15	rs10835310	METTL15	ENSG00000169519.20	Cells_Cultured_fibroblasts	663	4.61718e-06	0.000423104	0.00185821	0.169452	0.828262	0.83016	FALSE	rs150643367	0.4394	0.976	14808	0.00633623	0.773207	0.863255	-0.736772	0.430265	0.976	483	0.0441938	0.788738	0.337362	-0.100826	-0.837597	2.41238e-11	FALSE	FALSE
METTL15	rs10835310	METTL15	ENSG00000169519.20	Cells_Cultured_fibroblasts	663	4.61718e-06	0.000423104	0.00185821	0.169452	0.828262	0.83016	FALSE	rs61888972	0.6914	0.0167	17338	0.00771946	0.396956	0.838232	-0.844755	0.281863	0.0167	483	0.0630406	1.07614	0.263033	-0.000298763	-0.845054	2.39446e-11	FALSE	FALSE
METTL15	rs10835310	METTL15	ENSG00000169519.20	Cells_Cultured_fibroblasts	663	4.61718e-06	0.000423104	0.00185821	0.169452	0.828262	0.83016	FALSE	rs75178259	0.3703	0.9516	20385	0.00234087	0.895912	0.944714	-1.06847	0.13403	0.9516	483	0.0224762	1.4984	0.500264	0.214758	-0.853716	2.37381e-11	FALSE	FALSE
METTL15	rs10835310	METTL15	ENSG00000169519.20	Cells_Cultured_fibroblasts	663	4.61718e-06	0.000423104	0.00185821	0.169452	0.828262	0.83016	FALSE	rs145610157	0.9841	0.9842	13746	0.0102819	0.019929	0.795515	-0.793474	0.425218	0.9842	483	0.0665706	0.797401	0.252609	-0.0652727	-0.858746	2.36189e-11	FALSE	FALSE
METTL15	rs10835310	METTL15	ENSG00000169519.20	Cells_Cultured_fibroblasts	663	4.61718e-06	0.000423104	0.00185821	0.169452	0.828262	0.83016	FALSE	rs76761925	0.6161	0.095	21317	0.0011992	0.501385	0.970893	-1.64635	0.0453236	0.095	483	0.0120407	2.00164	0.651406	0.778024	-0.868324	2.33938e-11	FALSE	FALSE
METTL15	rs10835310	METTL15	ENSG00000169519.20	Cells_Cultured_fibroblasts	663	4.61718e-06	0.000423104	0.00185821	0.169452	0.828262	0.83016	FALSE	rs145553172	0.9218	0.0184	16151	0.00753419	0.0981666	0.841499	-0.916944	0.222318	0.0184	483	0.0573153	1.22039	0.281901	0.0443501	-0.872594	2.32941e-11	FALSE	FALSE
METTL15	rs10835310	METTL15	ENSG00000169519.20	Cells_Cultured_fibroblasts	663	4.61718e-06	0.000423104	0.00185821	0.169452	0.828262	0.83016	FALSE	rs116952957	0.8471	0.0169	13892	0.00952225	0.19282	0.807718	-0.80938	0.41252	0.0169	483	0.0623072	0.819467	0.265308	-0.0650712	-0.874451	2.32509e-11	FALSE	FALSE
METTL15	rs10835310	METTL15	ENSG00000169519.20	Cells_Cultured_fibroblasts	663	4.61718e-06	0.000423104	0.00185821	0.169452	0.828262	0.83016	FALSE	rs148047670	0.7599	0.0306	18663	0.00396993	0.305612	0.909713	-1.1599	0.103329	0.0306	483	0.0348978	1.62892	0.392001	0.271276	-0.88862	2.29238e-11	FALSE	FALSE
METTL15	rs10835310	METTL15	ENSG00000169519.20	Cells_Cultured_fibroblasts	663	4.61718e-06	0.000423104	0.00185821	0.169452	0.828262	0.83016	FALSE	rs181212401	0.5942	0.9813	13640	0.00878073	0.53276	0.819996	-0.741017	0.742876	0.9813	483	0.056413	0.328047	0.285124	-0.152481	-0.893498	2.28122e-11	FALSE	FALSE
METTL15	rs10835310	METTL15	ENSG00000169519.20	Cells_Cultured_fibroblasts	663	4.61718e-06	0.000423104	0.00185821	0.169452	0.828262	0.83016	FALSE	rs149556329	0.6389	0.9512	20530	0.00230626	0.469237	0.945487	-1.35056	0.0741989	0.9512	483	0.0223014	1.78538	0.502217	0.451638	-0.898926	2.26888e-11	FALSE	FALSE
METTL15	rs10835310	METTL15	ENSG00000169519.20	Cells_Cultured_fibroblasts	663	4.61718e-06	0.000423104	0.00185821	0.169452	0.828262	0.83016	FALSE	rs111606293	0.8483	0.9832	13040	0.0102038	0.191288	0.796753	-0.78209	0.686742	0.9832	483	0.0626717	0.40328	0.264172	-0.131898	-0.913988	2.23496e-11	FALSE	FALSE
METTL15	rs10835310	METTL15	ENSG00000169519.20	Cells_Cultured_fibroblasts	663	4.61718e-06	0.000423104	0.00185821	0.169452	0.828262	0.83016	FALSE	rs115060401	0.7532	0.9686	18663	0.00387198	0.314423	0.911744	-1.16869	0.110003	0.9686	483	0.0340368	1.59818	0.397971	0.25452	-0.914167	2.23456e-11	FALSE	FALSE
METTL15	rs10835310	METTL15	ENSG00000169519.20	Cells_Cultured_fibroblasts	663	4.61718e-06	0.000423104	0.00185821	0.169452	0.828262	0.83016	FALSE	rs77702485	0.1822	0.9508	20889	0.00224914	1.33401	0.946765	-0.624092	0.650448	0.9508	483	0.0221293	0.45314	0.504153	-0.298983	-0.923076	2.21474e-11	FALSE	FALSE
METTL15	rs10835310	METTL15	ENSG00000169519.20	Cells_Cultured_fibroblasts	663	4.61718e-06	0.000423104	0.00185821	0.169452	0.828262	0.83016	FALSE	rs79761447	0.6502	0.9719	18663	0.004312	0.453484	0.90269	-1.07211	0.158929	0.9719	483	0.0379049	1.40868	0.372487	0.136584	-0.935524	2.18734e-11	FALSE	FALSE
METTL15	rs10835310	METTL15	ENSG00000169519.20	Cells_Cultured_fibroblasts	663	4.61718e-06	0.000423104	0.00185821	0.169452	0.828262	0.83016	FALSE	rs76904080	0.1786	0.9487	20385	0.0022153	1.34508	0.947524	-0.616552	0.857669	0.9487	483	0.0212704	0.179342	0.514045	-0.352553	-0.969105	2.11511e-11	FALSE	FALSE
METTL15	rs10835310	METTL15	ENSG00000169519.20	Cells_Cultured_fibroblasts	663	4.61718e-06	0.000423104	0.00185821	0.169452	0.828262	0.83016	FALSE	rs117050257	0.2139	0.045	20889	0.00244825	1.24291	0.942324	-0.698591	0.650448	0.045	483	0.0240883	0.45314	0.482953	-0.280227	-0.978818	2.09466e-11	FALSE	FALSE
METTL15	rs10835310	METTL15	ENSG00000169519.20	Cells_Cultured_fibroblasts	663	4.61718e-06	0.000423104	0.00185821	0.169452	0.828262	0.83016	FALSE	rs74418548	0.9567	0.0187	13040	0.00918476	0.0542952	0.81326	-0.837821	0.686742	0.0187	483	0.056413	0.40328	0.285124	-0.144638	-0.982458	2.08705e-11	FALSE	FALSE
METTL15	rs10835310	METTL15	ENSG00000169519.20	Cells_Cultured_fibroblasts	663	4.61718e-06	0.000423104	0.00185821	0.169452	0.828262	0.83016	FALSE	rs113069188	0.99	0.0188	13040	0.00913683	0.0125335	0.814053	-0.841084	0.686742	0.0188	483	0.0561187	0.40328	0.286192	-0.145298	-0.986382	2.07888e-11	FALSE	FALSE
METTL15	rs10835310	METTL15	ENSG00000169519.20	Cells_Cultured_fibroblasts	663	4.61718e-06	0.000423104	0.00185821	0.169452	0.828262	0.83016	FALSE	rs75366718	0.9911	0.9833	16406	0.00815799	0.0111547	0.830599	-0.887693	0.575259	0.9833	483	0.0630406	0.560323	0.263033	-0.111315	-0.999008	2.0528e-11	FALSE	FALSE
METTL15	rs10835310	METTL15	ENSG00000169519.20	Cells_Cultured_fibroblasts	663	4.61718e-06	0.000423104	0.00185821	0.169452	0.828262	0.83016	FALSE	rs118073785	0.8484	0.9808	13785	0.00846643	0.19116	0.825314	-0.857302	0.686742	0.9808	483	0.054972	0.40328	0.290428	-0.14793	-1.00523	2.04006e-11	FALSE	FALSE
METTL15	rs10835310	METTL15	ENSG00000169519.20	Cells_Cultured_fibroblasts	663	4.61718e-06	0.000423104	0.00185821	0.169452	0.828262	0.83016	FALSE	rs77041530	0.9619	0.9809	13521	0.00867604	0.0477694	0.821759	-0.861373	0.686742	0.9809	483	0.0552541	0.40328	0.289374	-0.147273	-1.00865	2.03311e-11	FALSE	FALSE
METTL15	rs10835310	METTL15	ENSG00000169519.20	Cells_Cultured_fibroblasts	663	4.61718e-06	0.000423104	0.00185821	0.169452	0.828262	0.83016	FALSE	rs80060075	0.9639	0.0191	13521	0.00867604	0.0452601	0.821759	-0.861469	0.686742	0.0191	483	0.0552541	0.40328	0.289374	-0.147273	-1.00874	2.03291e-11	FALSE	FALSE
METTL15	rs10835310	METTL15	ENSG00000169519.20	Cells_Cultured_fibroblasts	663	4.61718e-06	0.000423104	0.00185821	0.169452	0.828262	0.83016	FALSE	rs75487741	0.8306	0.9804	13795	0.00829101	0.213932	0.828311	-0.862082	0.686742	0.9804	483	0.053872	0.40328	0.29461	-0.150546	-1.01263	2.02503e-11	FALSE	FALSE
METTL15	rs10835310	METTL15	ENSG00000169519.20	Cells_Cultured_fibroblasts	663	4.61718e-06	0.000423104	0.00185821	0.169452	0.828262	0.83016	FALSE	rs117647395	0.224	0.0456	20889	0.00241755	1.21596	0.943006	-0.735258	0.650448	0.0456	483	0.0237863	0.45314	0.486105	-0.28296	-1.01822	2.01374e-11	FALSE	FALSE
METTL15	rs10835310	METTL15	ENSG00000169519.20	Cells_Cultured_fibroblasts	663	4.61718e-06	0.000423104	0.00185821	0.169452	0.828262	0.83016	FALSE	rs75986175	0.6705	0.0192	18555	0.00628993	0.425462	0.864119	-0.919777	0.490737	0.0192	483	0.054972	0.689137	0.290428	-0.102583	-1.02236	2.00541e-11	FALSE	FALSE
METTL15	rs10835310	METTL15	ENSG00000169519.20	Cells_Cultured_fibroblasts	663	4.61718e-06	0.000423104	0.00185821	0.169452	0.828262	0.83016	FALSE	rs118033895	0.858	0.9504	20702	0.0022521	0.178921	0.946698	-1.45074	0.0789324	0.9504	483	0.0219601	1.75691	0.506071	0.428375	-1.02237	2.0054e-11	FALSE	FALSE
METTL15	rs10835310	METTL15	ENSG00000169519.20	Cells_Cultured_fibroblasts	663	4.61718e-06	0.000423104	0.00185821	0.169452	0.828262	0.83016	FALSE	rs74677189	0.232	0.0449	20889	0.00245344	1.19522	0.942209	-0.752458	0.650448	0.0449	483	0.0241395	0.45314	0.482424	-0.27977	-1.03223	1.98572e-11	FALSE	FALSE
METTL15	rs10835310	METTL15	ENSG00000169519.20	Cells_Cultured_fibroblasts	663	4.61718e-06	0.000423104	0.00185821	0.169452	0.828262	0.83016	FALSE	rs141711653	0.9415	0.9836	17838	0.00763801	0.0733847	0.839666	-0.912986	0.718707	0.9836	483	0.0641742	0.360187	0.259593	-0.133438	-1.04642	1.95773e-11	FALSE	FALSE
METTL15	rs10835310	METTL15	ENSG00000169519.20	Cells_Cultured_fibroblasts	663	4.61718e-06	0.000423104	0.00185821	0.169452	0.828262	0.83016	FALSE	rs185671454	0.2236	0.9549	20889	0.00244307	1.21701	0.942439	-0.729523	0.820868	0.9549	483	0.0240375	0.226429	0.483482	-0.317928	-1.04745	1.95572e-11	FALSE	FALSE
METTL15	rs10835310	METTL15	ENSG00000169519.20	Cells_Cultured_fibroblasts	663	4.61718e-06	0.000423104	0.00185821	0.169452	0.828262	0.83016	FALSE	rs76094962	0.8303	0.9503	20702	0.00224781	0.214317	0.946795	-1.44505	0.0852371	0.9503	483	0.0219182	1.72108	0.506549	0.397059	-1.048	1.95466e-11	FALSE	FALSE
METTL15	rs10835310	METTL15	ENSG00000169519.20	Cells_Cultured_fibroblasts	663	4.61718e-06	0.000423104	0.00185821	0.169452	0.828262	0.83016	FALSE	rs182384077	0.4575	0.9728	15986	0.00519585	0.74297	0.885037	-0.837301	0.778078	0.9728	483	0.0391228	0.281825	0.365124	-0.212663	-1.04996	1.95081e-11	FALSE	FALSE
METTL15	rs10835310	METTL15	ENSG00000169519.20	Cells_Cultured_fibroblasts	663	4.61718e-06	0.000423104	0.00185821	0.169452	0.828262	0.83016	FALSE	rs11606414	0.4278	0.895	21048	0.00111113	0.792962	0.972972	-1.49955	0.084787	0.895	483	0.0110157	1.72356	0.671328	0.440798	-1.05876	1.93374e-11	FALSE	FALSE
METTL15	rs10835310	METTL15	ENSG00000169519.20	Cells_Cultured_fibroblasts	663	4.61718e-06	0.000423104	0.00185821	0.169452	0.828262	0.83016	FALSE	rs76056558	0.7267	0.0201	16223	0.00687828	0.349519	0.853274	-0.907474	0.948838	0.0201	483	0.0525588	0.0641661	0.299765	-0.177553	-1.08503	1.8836e-11	FALSE	FALSE
METTL15	rs10835310	METTL15	ENSG00000169519.20	Cells_Cultured_fibroblasts	663	4.61718e-06	0.000423104	0.00185821	0.169452	0.828262	0.83016	FALSE	rs77748037	0.6029	0.9512	20530	0.00230626	0.520235	0.945487	-1.32671	0.13403	0.9512	483	0.0223014	1.4984	0.502217	0.214992	-1.11172	1.83399e-11	FALSE	FALSE
METTL15	rs10835310	METTL15	ENSG00000169519.20	Cells_Cultured_fibroblasts	663	4.61718e-06	0.000423104	0.00185821	0.169452	0.828262	0.83016	FALSE	rs189136600	0.4583	0.0308	20365	0.00361526	0.741649	0.91711	-0.992896	0.430948	0.0308	483	0.0346784	0.78757	0.393505	-0.12799	-1.12089	1.81725e-11	FALSE	FALSE
METTL15	rs10835310	METTL15	ENSG00000169519.20	Cells_Cultured_fibroblasts	663	4.61718e-06	0.000423104	0.00185821	0.169452	0.828262	0.83016	FALSE	rs138513943	0.2632	0.0518	15232	0.00293766	1.11886	0.931583	-0.757968	0.974634	0.0518	483	0.0210762	0.0317969	0.516336	-0.362922	-1.12089	1.81724e-11	FALSE	FALSE
METTL15	rs10835310	METTL15	ENSG00000169519.20	Cells_Cultured_fibroblasts	663	4.61718e-06	0.000423104	0.00185821	0.169452	0.828262	0.83016	FALSE	rs80085918	0.5985	0.9036	21314	0.00118378	0.526559	0.971256	-1.64002	0.0748288	0.9036	483	0.0118842	1.78151	0.65437	0.507222	-1.1328	1.79573e-11	FALSE	FALSE
METTL15	rs10835310	METTL15	ENSG00000169519.20	Cells_Cultured_fibroblasts	663	4.61718e-06	0.000423104	0.00185821	0.169452	0.828262	0.83016	FALSE	rs117395881	0.3321	0.946	11806	0.00364419	0.969893	0.916502	-0.810395	0.974634	0.946	483	0.0202646	0.0317969	0.526136	-0.373152	-1.18355	1.70687e-11	FALSE	FALSE
METTL15	rs10835310	METTL15	ENSG00000169519.20	Cells_Cultured_fibroblasts	663	4.61718e-06	0.000423104	0.00185821	0.169452	0.828262	0.83016	FALSE	rs117923362	0.3321	0.946	11806	0.00364419	0.969893	0.916502	-0.810395	0.974634	0.946	483	0.0202646	0.0317969	0.526136	-0.373152	-1.18355	1.70687e-11	FALSE	FALSE
METTL15	rs10835310	METTL15	ENSG00000169519.20	Cells_Cultured_fibroblasts	663	4.61718e-06	0.000423104	0.00185821	0.169452	0.828262	0.83016	FALSE	rs78280005	0.272	0.0494	20111	0.00232718	1.09847	0.945019	-0.88024	0.818134	0.0494	483	0.0220444	0.229946	0.505114	-0.33836	-1.2186	1.64808e-11	FALSE	FALSE
METTL15	rs10835310	METTL15	ENSG00000169519.20	Cells_Cultured_fibroblasts	663	4.61718e-06	0.000423104	0.00185821	0.169452	0.828262	0.83016	FALSE	rs7123921	0.4488	0.9282	20139	0.00163751	0.757417	0.960672	-1.34235	0.179266	0.9282	483	0.0155331	1.34302	0.591591	0.0857829	-1.25657	1.58668e-11	FALSE	FALSE
METTL15	rs10835310	METTL15	ENSG00000169519.20	Cells_Cultured_fibroblasts	663	4.61718e-06	0.000423104	0.00185821	0.169452	0.828262	0.83016	FALSE	rs12361364	0.633	0.9715	17031	0.0046608	0.477509	0.89564	-1.02784	0.939728	0.9715	483	0.0373883	0.0756117	0.3757	-0.234488	-1.26233	1.57756e-11	FALSE	FALSE
METTL15	rs10835310	METTL15	ENSG00000169519.20	Cells_Cultured_fibroblasts	663	4.61718e-06	0.000423104	0.00185821	0.169452	0.828262	0.83016	FALSE	rs77415602	0.977	0.971	19782	0.00394549	0.0288302	0.910219	-1.20481	0.338207	0.971	483	0.0367626	0.957714	0.379666	-0.0646309	-1.26944	1.56638e-11	FALSE	FALSE
METTL15	rs10835310	METTL15	ENSG00000169519.20	Cells_Cultured_fibroblasts	663	4.61718e-06	0.000423104	0.00185821	0.169452	0.828262	0.83016	FALSE	rs78062774	0.977	0.971	19782	0.00394549	0.0288302	0.910219	-1.20481	0.338207	0.971	483	0.0367626	0.957714	0.379666	-0.0646309	-1.26944	1.56638e-11	FALSE	FALSE
METTL15	rs10835310	METTL15	ENSG00000169519.20	Cells_Cultured_fibroblasts	663	4.61718e-06	0.000423104	0.00185821	0.169452	0.828262	0.83016	FALSE	rs11824129	0.9784	0.971	19782	0.00394549	0.0270749	0.910219	-1.20485	0.338207	0.971	483	0.0367626	0.957714	0.379666	-0.0646309	-1.26949	1.56631e-11	FALSE	FALSE
METTL15	rs10835310	METTL15	ENSG00000169519.20	Cells_Cultured_fibroblasts	663	4.61718e-06	0.000423104	0.00185821	0.169452	0.828262	0.83016	FALSE	rs79710258	0.9784	0.971	19782	0.00394549	0.0270749	0.910219	-1.20485	0.338207	0.971	483	0.0367626	0.957714	0.379666	-0.0646309	-1.26949	1.56631e-11	FALSE	FALSE
METTL15	rs10835310	METTL15	ENSG00000169519.20	Cells_Cultured_fibroblasts	663	4.61718e-06	0.000423104	0.00185821	0.169452	0.828262	0.83016	FALSE	rs145948308	0.9987	0.9708	19782	0.00391928	0.00162931	0.910762	-1.20822	0.338207	0.9708	483	0.0365183	0.957714	0.381238	-0.0651784	-1.2734	1.56019e-11	FALSE	FALSE
METTL15	rs10835310	METTL15	ENSG00000169519.20	Cells_Cultured_fibroblasts	663	4.61718e-06	0.000423104	0.00185821	0.169452	0.828262	0.83016	FALSE	rs56195832	0.9811	0.9706	20049	0.00384157	0.0236899	0.912376	-1.2171	0.338207	0.9706	483	0.0362773	0.957714	0.382801	-0.0657262	-1.28282	1.54556e-11	FALSE	FALSE
METTL15	rs10835310	METTL15	ENSG00000169519.20	Cells_Cultured_fibroblasts	663	4.61718e-06	0.000423104	0.00185821	0.169452	0.828262	0.83016	FALSE	rs7129227	0.9824	0.9706	20049	0.00384157	0.0220601	0.912376	-1.21713	0.338207	0.9706	483	0.0362773	0.957714	0.382801	-0.0657262	-1.28286	1.54551e-11	FALSE	FALSE
METTL15	rs10835310	METTL15	ENSG00000169519.20	Cells_Cultured_fibroblasts	663	4.61718e-06	0.000423104	0.00185821	0.169452	0.828262	0.83016	FALSE	rs61889025	0.1463	0.899	21141	0.00114494	1.45273	0.972173	-0.765033	0.867891	0.899	483	0.011401	0.166338	0.663698	-0.535691	-1.30072	1.51814e-11	FALSE	FALSE
METTL15	rs10835310	METTL15	ENSG00000169519.20	Cells_Cultured_fibroblasts	663	4.61718e-06	0.000423104	0.00185821	0.169452	0.828262	0.83016	FALSE	rs1020281	0.9296	0.0289	19782	0.00395874	0.0883481	0.909944	-1.20011	0.395014	0.0289	483	0.036886	0.85056	0.378877	-0.101064	-1.30118	1.51746e-11	FALSE	FALSE
METTL15	rs10835310	METTL15	ENSG00000169519.20	Cells_Cultured_fibroblasts	663	4.61718e-06	0.000423104	0.00185821	0.169452	0.828262	0.83016	FALSE	rs11820674	0.935	0.9711	19782	0.00395874	0.0815557	0.909944	-1.20064	0.395014	0.9711	483	0.036886	0.85056	0.378877	-0.101064	-1.3017	1.51666e-11	FALSE	FALSE
METTL15	rs10835310	METTL15	ENSG00000169519.20	Cells_Cultured_fibroblasts	663	4.61718e-06	0.000423104	0.00185821	0.169452	0.828262	0.83016	FALSE	rs78123456	0.9905	0.9711	19782	0.00395874	0.0119068	0.909944	-1.2036	0.395014	0.9711	483	0.036886	0.85056	0.378877	-0.101064	-1.30466	1.51217e-11	FALSE	FALSE
METTL15	rs10835310	METTL15	ENSG00000169519.20	Cells_Cultured_fibroblasts	663	4.61718e-06	0.000423104	0.00185821	0.169452	0.828262	0.83016	FALSE	rs7931441	0.9905	0.9711	19782	0.00395874	0.0119068	0.909944	-1.2036	0.395014	0.9711	483	0.036886	0.85056	0.378877	-0.101064	-1.30466	1.51217e-11	FALSE	FALSE
METTL15	rs10835310	METTL15	ENSG00000169519.20	Cells_Cultured_fibroblasts	663	4.61718e-06	0.000423104	0.00185821	0.169452	0.828262	0.83016	FALSE	rs57589161	0.9919	0.0289	19782	0.00395874	0.010152	0.909944	-1.20362	0.395014	0.0289	483	0.036886	0.85056	0.378877	-0.101064	-1.30468	1.51215e-11	FALSE	FALSE
METTL15	rs10835310	METTL15	ENSG00000169519.20	Cells_Cultured_fibroblasts	663	4.61718e-06	0.000423104	0.00185821	0.169452	0.828262	0.83016	FALSE	rs7111118	0.9784	0.029	19782	0.00394549	0.0270749	0.910219	-1.20485	0.395014	0.029	483	0.0367626	0.85056	0.379666	-0.101414	-1.30627	1.50975e-11	FALSE	FALSE
METTL15	rs10835310	METTL15	ENSG00000169519.20	Cells_Cultured_fibroblasts	663	4.61718e-06	0.000423104	0.00185821	0.169452	0.828262	0.83016	FALSE	rs7116476	0.9784	0.029	19782	0.00394549	0.0270749	0.910219	-1.20485	0.395014	0.029	483	0.0367626	0.85056	0.379666	-0.101414	-1.30627	1.50975e-11	FALSE	FALSE
METTL15	rs10835310	METTL15	ENSG00000169519.20	Cells_Cultured_fibroblasts	663	4.61718e-06	0.000423104	0.00185821	0.169452	0.828262	0.83016	FALSE	rs10501098	0.9919	0.029	19782	0.00394549	0.010152	0.910219	-1.20514	0.395014	0.029	483	0.0367626	0.85056	0.379666	-0.101414	-1.30656	1.50931e-11	FALSE	FALSE
METTL15	rs10835310	METTL15	ENSG00000169519.20	Cells_Cultured_fibroblasts	663	4.61718e-06	0.000423104	0.00185821	0.169452	0.828262	0.83016	FALSE	rs57923200	0.9919	0.971	19782	0.00394549	0.010152	0.910219	-1.20514	0.395014	0.971	483	0.0367626	0.85056	0.379666	-0.101414	-1.30656	1.50931e-11	FALSE	FALSE
METTL15	rs10835310	METTL15	ENSG00000169519.20	Cells_Cultured_fibroblasts	663	4.61718e-06	0.000423104	0.00185821	0.169452	0.828262	0.83016	FALSE	rs11827285	0.9932	0.029	19782	0.00394549	0.00852264	0.910219	-1.20516	0.395014	0.029	483	0.0367626	0.85056	0.379666	-0.101414	-1.30657	1.50929e-11	FALSE	FALSE
METTL15	rs10835310	METTL15	ENSG00000169519.20	Cells_Cultured_fibroblasts	663	4.61718e-06	0.000423104	0.00185821	0.169452	0.828262	0.83016	FALSE	rs7948376	0.9959	0.029	19782	0.00394549	0.00513861	0.910219	-1.20518	0.395014	0.029	483	0.0367626	0.85056	0.379666	-0.101414	-1.30659	1.50926e-11	FALSE	FALSE
METTL15	rs10835310	METTL15	ENSG00000169519.20	Cells_Cultured_fibroblasts	663	4.61718e-06	0.000423104	0.00185821	0.169452	0.828262	0.83016	FALSE	rs7126055	0.9824	0.0294	20049	0.00384157	0.0220601	0.912376	-1.21713	0.395014	0.0294	483	0.0362773	0.85056	0.382801	-0.102813	-1.31994	1.48924e-11	FALSE	FALSE
METTL15	rs10835310	METTL15	ENSG00000169519.20	Cells_Cultured_fibroblasts	663	4.61718e-06	0.000423104	0.00185821	0.169452	0.828262	0.83016	FALSE	rs78634419	0.9932	0.0294	20049	0.00384157	0.00852264	0.912376	-1.21732	0.395014	0.0294	483	0.0362773	0.85056	0.382801	-0.102813	-1.32013	1.48896e-11	FALSE	FALSE
METTL15	rs10835310	METTL15	ENSG00000169519.20	Cells_Cultured_fibroblasts	663	4.61718e-06	0.000423104	0.00185821	0.169452	0.828262	0.83016	FALSE	rs78289496	0.9572	0.0282	19782	0.00405408	0.0536676	0.907975	-1.19154	0.45731	0.0282	483	0.0377743	0.743284	0.373293	-0.130521	-1.32206	1.48609e-11	FALSE	FALSE
METTL15	rs10835310	METTL15	ENSG00000169519.20	Cells_Cultured_fibroblasts	663	4.61718e-06	0.000423104	0.00185821	0.169452	0.828262	0.83016	FALSE	rs10466441	0.587	0.0732	21255	0.00152416	0.543189	0.963295	-1.5103	0.145718	0.0732	483	0.015259	1.45482	0.595885	0.177571	-1.33273	1.47032e-11	FALSE	FALSE
METTL15	rs10835310	METTL15	ENSG00000169519.20	Cells_Cultured_fibroblasts	663	4.61718e-06	0.000423104	0.00185821	0.169452	0.828262	0.83016	FALSE	rs149125149	0.5767	0.9666	17942	0.00379424	0.558211	0.913362	-1.08071	0.829474	0.9666	483	0.0320649	0.215376	0.412353	-0.256251	-1.33696	1.46412e-11	FALSE	FALSE
METTL15	rs10835310	METTL15	ENSG00000169519.20	Cells_Cultured_fibroblasts	663	4.61718e-06	0.000423104	0.00185821	0.169452	0.828262	0.83016	FALSE	rs76284311	0.7117	0.9713	19782	0.0039855	0.369574	0.909391	-1.13849	0.662479	0.9713	483	0.0371354	0.436493	0.377293	-0.200897	-1.33939	1.46056e-11	FALSE	FALSE
METTL15	rs10835310	METTL15	ENSG00000169519.20	Cells_Cultured_fibroblasts	663	4.61718e-06	0.000423104	0.00185821	0.169452	0.828262	0.83016	FALSE	rs7937221	0.8271	0.032	20049	0.00353892	0.218422	0.918718	-1.233	0.395014	0.032	483	0.0334193	0.85056	0.402365	-0.111842	-1.34484	1.45262e-11	FALSE	FALSE
METTL15	rs10835310	METTL15	ENSG00000169519.20	Cells_Cultured_fibroblasts	663	4.61718e-06	0.000423104	0.00185821	0.169452	0.828262	0.83016	FALSE	rs7105546	0.9525	0.0295	20049	0.00382894	0.0595676	0.912639	-1.21723	0.444939	0.0295	483	0.0361581	0.76388	0.383579	-0.130001	-1.34724	1.44915e-11	FALSE	FALSE
METTL15	rs10835310	METTL15	ENSG00000169519.20	Cells_Cultured_fibroblasts	663	4.61718e-06	0.000423104	0.00185821	0.169452	0.828262	0.83016	FALSE	rs146011208	0.5958	0.0314	20288	0.00356185	0.53045	0.918235	-1.12277	0.714402	0.0314	483	0.0340368	0.365951	0.397971	-0.227077	-1.34984	1.44537e-11	FALSE	FALSE
METTL15	rs10835310	METTL15	ENSG00000169519.20	Cells_Cultured_fibroblasts	663	4.61718e-06	0.000423104	0.00185821	0.169452	0.828262	0.83016	FALSE	rs28564553	0.3018	0.0586	20837	0.00191197	1.03258	0.954381	-1.03493	0.635874	0.0586	483	0.0187651	0.473475	0.545255	-0.332892	-1.36782	1.41962e-11	FALSE	FALSE
METTL15	rs10835310	METTL15	ENSG00000169519.20	Cells_Cultured_fibroblasts	663	4.61718e-06	0.000423104	0.00185821	0.169452	0.828262	0.83016	FALSE	rs118033146	0.9786	0.9719	19782	0.00406809	0.0268241	0.907686	-1.19095	0.6328	0.9719	483	0.0379049	0.47779	0.372487	-0.190479	-1.38143	1.40043e-11	FALSE	FALSE
METTL15	rs10835310	METTL15	ENSG00000169519.20	Cells_Cultured_fibroblasts	663	4.61718e-06	0.000423104	0.00185821	0.169452	0.828262	0.83016	FALSE	rs77283865	0.9799	0.9719	19782	0.00406809	0.0251943	0.907686	-1.19099	0.6328	0.9719	483	0.0379049	0.47779	0.372487	-0.190479	-1.38147	1.40037e-11	FALSE	FALSE
METTL15	rs10835310	METTL15	ENSG00000169519.20	Cells_Cultured_fibroblasts	663	4.61718e-06	0.000423104	0.00185821	0.169452	0.828262	0.83016	FALSE	rs80188149	0.9799	0.9719	19782	0.00406809	0.0251943	0.907686	-1.19099	0.6328	0.9719	483	0.0379049	0.47779	0.372487	-0.190479	-1.38147	1.40037e-11	FALSE	FALSE
METTL15	rs10835310	METTL15	ENSG00000169519.20	Cells_Cultured_fibroblasts	663	4.61718e-06	0.000423104	0.00185821	0.169452	0.828262	0.83016	FALSE	rs4923537	0.3084	0.0586	20837	0.00191197	1.01859	0.954381	-1.04863	0.635874	0.0586	483	0.0187651	0.473475	0.545255	-0.332892	-1.38152	1.40031e-11	FALSE	FALSE
METTL15	rs10835310	METTL15	ENSG00000169519.20	Cells_Cultured_fibroblasts	663	4.61718e-06	0.000423104	0.00185821	0.169452	0.828262	0.83016	FALSE	rs7931374	0.3084	0.0586	20837	0.00191197	1.01859	0.954381	-1.04863	0.638108	0.0586	483	0.0187651	0.470346	0.545255	-0.333697	-1.38232	1.39918e-11	FALSE	FALSE
METTL15	rs10835310	METTL15	ENSG00000169519.20	Cells_Cultured_fibroblasts	663	4.61718e-06	0.000423104	0.00185821	0.169452	0.828262	0.83016	FALSE	rs148589263	0.9987	0.0282	19782	0.00405408	0.00162931	0.907975	-1.19285	0.6328	0.0282	483	0.0377743	0.47779	0.373293	-0.19103	-1.38388	1.39701e-11	FALSE	FALSE
METTL15	rs10835310	METTL15	ENSG00000169519.20	Cells_Cultured_fibroblasts	663	4.61718e-06	0.000423104	0.00185821	0.169452	0.828262	0.83016	FALSE	rs114346155	0.2783	0.0619	21160	0.00178868	1.08415	0.957197	-1.01304	0.915071	0.0619	483	0.0178272	0.106645	0.557936	-0.404978	-1.41802	1.35012e-11	FALSE	FALSE
METTL15	rs10835310	METTL15	ENSG00000169519.20	Cells_Cultured_fibroblasts	663	4.61718e-06	0.000423104	0.00185821	0.169452	0.828262	0.83016	FALSE	rs142694299	0.2783	0.0619	21160	0.00178868	1.08415	0.957197	-1.01304	0.915071	0.0619	483	0.0178272	0.106645	0.557936	-0.404978	-1.41802	1.35012e-11	FALSE	FALSE
METTL15	rs10835310	METTL15	ENSG00000169519.20	Cells_Cultured_fibroblasts	663	4.61718e-06	0.000423104	0.00185821	0.169452	0.828262	0.83016	FALSE	rs79360373	0.4775	0.0488	20111	0.00235431	0.710329	0.944414	-1.20665	0.818134	0.0488	483	0.0223014	0.229946	0.502217	-0.335518	-1.54217	1.19249e-11	FALSE	FALSE
METTL15	rs10835310	METTL15	ENSG00000169519.20	Cells_Cultured_fibroblasts	663	4.61718e-06	0.000423104	0.00185821	0.169452	0.828262	0.83016	FALSE	rs12361975	0.7981	0.9615	20521	0.00289321	0.255807	0.932549	-1.31766	0.693039	0.9615	483	0.0279649	0.394734	0.445855	-0.260429	-1.57809	1.15041e-11	FALSE	FALSE
METTL15	rs10835310	METTL15	ENSG00000169519.20	Cells_Cultured_fibroblasts	663	4.61718e-06	0.000423104	0.00185821	0.169452	0.828262	0.83016	FALSE	rs144842073	0.712	0.04	20668	0.00276923	0.369171	0.935252	-1.30489	0.894252	0.04	483	0.0269582	0.132926	0.454929	-0.299401	-1.60429	1.12066e-11	FALSE	FALSE
METTL15	rs10835310	METTL15	ENSG00000169519.20	Cells_Cultured_fibroblasts	663	4.61718e-06	0.000423104	0.00185821	0.169452	0.828262	0.83016	FALSE	rs76183700	0.8799	0.9609	20521	0.00285059	0.151096	0.933476	-1.34444	0.693039	0.9609	483	0.0275529	0.394734	0.449524	-0.263465	-1.60791	1.11662e-11	FALSE	FALSE
METTL15	rs10835310	METTL15	ENSG00000169519.20	Cells_Cultured_fibroblasts	663	4.61718e-06	0.000423104	0.00185821	0.169452	0.828262	0.83016	FALSE	rs117474876	0.937	0.963	20669	0.00298429	0.079041	0.930573	-1.33083	0.926217	0.963	483	0.0290533	0.0926055	0.436442	-0.284871	-1.6157	1.10795e-11	FALSE	FALSE
METTL15	rs10835310	METTL15	ENSG00000169519.20	Cells_Cultured_fibroblasts	663	4.61718e-06	0.000423104	0.00185821	0.169452	0.828262	0.83016	FALSE	rs11030277	0.9709	0.0385	20667	0.00287277	0.0364795	0.932993	-1.35086	0.894252	0.0385	483	0.0279649	0.132926	0.445855	-0.291225	-1.64208	1.0791e-11	FALSE	FALSE
METTL15	rs10835310	METTL15	ENSG00000169519.20	Cells_Cultured_fibroblasts	663	4.61718e-06	0.000423104	0.00185821	0.169452	0.828262	0.83016	FALSE	rs72878359	0.5615	0.9473	20315	0.00216707	0.580615	0.948607	-1.32424	0.695402	0.9473	483	0.020736	0.391535	0.5204	-0.327513	-1.65175	1.06872e-11	FALSE	FALSE
METTL15	rs10835310	METTL15	ENSG00000169519.20	Cells_Cultured_fibroblasts	663	4.61718e-06	0.000423104	0.00185821	0.169452	0.828262	0.83016	FALSE	rs112226869	0.8326	0.9509	20652	0.00227935	0.211368	0.946088	-1.43907	0.460842	0.9509	483	0.0221721	0.737461	0.50367	-0.213297	-1.65237	1.06806e-11	FALSE	FALSE
METTL15	rs10835310	METTL15	ENSG00000169519.20	Cells_Cultured_fibroblasts	663	4.61718e-06	0.000423104	0.00185821	0.169452	0.828262	0.83016	FALSE	rs11607351	0.9215	0.049	20653	0.00228365	0.0985444	0.945992	-1.45472	0.460842	0.049	483	0.022215	0.737461	0.503187	-0.212942	-1.66766	1.05185e-11	FALSE	FALSE
METTL15	rs10835310	METTL15	ENSG00000169519.20	Cells_Cultured_fibroblasts	663	4.61718e-06	0.000423104	0.00185821	0.169452	0.828262	0.83016	FALSE	rs112686945	0.9248	0.951	20653	0.00228365	0.0943892	0.945992	-1.4551	0.460842	0.951	483	0.022215	0.737461	0.503187	-0.212942	-1.66804	1.05145e-11	FALSE	FALSE
METTL15	rs10835310	METTL15	ENSG00000169519.20	Cells_Cultured_fibroblasts	663	4.61718e-06	0.000423104	0.00185821	0.169452	0.828262	0.83016	FALSE	rs72878366	0.5803	0.946	20493	0.00209941	0.552947	0.950132	-1.35394	0.648739	0.946	483	0.0202646	0.455515	0.526136	-0.318833	-1.67277	1.04649e-11	FALSE	FALSE
METTL15	rs10835310	METTL15	ENSG00000169519.20	Cells_Cultured_fibroblasts	663	4.61718e-06	0.000423104	0.00185821	0.169452	0.828262	0.83016	FALSE	rs56017217	0.6071	0.947	20315	0.00215549	0.514217	0.948868	-1.36122	0.648739	0.947	483	0.0206251	0.455515	0.521737	-0.314669	-1.67589	1.04323e-11	FALSE	FALSE
METTL15	rs10835310	METTL15	ENSG00000169519.20	Cells_Cultured_fibroblasts	663	4.61718e-06	0.000423104	0.00185821	0.169452	0.828262	0.83016	FALSE	rs11030240	0.7917	0.0447	20766	0.0024785	0.264104	0.941653	-1.38783	0.894252	0.0447	483	0.0242424	0.132926	0.481362	-0.324022	-1.71185	1.00638e-11	FALSE	FALSE
METTL15	rs10835310	METTL15	ENSG00000169519.20	Cells_Cultured_fibroblasts	663	4.61718e-06	0.000423104	0.00185821	0.169452	0.828262	0.83016	FALSE	rs111228501	0.7791	0.95	20653	0.00224033	0.280492	0.946962	-1.43112	0.638426	0.95	483	0.0217936	0.469901	0.507974	-0.29853	-1.72965	9.88621e-12	FALSE	FALSE
METTL15	rs10835310	METTL15	ENSG00000169519.20	Cells_Cultured_fibroblasts	663	4.61718e-06	0.000423104	0.00185821	0.169452	0.828262	0.83016	FALSE	rs11030205	0.7146	0.947	20946	0.00209056	0.365685	0.950332	-1.43765	0.698369	0.947	483	0.0206251	0.387523	0.521737	-0.329622	-1.76728	9.52118e-12	FALSE	FALSE
METTL15	rs10835310	METTL15	ENSG00000169519.20	Cells_Cultured_fibroblasts	663	4.61718e-06	0.000423104	0.00185821	0.169452	0.828262	0.83016	FALSE	rs117596282	0.6318	0.9213	20996	0.0014437	0.479195	0.965165	-1.56775	0.457982	0.9213	483	0.0142773	0.742174	0.61179	-0.304611	-1.87236	8.57143e-12	FALSE	FALSE
METTL15	rs10835310	METTL15	ENSG00000169519.20	Cells_Cultured_fibroblasts	663	4.61718e-06	0.000423104	0.00185821	0.169452	0.828262	0.83016	FALSE	rs11030225	0.8119	0.9383	21145	0.00179537	0.237976	0.957044	-1.54669	0.698369	0.9383	483	0.0178812	0.387523	0.55719	-0.36547	-1.91216	8.23702e-12	FALSE	FALSE
METTL15	rs10835310	METTL15	ENSG00000169519.20	Cells_Cultured_fibroblasts	663	4.61718e-06	0.000423104	0.00185821	0.169452	0.828262	0.83016	FALSE	rs17244282	0.6506	0.0647	21154	0.00171688	0.452929	0.958844	-1.49685	0.946486	0.0647	483	0.0171068	0.0671202	0.568085	-0.418483	-1.91533	8.21092e-12	FALSE	FALSE
METTL15	rs10835310	METTL15	ENSG00000169519.20	Cells_Cultured_fibroblasts	663	4.61718e-06	0.000423104	0.00185821	0.169452	0.828262	0.83016	FALSE	rs61890889	0.821	0.9169	20998	0.00137369	0.226259	0.966798	-1.67783	0.595999	0.9169	483	0.0135863	0.530163	0.623506	-0.400801	-2.07863	6.97385e-12	FALSE	FALSE
METTL15	rs10835310	METTL15	ENSG00000169519.20	Cells_Cultured_fibroblasts	663	4.61718e-06	0.000423104	0.00185821	0.169452	0.828262	0.83016	FALSE	rs72884024	0.6289	0.9076	21146	0.00123935	0.483276	0.969947	-1.63913	0.927045	0.9076	483	0.012344	0.0915633	0.645735	-0.516148	-2.15528	6.45925e-12	FALSE	FALSE
METTL15	rs10835310	METTL15	ENSG00000169519.20	Muscle_Skeletal	663	0.000226838	0.0207867	0.000822548	0.074472	0.903692	0.923866	FALSE	rs10835310	3.898e-08	0.5779	24102	0.000373824	5.49541	0.990741	12.6189	3.1854e-05	0.5779	706	0.00290334	4.15979	0.88571	6.57859	19.1975	0.545828	TRUE	FALSE
METTL15	rs10835310	METTL15	ENSG00000169519.20	Muscle_Skeletal	663	0.000226838	0.0207867	0.000822548	0.074472	0.903692	0.923866	FALSE	rs10767712	5.755e-07	0.4196	21251	0.000424665	4.99926	0.989495	10.0871	2.90116e-05	0.4196	706	0.00290805	4.18109	0.885546	6.65655	16.7436	0.0469208	TRUE	FALSE
METTL15	rs10835310	METTL15	ENSG00000169519.20	Muscle_Skeletal	663	0.000226838	0.0207867	0.000822548	0.074472	0.903692	0.923866	FALSE	rs7117221	5.32e-07	0.4193	21251	0.000424749	5.0144	0.989493	10.1621	4.40098e-05	0.4193	706	0.00290863	4.08535	0.885526	6.30606	16.4682	0.0356242	TRUE	FALSE
METTL15	rs10835310	METTL15	ENSG00000169519.20	Muscle_Skeletal	663	0.000226838	0.0207867	0.000822548	0.074472	0.903692	0.923866	FALSE	rs7102481	6.224e-07	0.4194	21251	0.000424721	4.98413	0.989494	10.0124	4.40098e-05	0.4194	706	0.00290844	4.08535	0.885533	6.30609	16.3185	0.0306711	TRUE	FALSE
METTL15	rs10835310	METTL15	ENSG00000169519.20	Muscle_Skeletal	663	0.000226838	0.0207867	0.000822548	0.074472	0.903692	0.923866	FALSE	rs7932126	7.276e-07	0.5804	21251	0.000424665	4.95385	0.989495	9.86346	4.04556e-05	0.5804	706	0.00290805	4.10486	0.885546	6.37689	16.2403	0.0283653	TRUE	FALSE
METTL15	rs10835310	METTL15	ENSG00000169519.20	Muscle_Skeletal	663	0.000226838	0.0207867	0.000822548	0.074472	0.903692	0.923866	FALSE	rs10767710	1.734e-06	0.5817	21252	0.000425013	4.78218	0.989486	9.03688	2.42031e-05	0.5817	706	0.00291057	4.22211	0.885458	6.80876	15.8456	0.0191148	TRUE	FALSE
METTL15	rs10835310	METTL15	ENSG00000169519.20	Muscle_Skeletal	663	0.000226838	0.0207867	0.000822548	0.074472	0.903692	0.923866	FALSE	rs7394692	1.28e-06	0.427	21251	0.000422695	4.84283	0.989543	9.32365	4.88627e-05	0.427	706	0.00289456	4.061	0.886016	6.22012	15.5438	0.0141342	TRUE	FALSE
METTL15	rs10835310	METTL15	ENSG00000169519.20	Muscle_Skeletal	663	0.000226838	0.0207867	0.000822548	0.074472	0.903692	0.923866	FALSE	rs6484357	2.535e-06	0.5811	21253	0.000424822	4.70529	0.989491	8.6758	2.45495e-05	0.5811	706	0.0029094	4.2189	0.885499	6.79697	15.4728	0.0131654	TRUE	FALSE
METTL15	rs10835310	METTL15	ENSG00000169519.20	Muscle_Skeletal	663	0.000226838	0.0207867	0.000822548	0.074472	0.903692	0.923866	FALSE	rs10767705	2.535e-06	0.581	21253	0.000424794	4.70529	0.989492	8.67577	2.7236e-05	0.581	706	0.00290921	4.19543	0.885506	6.70954	15.3853	0.0120629	TRUE	FALSE
METTL15	rs10835310	METTL15	ENSG00000169519.20	Muscle_Skeletal	663	0.000226838	0.0207867	0.000822548	0.074472	0.903692	0.923866	FALSE	rs2140886	3.097e-06	0.4236	21254	0.000423514	4.66428	0.989523	8.4845	2.28618e-05	0.4236	706	0.00290058	4.23493	0.885806	6.85839	15.3429	0.0115619	TRUE	FALSE
METTL15	rs10835310	METTL15	ENSG00000169519.20	Muscle_Skeletal	663	0.000226838	0.0207867	0.000822548	0.074472	0.903692	0.923866	FALSE	rs11030197	3.097e-06	0.4236	21254	0.000423514	4.66428	0.989523	8.4845	2.28728e-05	0.4236	706	0.00290058	4.23483	0.885806	6.85799	15.3425	0.0115572	TRUE	FALSE
METTL15	rs10835310	METTL15	ENSG00000169519.20	Muscle_Skeletal	663	0.000226838	0.0207867	0.000822548	0.074472	0.903692	0.923866	FALSE	rs7944852	3.493e-06	0.5819	21255	0.00042501	4.63947	0.989486	8.37166	2.04596e-05	0.5819	706	0.00291096	4.25982	0.885445	6.9503	15.322	0.0113224	TRUE	FALSE
METTL15	rs10835310	METTL15	ENSG00000169519.20	Muscle_Skeletal	663	0.000226838	0.0207867	0.000822548	0.074472	0.903692	0.923866	FALSE	rs4512801	1.567e-06	0.4195	20263	0.0004454	4.8025	0.988988	9.15062	5.71965e-05	0.4195	706	0.00290825	4.02409	0.885539	6.08613	15.2368	0.0103976	TRUE	FALSE
METTL15	rs10835310	METTL15	ENSG00000169519.20	Muscle_Skeletal	663	0.000226838	0.0207867	0.000822548	0.074472	0.903692	0.923866	FALSE	rs4923525	1.967e-06	0.5802	21253	0.000424569	4.75679	0.989497	8.91662	4.35763e-05	0.5802	706	0.00290767	4.08765	0.885559	6.31451	15.2311	0.0103393	TRUE	FALSE
METTL15	rs10835310	METTL15	ENSG00000169519.20	Muscle_Skeletal	663	0.000226838	0.0207867	0.000822548	0.074472	0.903692	0.923866	FALSE	rs7108140	2.472e-06	0.5853	21252	0.000426065	4.71043	0.989461	8.70081	3.3906e-05	0.5853	706	0.00291778	4.14551	0.885207	6.52394	15.2247	0.0102735	TRUE	FALSE
METTL15	rs10835310	METTL15	ENSG00000169519.20	Muscle_Skeletal	663	0.000226838	0.0207867	0.000822548	0.074472	0.903692	0.923866	FALSE	rs7924896	2.802e-06	0.5809	21252	0.000424786	4.68482	0.989492	8.58067	3.36602e-05	0.5809	706	0.00290902	4.14718	0.885512	6.53135	15.112	0.00917828	TRUE	FALSE
METTL15	rs10835310	METTL15	ENSG00000169519.20	Muscle_Skeletal	663	0.000226838	0.0207867	0.000822548	0.074472	0.903692	0.923866	FALSE	rs11030267	2.659e-06	0.5782	21252	0.000424037	4.69554	0.98951	8.62974	4.29259e-05	0.5782	706	0.00290389	4.09114	0.885691	6.32767	14.9574	0.00786349	TRUE	FALSE
METTL15	rs10835310	METTL15	ENSG00000169519.20	Muscle_Skeletal	663	0.000226838	0.0207867	0.000822548	0.074472	0.903692	0.923866	FALSE	rs12361167	1.917e-06	0.4185	21252	0.000424956	4.76198	0.989488	8.94144	6.27421e-05	0.4185	706	0.00291018	4.00225	0.885472	6.00829	14.9497	0.00780335	TRUE	FALSE
METTL15	rs10835310	METTL15	ENSG00000169519.20	Muscle_Skeletal	663	0.000226838	0.0207867	0.000822548	0.074472	0.903692	0.923866	FALSE	rs6484366	2.119e-06	0.4193	21252	0.000424729	4.74173	0.989493	8.84602	6.27421e-05	0.4193	706	0.00290863	4.00225	0.885526	6.00849	14.8545	0.00709454	TRUE	FALSE
METTL15	rs10835310	METTL15	ENSG00000169519.20	Muscle_Skeletal	663	0.000226838	0.0207867	0.000822548	0.074472	0.903692	0.923866	FALSE	rs6484352	3.421e-06	0.5808	21252	0.000424757	4.64378	0.989493	8.39119	4.06106e-05	0.5808	706	0.00290882	4.10398	0.885519	6.37356	14.7648	0.00648555	TRUE	FALSE
METTL15	rs10835310	METTL15	ENSG00000169519.20	Muscle_Skeletal	663	0.000226838	0.0207867	0.000822548	0.074472	0.903692	0.923866	FALSE	rs1384904	3.021e-06	0.5811	21253	0.000424822	4.66939	0.989491	8.50926	4.75879e-05	0.5811	706	0.0029094	4.06717	0.885499	6.24031	14.7496	0.00638782	TRUE	FALSE
METTL15	rs10835310	METTL15	ENSG00000169519.20	Muscle_Skeletal	663	0.000226838	0.0207867	0.000822548	0.074472	0.903692	0.923866	FALSE	rs6484361	2.733e-06	0.581	21252	0.000424814	4.68993	0.989491	8.60437	5.3627e-05	0.581	706	0.00290921	4.03923	0.885506	6.14006	14.7444	0.0063551	TRUE	FALSE
METTL15	rs10835310	METTL15	ENSG00000169519.20	Muscle_Skeletal	663	0.000226838	0.0207867	0.000822548	0.074472	0.903692	0.923866	FALSE	rs10835286	3.175e-06	0.4191	21253	0.000424766	4.65916	0.989492	8.46201	5.35716e-05	0.4191	706	0.00290902	4.03947	0.885512	6.14096	14.603	0.00551678	TRUE	FALSE
METTL15	rs10835310	METTL15	ENSG00000169519.20	Muscle_Skeletal	663	0.000226838	0.0207867	0.000822548	0.074472	0.903692	0.923866	FALSE	rs10835294	2.873e-06	0.4191	21253	0.000424766	4.6797	0.989492	8.55689	6.27421e-05	0.4191	706	0.00290902	4.00225	0.885512	6.00844	14.5653	0.00531298	TRUE	FALSE
METTL15	rs10835310	METTL15	ENSG00000169519.20	Muscle_Skeletal	663	0.000226838	0.0207867	0.000822548	0.074472	0.903692	0.923866	FALSE	rs7121923	2.873e-06	0.5787	21253	0.000424154	4.6797	0.989507	8.55634	6.27421e-05	0.5787	706	0.00290483	4.00225	0.885658	6.00897	14.5653	0.00531289	TRUE	FALSE
METTL15	rs10835310	METTL15	ENSG00000169519.20	Muscle_Skeletal	663	0.000226838	0.0207867	0.000822548	0.074472	0.903692	0.923866	FALSE	rs1032091	5.167e-06	0.5818	20265	0.000445743	4.55789	0.988979	8.01872	3.36602e-05	0.5818	706	0.00291077	4.14718	0.885451	6.53109	14.5498	0.00523115	TRUE	FALSE
METTL15	rs10835310	METTL15	ENSG00000169519.20	Muscle_Skeletal	663	0.000226838	0.0207867	0.000822548	0.074472	0.903692	0.923866	FALSE	rs11030262	2.946e-06	0.4192	21253	0.000424737	4.67455	0.989493	8.53305	6.27421e-05	0.4192	706	0.00290882	4.00225	0.885519	6.00846	14.5415	0.00518791	TRUE	FALSE
METTL15	rs10835310	METTL15	ENSG00000169519.20	Muscle_Skeletal	663	0.000226838	0.0207867	0.000822548	0.074472	0.903692	0.923866	FALSE	rs10835282	2.351e-06	0.4183	21254	0.000424973	4.72064	0.989487	8.74751	8.79702e-05	0.4183	706	0.00291057	3.92158	0.885458	5.72523	14.4727	0.00484315	TRUE	FALSE
METTL15	rs10835310	METTL15	ENSG00000169519.20	Muscle_Skeletal	663	0.000226838	0.0207867	0.000822548	0.074472	0.903692	0.923866	FALSE	rs10835298	3.175e-06	0.581	21252	0.000424814	4.65916	0.989491	8.46206	6.30131e-05	0.581	706	0.00290921	4.00123	0.885506	6.0048	14.4669	0.00481473	TRUE	FALSE
METTL15	rs10835310	METTL15	ENSG00000169519.20	Muscle_Skeletal	663	0.000226838	0.0207867	0.000822548	0.074472	0.903692	0.923866	FALSE	rs2046372	3.175e-06	0.4191	21253	0.000424766	4.65916	0.989492	8.46201	7.33277e-05	0.4191	706	0.00290902	3.96522	0.885512	5.8778	14.3398	0.00424033	TRUE	FALSE
METTL15	rs10835310	METTL15	ENSG00000169519.20	Muscle_Skeletal	663	0.000226838	0.0207867	0.000822548	0.074472	0.903692	0.923866	FALSE	rs1483861	2.733e-06	0.4186	21253	0.000424907	4.68993	0.989489	8.60445	8.79702e-05	0.4186	706	0.00290999	3.92158	0.885479	5.7253	14.3298	0.00419786	TRUE	FALSE
METTL15	rs10835310	METTL15	ENSG00000169519.20	Muscle_Skeletal	663	0.000226838	0.0207867	0.000822548	0.074472	0.903692	0.923866	FALSE	rs11030204	3.685e-06	0.422	21254	0.000423943	4.6284	0.989513	8.31993	6.83507e-05	0.422	706	0.00290352	3.98196	0.885704	5.93736	14.2573	0.00390444	TRUE	FALSE
METTL15	rs10835310	METTL15	ENSG00000169519.20	Muscle_Skeletal	663	0.000226838	0.0207867	0.000822548	0.074472	0.903692	0.923866	FALSE	rs12360577	2.411e-06	0.4164	21253	0.000425542	4.71552	0.989473	8.72408	0.000111786	0.4164	706	0.00291433	3.86347	0.885327	5.52455	14.2486	0.00387076	TRUE	FALSE
METTL15	rs10835310	METTL15	ENSG00000169519.20	Muscle_Skeletal	663	0.000226838	0.0207867	0.000822548	0.074472	0.903692	0.923866	FALSE	rs12806548	3.175e-06	0.4189	21253	0.000424822	4.65916	0.989491	8.46207	8.44436e-05	0.4189	706	0.0029094	3.93143	0.885499	5.7596	14.2217	0.00376778	TRUE	FALSE
METTL15	rs10835310	METTL15	ENSG00000169519.20	Muscle_Skeletal	663	0.000226838	0.0207867	0.000822548	0.074472	0.903692	0.923866	FALSE	rs11030227	3.507e-06	0.4186	21253	0.000424907	4.63865	0.989489	8.36777	7.61722e-05	0.4186	706	0.00290999	3.95613	0.885479	5.84582	14.2136	0.00373746	TRUE	FALSE
METTL15	rs10835310	METTL15	ENSG00000169519.20	Muscle_Skeletal	663	0.000226838	0.0207867	0.000822548	0.074472	0.903692	0.923866	FALSE	rs10835275	3.097e-06	0.581	21253	0.000424794	4.66428	0.989492	8.48565	8.79702e-05	0.581	706	0.00290921	3.92158	0.885506	5.72539	14.211	0.00372795	TRUE	FALSE
METTL15	rs10835310	METTL15	ENSG00000169519.20	Muscle_Skeletal	663	0.000226838	0.0207867	0.000822548	0.074472	0.903692	0.923866	FALSE	rs11030223	3.255e-06	0.581	21253	0.000424794	4.65404	0.989492	8.43842	8.44436e-05	0.581	706	0.00290921	3.93143	0.885506	5.75962	14.198	0.00367983	TRUE	FALSE
METTL15	rs10835310	METTL15	ENSG00000169519.20	Muscle_Skeletal	663	0.000226838	0.0207867	0.000822548	0.074472	0.903692	0.923866	FALSE	rs10767697	3.255e-06	0.419	21253	0.000424794	4.65404	0.989492	8.43842	8.79702e-05	0.419	706	0.00290921	3.92158	0.885506	5.72539	14.1638	0.00355599	TRUE	FALSE
METTL15	rs10835310	METTL15	ENSG00000169519.20	Muscle_Skeletal	663	0.000226838	0.0207867	0.000822548	0.074472	0.903692	0.923866	FALSE	rs11030203	4.169e-06	0.4238	21254	0.000423461	4.60277	0.989524	8.20245	6.7024e-05	0.4238	706	0.00290022	3.98661	0.885819	5.9542	14.1567	0.00353062	TRUE	FALSE
METTL15	rs10835310	METTL15	ENSG00000169519.20	Muscle_Skeletal	663	0.000226838	0.0207867	0.000822548	0.074472	0.903692	0.923866	FALSE	rs2354426	4.551e-06	0.4194	20630	0.000437506	4.58449	0.989181	8.13186	6.27421e-05	0.4194	706	0.00290844	4.00225	0.885533	6.00851	14.1404	0.00347359	TRUE	FALSE
METTL15	rs10835310	METTL15	ENSG00000169519.20	Muscle_Skeletal	663	0.000226838	0.0207867	0.000822548	0.074472	0.903692	0.923866	FALSE	rs11030228	3.507e-06	0.4191	21253	0.000424766	4.63865	0.989492	8.36764	8.44436e-05	0.4191	706	0.00290902	3.93143	0.885512	5.75964	14.1273	0.00342844	TRUE	FALSE
METTL15	rs10835310	METTL15	ENSG00000169519.20	Muscle_Skeletal	663	0.000226838	0.0207867	0.000822548	0.074472	0.903692	0.923866	FALSE	rs11030201	4.169e-06	0.5762	21254	0.000423461	4.60277	0.989524	8.20245	7.13737e-05	0.5762	706	0.00290022	3.97166	0.885819	5.9015	14.104	0.00334938	TRUE	FALSE
METTL15	rs10835310	METTL15	ENSG00000169519.20	Muscle_Skeletal	663	0.000226838	0.0207867	0.000822548	0.074472	0.903692	0.923866	FALSE	rs7105075	4.169e-06	0.5762	21254	0.000423461	4.60277	0.989524	8.20245	7.16535e-05	0.5762	706	0.00290022	3.97073	0.885819	5.89823	14.1007	0.00333841	TRUE	FALSE
METTL15	rs10835310	METTL15	ENSG00000169519.20	Muscle_Skeletal	663	0.000226838	0.0207867	0.000822548	0.074472	0.903692	0.923866	FALSE	rs10835280	3.507e-06	0.58	21253	0.000424513	4.63865	0.989499	8.36741	8.79702e-05	0.58	706	0.00290729	3.92158	0.885573	5.72561	14.093	0.00331297	FALSE	FALSE
METTL15	rs10835310	METTL15	ENSG00000169519.20	Muscle_Skeletal	663	0.000226838	0.0207867	0.000822548	0.074472	0.903692	0.923866	FALSE	rs7128488	3.421e-06	0.5813	21253	0.000424879	4.64378	0.98949	8.3913	9.31379e-05	0.5813	706	0.00290979	3.90781	0.885485	5.67758	14.0689	0.00323392	FALSE	FALSE
METTL15	rs10835310	METTL15	ENSG00000169519.20	Muscle_Skeletal	663	0.000226838	0.0207867	0.000822548	0.074472	0.903692	0.923866	FALSE	rs1564745	5.974e-06	0.5817	20265	0.000445713	4.52731	0.98898	7.8813	5.3627e-05	0.5817	706	0.00291057	4.03923	0.885458	6.13988	14.0212	0.00308332	FALSE	FALSE
METTL15	rs10835310	METTL15	ENSG00000169519.20	Muscle_Skeletal	663	0.000226838	0.0207867	0.000822548	0.074472	0.903692	0.923866	FALSE	rs17244296	4.067e-06	0.4256	21253	0.000423012	4.60793	0.989535	8.22553	8.44436e-05	0.4256	706	0.00289701	3.93143	0.885931	5.76105	13.9866	0.00297843	FALSE	FALSE
METTL15	rs10835310	METTL15	ENSG00000169519.20	Muscle_Skeletal	663	0.000226838	0.0207867	0.000822548	0.074472	0.903692	0.923866	FALSE	rs7107992	6.269e-06	0.5817	20265	0.000445713	4.51711	0.98898	7.83568	5.56313e-05	0.5817	706	0.00291057	4.03061	0.885458	6.1091	13.9448	0.00285653	FALSE	FALSE
METTL15	rs10835310	METTL15	ENSG00000169519.20	Muscle_Skeletal	663	0.000226838	0.0207867	0.000822548	0.074472	0.903692	0.923866	FALSE	rs2128956	3.595e-06	0.4188	21253	0.00042485	4.63352	0.98949	8.3442	0.000102665	0.4188	706	0.0029096	3.88421	0.885492	5.59618	13.9404	0.00284398	FALSE	FALSE
METTL15	rs10835310	METTL15	ENSG00000169519.20	Muscle_Skeletal	663	0.000226838	0.0207867	0.000822548	0.074472	0.903692	0.923866	FALSE	rs997555	4.273e-06	0.4242	21254	0.000423356	4.59764	0.989527	8.17899	8.44436e-05	0.4242	706	0.0028995	3.93143	0.885844	5.76076	13.9397	0.00284217	FALSE	FALSE
METTL15	rs10835310	METTL15	ENSG00000169519.20	Muscle_Skeletal	663	0.000226838	0.0207867	0.000822548	0.074472	0.903692	0.923866	FALSE	rs4923522	5.072e-06	0.417	21253	0.000425367	4.56179	0.989478	8.01834	9.13348e-05	0.417	706	0.00291314	3.91253	0.885369	5.69354	13.7119	0.00226302	FALSE	FALSE
METTL15	rs10835310	METTL15	ENSG00000169519.20	Muscle_Skeletal	663	0.000226838	0.0207867	0.000822548	0.074472	0.903692	0.923866	FALSE	rs7129953	7.594e-06	0.5652	21253	0.000420801	4.47632	0.989589	7.63196	6.02009e-05	0.5652	706	0.00288186	4.01202	0.88646	6.04657	13.6785	0.00218879	FALSE	FALSE
METTL15	rs10835310	METTL15	ENSG00000169519.20	Muscle_Skeletal	663	0.000226838	0.0207867	0.000822548	0.074472	0.903692	0.923866	FALSE	rs11030259	1.048e-05	0.5537	21250	0.000418532	4.40703	0.989645	7.32523	4.40072e-05	0.5537	706	0.00286592	4.08537	0.887017	6.312	13.6372	0.00210024	FALSE	FALSE
METTL15	rs10835310	METTL15	ENSG00000169519.20	Muscle_Skeletal	663	0.000226838	0.0207867	0.000822548	0.074472	0.903692	0.923866	FALSE	rs12294035	1.068e-05	0.5903	21253	0.000427592	4.40293	0.989423	7.31582	4.75879e-05	0.5903	706	0.00292837	4.06717	0.884838	6.23773	13.5535	0.00193163	FALSE	FALSE
METTL15	rs10835310	METTL15	ENSG00000169519.20	Muscle_Skeletal	663	0.000226838	0.0207867	0.000822548	0.074472	0.903692	0.923866	FALSE	rs7127104	9.025e-06	0.5814	19642	0.000459757	4.4393	0.988637	7.50306	6.00793e-05	0.5814	706	0.00290999	4.0125	0.885479	6.04467	13.5477	0.00192044	FALSE	FALSE
METTL15	rs10835310	METTL15	ENSG00000169519.20	Muscle_Skeletal	663	0.000226838	0.0207867	0.000822548	0.074472	0.903692	0.923866	FALSE	rs1032090	6.578e-06	0.4182	20265	0.000445743	4.50691	0.988979	7.79018	8.79702e-05	0.4182	706	0.00291077	3.92158	0.885451	5.72521	13.5154	0.00185932	FALSE	FALSE
METTL15	rs10835310	METTL15	ENSG00000169519.20	Muscle_Skeletal	663	0.000226838	0.0207867	0.000822548	0.074472	0.903692	0.923866	FALSE	rs7925317	1.167e-05	0.6332	21259	0.000445118	4.38366	0.988995	7.24783	4.52809e-05	0.6332	706	0.00304926	4.07874	0.880652	6.26245	13.5103	0.00184984	FALSE	FALSE
METTL15	rs10835310	METTL15	ENSG00000169519.20	Muscle_Skeletal	663	0.000226838	0.0207867	0.000822548	0.074472	0.903692	0.923866	FALSE	rs2128958	4.442e-06	0.4193	20630	0.000437535	4.58955	0.98918	8.15486	0.000149012	0.4193	706	0.00290863	3.79271	0.885526	5.28529	13.4401	0.00172455	FALSE	FALSE
METTL15	rs10835310	METTL15	ENSG00000169519.20	Muscle_Skeletal	663	0.000226838	0.0207867	0.000822548	0.074472	0.903692	0.923866	FALSE	rs2883478	2.505e-05	0.3887	21257	0.000435129	4.21435	0.989239	6.5189	4.75879e-05	0.3887	706	0.00298055	4.06717	0.883026	6.23055	12.7494	0.000864387	FALSE	FALSE
METTL15	rs10835310	METTL15	ENSG00000169519.20	Muscle_Skeletal	663	0.000226838	0.0207867	0.000822548	0.074472	0.903692	0.923866	FALSE	rs10444268	2.011e-06	0.5511	21250	0.000418071	4.75232	0.989656	8.88976	0.0011441	0.5511	706	0.00286276	3.25246	0.887127	3.60149	12.4913	0.000667694	FALSE	FALSE
METTL15	rs10835310	METTL15	ENSG00000169519.20	Muscle_Skeletal	663	0.000226838	0.0207867	0.000822548	0.074472	0.903692	0.923866	FALSE	rs10835296	3.58e-06	0.5498	21253	0.00041779	4.63439	0.989663	8.34174	0.00120346	0.5498	706	0.00286125	3.23806	0.88718	3.56007	11.9018	0.000370326	FALSE	FALSE
METTL15	rs10835310	METTL15	ENSG00000169519.20	Muscle_Skeletal	663	0.000226838	0.0207867	0.000822548	0.074472	0.903692	0.923866	FALSE	rs4572130	1.661e-05	0.6998	21261	0.000492063	4.30618	0.987848	6.95378	0.000216499	0.6998	706	0.00337117	3.69894	0.869694	4.93072	11.8845	0.000363974	FALSE	FALSE
METTL15	rs10835310	METTL15	ENSG00000169519.20	Muscle_Skeletal	663	0.000226838	0.0207867	0.000822548	0.074472	0.903692	0.923866	FALSE	rs7102237	1.372e-05	0.7007	21261	0.000492908	4.34829	0.987827	7.13448	0.000325632	0.7007	706	0.00337696	3.59401	0.869499	4.59742	11.7319	0.000312459	FALSE	FALSE
METTL15	rs10835310	METTL15	ENSG00000169519.20	Muscle_Skeletal	663	0.000226838	0.0207867	0.000822548	0.074472	0.903692	0.923866	FALSE	rs960357	3.325e-06	0.4489	21252	0.000418031	4.64965	0.989657	8.41208	0.00175953	0.4489	706	0.00286276	3.12808	0.887127	3.24947	11.6615	0.000291234	FALSE	FALSE
METTL15	rs10835310	METTL15	ENSG00000169519.20	Muscle_Skeletal	663	0.000226838	0.0207867	0.000822548	0.074472	0.903692	0.923866	FALSE	rs7121937	2.182e-05	0.7005	21261	0.00049272	4.2454	0.987832	6.6976	0.000332955	0.7005	706	0.00337567	3.58821	0.869543	4.57944	11.277	0.000198268	FALSE	FALSE
METTL15	rs10835310	METTL15	ENSG00000169519.20	Muscle_Skeletal	663	0.000226838	0.0207867	0.000822548	0.074472	0.903692	0.923866	FALSE	rs10501100	3.267e-06	0.5054	21250	0.000413752	4.65328	0.989762	8.42483	0.00403772	0.5054	706	0.00283319	2.8752	0.888163	2.57576	11.0006	0.00015038	FALSE	FALSE
METTL15	rs10835310	METTL15	ENSG00000169519.20	Muscle_Skeletal	663	0.000226838	0.0207867	0.000822548	0.074472	0.903692	0.923866	FALSE	rs1838061	3.267e-06	0.4946	21250	0.000413752	4.65328	0.989762	8.42483	0.00403772	0.4946	706	0.00283319	2.8752	0.888163	2.57576	11.0006	0.00015038	FALSE	FALSE
METTL15	rs10835310	METTL15	ENSG00000169519.20	Muscle_Skeletal	663	0.000226838	0.0207867	0.000822548	0.074472	0.903692	0.923866	FALSE	rs10835355	3.349e-06	0.4946	21250	0.000413752	4.64817	0.989762	8.4013	0.00403772	0.4946	706	0.00283319	2.8752	0.888163	2.57576	10.9771	0.000146883	FALSE	FALSE
METTL15	rs10835310	METTL15	ENSG00000169519.20	Muscle_Skeletal	663	0.000226838	0.0207867	0.000822548	0.074472	0.903692	0.923866	FALSE	rs7944588	2.955e-06	0.5054	21250	0.000413752	4.67392	0.989762	8.52012	0.00480883	0.5054	706	0.00283319	2.81957	0.888163	2.43508	10.9552	0.000143707	FALSE	FALSE
METTL15	rs10835310	METTL15	ENSG00000169519.20	Muscle_Skeletal	663	0.000226838	0.0207867	0.000822548	0.074472	0.903692	0.923866	FALSE	rs10835351	2.955e-06	0.5045	21250	0.000413737	4.67392	0.989762	8.52011	0.00480883	0.5045	706	0.00283309	2.81957	0.888166	2.43507	10.9552	0.000143705	FALSE	FALSE
METTL15	rs10835310	METTL15	ENSG00000169519.20	Muscle_Skeletal	663	0.000226838	0.0207867	0.000822548	0.074472	0.903692	0.923866	FALSE	rs368143106	3.186e-06	0.4946	21250	0.000413752	4.65845	0.989762	8.44866	0.00449463	0.4946	706	0.00283319	2.84118	0.888163	2.48942	10.9381	0.000141267	FALSE	FALSE
METTL15	rs10835310	METTL15	ENSG00000169519.20	Muscle_Skeletal	663	0.000226838	0.0207867	0.000822548	0.074472	0.903692	0.923866	FALSE	rs4359193	3.186e-06	0.4946	21250	0.000413752	4.65845	0.989762	8.44866	0.00449463	0.4946	706	0.00283319	2.84118	0.888163	2.48942	10.9381	0.000141267	FALSE	FALSE
METTL15	rs10835310	METTL15	ENSG00000169519.20	Muscle_Skeletal	663	0.000226838	0.0207867	0.000822548	0.074472	0.903692	0.923866	FALSE	rs6484373	3.987e-06	0.4944	21250	0.000413756	4.61206	0.989762	8.23583	0.0034876	0.4944	706	0.00283322	2.92113	0.888162	2.694	10.9298	0.000140108	FALSE	FALSE
METTL15	rs10835310	METTL15	ENSG00000169519.20	Muscle_Skeletal	663	0.000226838	0.0207867	0.000822548	0.074472	0.903692	0.923866	FALSE	rs4922806	3.267e-06	0.4946	21250	0.000413752	4.65328	0.989762	8.42483	0.00443477	0.4946	706	0.00283319	2.84546	0.888163	2.50021	10.925	0.000139437	FALSE	FALSE
METTL15	rs10835310	METTL15	ENSG00000169519.20	Muscle_Skeletal	663	0.000226838	0.0207867	0.000822548	0.074472	0.903692	0.923866	FALSE	rs71483417	3.186e-06	0.5054	21250	0.000413752	4.65845	0.989762	8.44866	0.00480883	0.5054	706	0.00283319	2.81957	0.888163	2.43508	10.8837	0.000133796	FALSE	FALSE
METTL15	rs10835310	METTL15	ENSG00000169519.20	Muscle_Skeletal	663	0.000226838	0.0207867	0.000822548	0.074472	0.903692	0.923866	FALSE	rs7944587	3.186e-06	0.5054	21250	0.000413752	4.65845	0.989762	8.44866	0.00480883	0.5054	706	0.00283319	2.81957	0.888163	2.43508	10.8837	0.000133796	FALSE	FALSE
METTL15	rs10835310	METTL15	ENSG00000169519.20	Muscle_Skeletal	663	0.000226838	0.0207867	0.000822548	0.074472	0.903692	0.923866	FALSE	rs4922805	3.267e-06	0.4946	21250	0.000413752	4.65328	0.989762	8.42483	0.00475272	0.4946	706	0.00283319	2.82333	0.888163	2.44451	10.8693	0.000131883	FALSE	FALSE
METTL15	rs10835310	METTL15	ENSG00000169519.20	Muscle_Skeletal	663	0.000226838	0.0207867	0.000822548	0.074472	0.903692	0.923866	FALSE	rs10835354	3.434e-06	0.5054	21250	0.000413752	4.64299	0.989762	8.37751	0.00475272	0.5054	706	0.00283319	2.82333	0.888163	2.44451	10.822	0.000125787	FALSE	FALSE
METTL15	rs10835310	METTL15	ENSG00000169519.20	Muscle_Skeletal	663	0.000226838	0.0207867	0.000822548	0.074472	0.903692	0.923866	FALSE	rs4465354	3.434e-06	0.5055	21250	0.000413754	4.64299	0.989762	8.37751	0.00480883	0.5055	706	0.0028332	2.81957	0.888162	2.43508	10.8126	0.000124607	FALSE	FALSE
METTL15	rs10835310	METTL15	ENSG00000169519.20	Muscle_Skeletal	663	0.000226838	0.0207867	0.000822548	0.074472	0.903692	0.923866	FALSE	rs12788184	8.411e-06	0.5447	21246	0.000417116	4.45445	0.98968	7.53184	0.00171212	0.5447	706	0.00285568	3.1361	0.887375	3.27187	10.8037	0.000123505	FALSE	FALSE
METTL15	rs10835310	METTL15	ENSG00000169519.20	Muscle_Skeletal	663	0.000226838	0.0207867	0.000822548	0.074472	0.903692	0.923866	FALSE	rs17653348	4.189e-06	0.4944	21250	0.000413756	4.60178	0.989762	8.18895	0.004232	0.4944	706	0.00283322	2.86033	0.888162	2.53789	10.7268	0.000114368	FALSE	FALSE
METTL15	rs10835310	METTL15	ENSG00000169519.20	Muscle_Skeletal	663	0.000226838	0.0207867	0.000822548	0.074472	0.903692	0.923866	FALSE	rs990845	4.189e-06	0.5056	21250	0.000413756	4.60178	0.989762	8.18895	0.004232	0.5056	706	0.00283322	2.86033	0.888162	2.53789	10.7268	0.000114368	FALSE	FALSE
METTL15	rs10835310	METTL15	ENSG00000169519.20	Muscle_Skeletal	663	0.000226838	0.0207867	0.000822548	0.074472	0.903692	0.923866	FALSE	rs990846	4.512e-06	0.5058	21250	0.00041376	4.58629	0.989762	8.11852	0.004232	0.5058	706	0.00283324	2.86033	0.888161	2.53789	10.6564	0.00010659	FALSE	FALSE
METTL15	rs10835310	METTL15	ENSG00000169519.20	Muscle_Skeletal	663	0.000226838	0.0207867	0.000822548	0.074472	0.903692	0.923866	FALSE	rs10767726	7.532e-06	0.495	21253	0.000413687	4.47807	0.989764	7.63302	0.00234668	0.495	706	0.00283314	3.04244	0.888165	3.01526	10.6483	0.000105727	FALSE	FALSE
METTL15	rs10835310	METTL15	ENSG00000169519.20	Muscle_Skeletal	663	0.000226838	0.0207867	0.000822548	0.074472	0.903692	0.923866	FALSE	rs2582904	7.532e-06	0.5081	21249	0.000413832	4.47807	0.98976	7.63316	0.00235552	0.5081	706	0.0028336	3.04131	0.888148	3.0122	10.6454	0.000105419	FALSE	FALSE
METTL15	rs10835310	METTL15	ENSG00000169519.20	Muscle_Skeletal	663	0.000226838	0.0207867	0.000822548	0.074472	0.903692	0.923866	FALSE	rs11030265	4.872e-05	0.7007	21265	0.000492816	4.06168	0.98783	5.94388	0.000310762	0.7007	706	0.00337696	3.60616	0.869499	4.63546	10.5793	9.86835e-05	FALSE	FALSE
METTL15	rs10835310	METTL15	ENSG00000169519.20	Muscle_Skeletal	663	0.000226838	0.0207867	0.000822548	0.074472	0.903692	0.923866	FALSE	rs10458896	3.867e-05	0.701	21265	0.000493099	4.11529	0.987823	6.16058	0.000407863	0.701	706	0.00337891	3.53494	0.869434	4.41421	10.5748	9.82357e-05	FALSE	FALSE
METTL15	rs10835310	METTL15	ENSG00000169519.20	Muscle_Skeletal	663	0.000226838	0.0207867	0.000822548	0.074472	0.903692	0.923866	FALSE	rs716366	3.948e-05	0.7008	21265	0.00049291	4.1105	0.987827	6.141	0.000407863	0.7008	706	0.00337761	3.53494	0.869477	4.41431	10.5553	9.63405e-05	FALSE	FALSE
METTL15	rs10835310	METTL15	ENSG00000169519.20	Muscle_Skeletal	663	0.000226838	0.0207867	0.000822548	0.074472	0.903692	0.923866	FALSE	rs10835306	3.834e-05	0.7014	21263	0.000493524	4.11726	0.987812	6.16896	0.000430556	0.7014	706	0.0033815	3.52061	0.869347	4.37004	10.539	9.47815e-05	FALSE	FALSE
METTL15	rs10835310	METTL15	ENSG00000169519.20	Muscle_Skeletal	663	0.000226838	0.0207867	0.000822548	0.074472	0.903692	0.923866	FALSE	rs7131053	3.657e-05	0.7015	21266	0.00049355	4.12815	0.987812	6.2133	0.000457742	0.7015	706	0.00338215	3.50434	0.869325	4.32031	10.5336	9.42721e-05	FALSE	FALSE
METTL15	rs10835310	METTL15	ENSG00000169519.20	Muscle_Skeletal	663	0.000226838	0.0207867	0.000822548	0.074472	0.903692	0.923866	FALSE	rs7944721	4.713e-06	0.4949	20983	0.000419012	4.57717	0.989633	8.08209	0.00480883	0.4949	706	0.00283316	2.81957	0.888164	2.43508	10.5172	9.27345e-05	FALSE	FALSE
METTL15	rs10835310	METTL15	ENSG00000169519.20	Muscle_Skeletal	663	0.000226838	0.0207867	0.000822548	0.074472	0.903692	0.923866	FALSE	rs11030358	4.624e-06	0.4941	21250	0.000413762	4.58116	0.989762	8.09527	0.00503529	0.4941	706	0.00283326	2.80477	0.888161	2.39811	10.4934	9.05549e-05	FALSE	FALSE
METTL15	rs10835310	METTL15	ENSG00000169519.20	Muscle_Skeletal	663	0.000226838	0.0207867	0.000822548	0.074472	0.903692	0.923866	FALSE	rs11030220	4.138e-05	0.701	21265	0.000493099	4.09964	0.987823	6.09709	0.00043436	0.701	706	0.00337891	3.51828	0.869434	4.36311	10.4602	8.7599e-05	FALSE	FALSE
METTL15	rs10835310	METTL15	ENSG00000169519.20	Muscle_Skeletal	663	0.000226838	0.0207867	0.000822548	0.074472	0.903692	0.923866	FALSE	rs2582908	6.837e-06	0.5047	21252	0.000413702	4.4987	0.989763	7.72468	0.00336416	0.5047	706	0.00283311	2.93234	0.888166	2.72314	10.4478	8.65213e-05	FALSE	FALSE
METTL15	rs10835310	METTL15	ENSG00000169519.20	Muscle_Skeletal	663	0.000226838	0.0207867	0.000822548	0.074472	0.903692	0.923866	FALSE	rs7131379	3.788e-05	0.2991	21265	0.000493004	4.12004	0.987825	6.17986	0.000534266	0.2991	706	0.00337826	3.46296	0.869456	4.19528	10.3751	8.04567e-05	FALSE	FALSE
METTL15	rs10835310	METTL15	ENSG00000169519.20	Muscle_Skeletal	663	0.000226838	0.0207867	0.000822548	0.074472	0.903692	0.923866	FALSE	rs2582900	8.096e-06	0.5082	21249	0.000413835	4.46263	0.98976	7.56484	0.00310228	0.5082	706	0.00283362	2.95742	0.888148	2.78872	10.3536	7.87388e-05	FALSE	FALSE
METTL15	rs10835310	METTL15	ENSG00000169519.20	Muscle_Skeletal	663	0.000226838	0.0207867	0.000822548	0.074472	0.903692	0.923866	FALSE	rs11030354	5.326e-06	0.5131	21251	0.000413969	4.55152	0.989757	7.96149	0.00528364	0.5131	706	0.00283481	2.78921	0.888106	2.3595	10.321	7.62158e-05	FALSE	FALSE
METTL15	rs10835310	METTL15	ENSG00000169519.20	Muscle_Skeletal	663	0.000226838	0.0207867	0.000822548	0.074472	0.903692	0.923866	FALSE	rs1525717	4.03e-05	0.7008	21265	0.00049291	4.10575	0.987827	6.12173	0.000534266	0.7008	706	0.00337761	3.46296	0.869477	4.19532	10.3171	7.59161e-05	FALSE	FALSE
METTL15	rs10835310	METTL15	ENSG00000169519.20	Muscle_Skeletal	663	0.000226838	0.0207867	0.000822548	0.074472	0.903692	0.923866	FALSE	rs6484359	4.376e-05	0.7009	21265	0.000493004	4.08667	0.987825	6.0446	0.000486966	0.7009	706	0.00337826	3.48783	0.869456	4.27041	10.315	7.57617e-05	FALSE	FALSE
METTL15	rs10835310	METTL15	ENSG00000169519.20	Muscle_Skeletal	663	0.000226838	0.0207867	0.000822548	0.074472	0.903692	0.923866	FALSE	rs10835299	4.467e-05	0.2993	21264	0.000492839	4.08189	0.987829	6.02519	0.000486966	0.2993	706	0.00337696	3.48783	0.869499	4.27051	10.2957	7.43121e-05	FALSE	FALSE
METTL15	rs10835310	METTL15	ENSG00000169519.20	Muscle_Skeletal	663	0.000226838	0.0207867	0.000822548	0.074472	0.903692	0.923866	FALSE	rs7125749	4.972e-05	0.7018	21266	0.000493835	4.05694	0.987805	5.92567	0.00043436	0.7018	706	0.00338411	3.51828	0.869259	4.36269	10.2884	7.37688e-05	FALSE	FALSE
METTL15	rs10835310	METTL15	ENSG00000169519.20	Muscle_Skeletal	663	0.000226838	0.0207867	0.000822548	0.074472	0.903692	0.923866	FALSE	rs10767708	3.634e-05	0.6995	21265	0.00049169	4.1296	0.987857	6.21774	0.00062685	0.6995	706	0.00336925	3.41972	0.869759	4.06651	10.2843	7.34668e-05	FALSE	FALSE
METTL15	rs10835310	METTL15	ENSG00000169519.20	Muscle_Skeletal	663	0.000226838	0.0207867	0.000822548	0.074472	0.903692	0.923866	FALSE	rs11030230	3.971e-05	0.6998	21266	0.000491947	4.10916	0.987851	6.13478	0.000576866	0.6998	706	0.00337117	3.44226	0.869694	4.13365	10.2684	7.23134e-05	FALSE	FALSE
METTL15	rs10835310	METTL15	ENSG00000169519.20	Muscle_Skeletal	663	0.000226838	0.0207867	0.000822548	0.074472	0.903692	0.923866	FALSE	rs10835283	4.654e-05	0.2992	21265	0.00049291	4.07236	0.987827	5.98683	0.000486966	0.2992	706	0.00337761	3.48783	0.869477	4.27046	10.2573	7.15119e-05	FALSE	FALSE
METTL15	rs10835310	METTL15	ENSG00000169519.20	Muscle_Skeletal	663	0.000226838	0.0207867	0.000822548	0.074472	0.903692	0.923866	FALSE	rs10767693	3.486e-05	0.3002	21265	0.00049197	4.13915	0.98785	6.25697	0.00069076	0.3002	706	0.00337117	3.39322	0.869694	3.98787	10.2448	7.06272e-05	FALSE	FALSE
METTL15	rs10835310	METTL15	ENSG00000169519.20	Muscle_Skeletal	663	0.000226838	0.0207867	0.000822548	0.074472	0.903692	0.923866	FALSE	rs3812738	3.657e-05	0.2991	21265	0.000493004	4.12815	0.987825	6.21287	0.000665674	0.2991	706	0.00337826	3.40334	0.869456	4.01731	10.2302	6.95996e-05	FALSE	FALSE
METTL15	rs10835310	METTL15	ENSG00000169519.20	Muscle_Skeletal	663	0.000226838	0.0207867	0.000822548	0.074472	0.903692	0.923866	FALSE	rs1584035	7.176e-06	0.493	21250	0.000413785	4.4884	0.989761	7.67895	0.00418273	0.493	706	0.00283342	2.86404	0.888155	2.54733	10.2263	6.93282e-05	FALSE	FALSE
METTL15	rs10835310	METTL15	ENSG00000169519.20	Muscle_Skeletal	663	0.000226838	0.0207867	0.000822548	0.074472	0.903692	0.923866	FALSE	rs12365038	5.326e-06	0.4869	21251	0.000413969	4.55152	0.989757	7.96149	0.00621818	0.4869	706	0.00283481	2.73605	0.888106	2.22906	10.1906	6.68955e-05	FALSE	FALSE
METTL15	rs10835310	METTL15	ENSG00000169519.20	Muscle_Skeletal	663	0.000226838	0.0207867	0.000822548	0.074472	0.903692	0.923866	FALSE	rs10501101	6.952e-06	0.5049	20262	0.000433918	4.49515	0.989268	7.72749	0.00475272	0.5049	706	0.00283313	2.82333	0.888165	2.44451	10.172	6.56658e-05	FALSE	FALSE
METTL15	rs10835310	METTL15	ENSG00000169519.20	Muscle_Skeletal	663	0.000226838	0.0207867	0.000822548	0.074472	0.903692	0.923866	FALSE	rs11030239	3.71e-05	0.2991	21265	0.000493004	4.12484	0.987825	6.19938	0.000709449	0.2991	706	0.00337826	3.3859	0.869456	3.96584	10.1652	6.52218e-05	FALSE	FALSE
METTL15	rs10835310	METTL15	ENSG00000169519.20	Muscle_Skeletal	663	0.000226838	0.0207867	0.000822548	0.074472	0.903692	0.923866	FALSE	rs10742195	7.715e-06	0.4918	21249	0.000413835	4.47294	0.98976	7.61045	0.00418273	0.4918	706	0.00283362	2.86404	0.888148	2.54733	10.1578	6.47385e-05	FALSE	FALSE
METTL15	rs10835310	METTL15	ENSG00000169519.20	Muscle_Skeletal	663	0.000226838	0.0207867	0.000822548	0.074472	0.903692	0.923866	FALSE	rs1483858	4.287e-05	0.7008	21265	0.00049291	4.09144	0.987827	6.06378	0.000607457	0.7008	706	0.00337761	3.42826	0.869477	4.09137	10.1552	6.4569e-05	FALSE	FALSE
METTL15	rs10835310	METTL15	ENSG00000169519.20	Muscle_Skeletal	663	0.000226838	0.0207867	0.000822548	0.074472	0.903692	0.923866	FALSE	rs10835273	4.583e-05	0.7014	21265	0.000493478	4.07593	0.987813	6.00168	0.000567748	0.7014	706	0.0033815	3.44657	0.869347	4.14582	10.1475	6.40764e-05	FALSE	FALSE
METTL15	rs10835310	METTL15	ENSG00000169519.20	Muscle_Skeletal	663	0.000226838	0.0207867	0.000822548	0.074472	0.903692	0.923866	FALSE	rs35243076	4.848e-05	0.2991	21265	0.000493004	4.06284	0.987825	5.94865	0.000535965	0.2991	706	0.00337826	3.46211	0.869456	4.19271	10.1414	6.36841e-05	FALSE	FALSE
METTL15	rs10835310	METTL15	ENSG00000169519.20	Muscle_Skeletal	663	0.000226838	0.0207867	0.000822548	0.074472	0.903692	0.923866	FALSE	rs4630279	4.287e-05	0.7007	21265	0.000492816	4.09144	0.98783	6.06371	0.00062685	0.7007	706	0.00337696	3.41972	0.869499	4.06599	10.1297	6.29461e-05	FALSE	FALSE
METTL15	rs10835310	METTL15	ENSG00000169519.20	Muscle_Skeletal	663	0.000226838	0.0207867	0.000822548	0.074472	0.903692	0.923866	FALSE	rs10835276	4.654e-05	0.2992	21265	0.00049291	4.07236	0.987827	5.98683	0.000576866	0.2992	706	0.00337761	3.44226	0.869477	4.13319	10.12	6.23397e-05	FALSE	FALSE
METTL15	rs10835310	METTL15	ENSG00000169519.20	Muscle_Skeletal	663	0.000226838	0.0207867	0.000822548	0.074472	0.903692	0.923866	FALSE	rs7935201	8.096e-06	0.5021	21251	0.000413692	4.46263	0.989764	7.5647	0.004232	0.5021	706	0.00283291	2.86033	0.888173	2.53789	10.1026	6.12623e-05	FALSE	FALSE
METTL15	rs10835310	METTL15	ENSG00000169519.20	Muscle_Skeletal	663	0.000226838	0.0207867	0.000822548	0.074472	0.903692	0.923866	FALSE	rs4543974	8.293e-06	0.4919	21249	0.000413832	4.45748	0.98976	7.54209	0.00418273	0.4919	706	0.0028336	2.86404	0.888148	2.54733	10.0894	6.04609e-05	FALSE	FALSE
METTL15	rs10835310	METTL15	ENSG00000169519.20	Muscle_Skeletal	663	0.000226838	0.0207867	0.000822548	0.074472	0.903692	0.923866	FALSE	rs10835349	6.467e-06	0.4868	21251	0.000413973	4.51052	0.989757	7.77762	0.00562005	0.4868	706	0.00283484	2.76916	0.888105	2.31001	10.0876	6.03528e-05	FALSE	FALSE
METTL15	rs10835310	METTL15	ENSG00000169519.20	Muscle_Skeletal	663	0.000226838	0.0207867	0.000822548	0.074472	0.903692	0.923866	FALSE	rs11030260	3.867e-05	0.7012	21265	0.000493288	4.11529	0.987818	6.16074	0.000750057	0.7012	706	0.0033802	3.3706	0.86939	3.92077	10.0815	5.9984e-05	FALSE	FALSE
METTL15	rs10835310	METTL15	ENSG00000169519.20	Muscle_Skeletal	663	0.000226838	0.0207867	0.000822548	0.074472	0.903692	0.923866	FALSE	rs4417256	1.398e-05	0.5042	21254	0.000413655	4.34418	0.989764	7.0484	0.00232974	0.5042	706	0.00283306	3.04462	0.888167	3.02115	10.0696	5.92717e-05	FALSE	FALSE
METTL15	rs10835310	METTL15	ENSG00000169519.20	Muscle_Skeletal	663	0.000226838	0.0207867	0.000822548	0.074472	0.903692	0.923866	FALSE	rs10835350	6.625e-06	0.5132	21251	0.000413973	4.50539	0.989757	7.75476	0.00562005	0.5132	706	0.00283484	2.76916	0.888105	2.31001	10.0648	5.8989e-05	FALSE	FALSE
METTL15	rs10835310	METTL15	ENSG00000169519.20	Muscle_Skeletal	663	0.000226838	0.0207867	0.000822548	0.074472	0.903692	0.923866	FALSE	rs11030235	4.75e-05	0.7008	21265	0.00049291	4.0676	0.987827	5.9677	0.000607457	0.7008	706	0.00337761	3.42826	0.869477	4.09137	10.0591	5.86538e-05	FALSE	FALSE
METTL15	rs10835310	METTL15	ENSG00000169519.20	Muscle_Skeletal	663	0.000226838	0.0207867	0.000822548	0.074472	0.903692	0.923866	FALSE	rs10835353	6.204e-06	0.4938	21251	0.000413748	4.51932	0.989762	7.81672	0.00620458	0.4938	706	0.0028333	2.73677	0.888159	2.23077	10.0475	5.79785e-05	FALSE	FALSE
METTL15	rs10835310	METTL15	ENSG00000169519.20	Muscle_Skeletal	663	0.000226838	0.0207867	0.000822548	0.074472	0.903692	0.923866	FALSE	rs35347860	6.204e-06	0.4938	21251	0.000413748	4.51932	0.989762	7.81672	0.00620458	0.4938	706	0.0028333	2.73677	0.888159	2.23077	10.0475	5.79785e-05	FALSE	FALSE
METTL15	rs10835310	METTL15	ENSG00000169519.20	Muscle_Skeletal	663	0.000226838	0.0207867	0.000822548	0.074472	0.903692	0.923866	FALSE	rs4923536	1.536e-05	0.5353	21249	0.000415796	4.32346	0.989712	6.96162	0.0022084	0.5353	706	0.00284705	3.06067	0.887677	3.06457	10.0262	5.67559e-05	FALSE	FALSE
METTL15	rs10835310	METTL15	ENSG00000169519.20	Muscle_Skeletal	663	0.000226838	0.0207867	0.000822548	0.074472	0.903692	0.923866	FALSE	rs10835304	4.872e-05	0.7009	21265	0.000493004	4.06168	0.987825	5.94403	0.000624375	0.7009	706	0.00337826	3.4208	0.869456	4.06911	10.0131	5.60201e-05	FALSE	FALSE
METTL15	rs10835310	METTL15	ENSG00000169519.20	Muscle_Skeletal	663	0.000226838	0.0207867	0.000822548	0.074472	0.903692	0.923866	FALSE	rs10501099	7.122e-06	0.5048	20262	0.000433917	4.49001	0.989268	7.70463	0.00564468	0.5048	706	0.00283312	2.76774	0.888165	2.30647	10.0111	5.59066e-05	FALSE	FALSE
METTL15	rs10835310	METTL15	ENSG00000169519.20	Muscle_Skeletal	663	0.000226838	0.0207867	0.000822548	0.074472	0.903692	0.923866	FALSE	rs1074267	6.513e-06	0.5062	21251	0.000413748	4.50901	0.989762	7.77069	0.00620458	0.5062	706	0.0028333	2.73677	0.888159	2.23077	10.0015	5.53703e-05	FALSE	FALSE
METTL15	rs10835310	METTL15	ENSG00000169519.20	Muscle_Skeletal	663	0.000226838	0.0207867	0.000822548	0.074472	0.903692	0.923866	FALSE	rs11030357	6.513e-06	0.4938	21251	0.000413748	4.50901	0.989762	7.77069	0.00620458	0.4938	706	0.0028333	2.73677	0.888159	2.23077	10.0015	5.53703e-05	FALSE	FALSE
METTL15	rs10835310	METTL15	ENSG00000169519.20	Muscle_Skeletal	663	0.000226838	0.0207867	0.000822548	0.074472	0.903692	0.923866	FALSE	rs61889192	6.513e-06	0.5062	21251	0.000413748	4.50901	0.989762	7.77069	0.00620458	0.5062	706	0.0028333	2.73677	0.888159	2.23077	10.0015	5.53703e-05	FALSE	FALSE
METTL15	rs10835310	METTL15	ENSG00000169519.20	Muscle_Skeletal	663	0.000226838	0.0207867	0.000822548	0.074472	0.903692	0.923866	FALSE	rs4244535	9.128e-06	0.4923	21249	0.000413822	4.43686	0.98976	7.45134	0.00418273	0.4923	706	0.00283353	2.86404	0.888151	2.54733	9.99867	5.52155e-05	FALSE	FALSE
METTL15	rs10835310	METTL15	ENSG00000169519.20	Muscle_Skeletal	663	0.000226838	0.0207867	0.000822548	0.074472	0.903692	0.923866	FALSE	rs11030250	4.287e-05	0.7007	21265	0.000492816	4.09144	0.98783	6.06371	0.000750057	0.7007	706	0.00337696	3.3706	0.869499	3.92097	9.98468	5.44484e-05	FALSE	FALSE
METTL15	rs10835310	METTL15	ENSG00000169519.20	Muscle_Skeletal	663	0.000226838	0.0207867	0.000822548	0.074472	0.903692	0.923866	FALSE	rs2582905	1.536e-05	0.4956	21254	0.000413658	4.32346	0.989764	6.95955	0.00232996	0.4956	706	0.00283308	3.04459	0.888167	3.02108	9.98063	5.42285e-05	FALSE	FALSE
METTL15	rs10835310	METTL15	ENSG00000169519.20	Muscle_Skeletal	663	0.000226838	0.0207867	0.000822548	0.074472	0.903692	0.923866	FALSE	rs7952717	4.376e-05	0.2992	21265	0.00049291	4.08667	0.987827	6.04453	0.000750057	0.2992	706	0.00337761	3.3706	0.869477	3.92093	9.96546	5.34119e-05	FALSE	FALSE
METTL15	rs10835310	METTL15	ENSG00000169519.20	Muscle_Skeletal	663	0.000226838	0.0207867	0.000822548	0.074472	0.903692	0.923866	FALSE	rs17574853	1.243e-05	0.5041	21253	0.000413673	4.36991	0.989764	7.15938	0.00322607	0.5041	706	0.00283305	2.94533	0.888168	2.75704	9.91643	5.08563e-05	FALSE	FALSE
METTL15	rs10835310	METTL15	ENSG00000169519.20	Muscle_Skeletal	663	0.000226838	0.0207867	0.000822548	0.074472	0.903692	0.923866	FALSE	rs7111867	4.654e-05	0.7008	21265	0.00049291	4.07236	0.987827	5.98683	0.000750057	0.7008	706	0.00337761	3.3706	0.869477	3.92093	9.90775	5.04171e-05	FALSE	FALSE
METTL15	rs10835310	METTL15	ENSG00000169519.20	Muscle_Skeletal	663	0.000226838	0.0207867	0.000822548	0.074472	0.903692	0.923866	FALSE	rs6484372	8.701e-06	0.508	21249	0.000413829	4.44717	0.98976	7.49665	0.00498593	0.508	706	0.00283359	2.80794	0.888149	2.40603	9.90268	5.01621e-05	FALSE	FALSE
METTL15	rs10835310	METTL15	ENSG00000169519.20	Muscle_Skeletal	663	0.000226838	0.0207867	0.000822548	0.074472	0.903692	0.923866	FALSE	rs7931626	1.647e-05	0.4645	21248	0.000415839	4.30805	0.989711	6.89583	0.00239924	0.4645	706	0.00284721	3.03577	0.887672	2.99718	9.89301	4.96791e-05	FALSE	FALSE
METTL15	rs10835310	METTL15	ENSG00000169519.20	Muscle_Skeletal	663	0.000226838	0.0207867	0.000822548	0.074472	0.903692	0.923866	FALSE	rs10835347	1.273e-05	0.5041	21253	0.000413673	4.3647	0.989764	7.13686	0.00331564	0.5041	706	0.00283305	2.93685	0.888168	2.73489	9.87175	4.8634e-05	FALSE	FALSE
METTL15	rs10835310	METTL15	ENSG00000169519.20	Muscle_Skeletal	663	0.000226838	0.0207867	0.000822548	0.074472	0.903692	0.923866	FALSE	rs1811450	1.303e-05	0.4917	21251	0.000413799	4.3596	0.989761	7.11498	0.00336645	0.4917	706	0.00283364	2.93213	0.888147	2.72259	9.83757	4.7e-05	FALSE	FALSE
METTL15	rs10835310	METTL15	ENSG00000169519.20	Muscle_Skeletal	663	0.000226838	0.0207867	0.000822548	0.074472	0.903692	0.923866	FALSE	rs11030323	1.572e-05	0.4647	21249	0.000415796	4.31835	0.989712	6.93976	0.00272542	0.4647	706	0.00284705	2.99712	0.887677	2.8937	9.83345	4.68069e-05	FALSE	FALSE
METTL15	rs10835310	METTL15	ENSG00000169519.20	Muscle_Skeletal	663	0.000226838	0.0207867	0.000822548	0.074472	0.903692	0.923866	FALSE	rs11030229	5.05e-05	0.7004	21265	0.000492533	4.0533	0.987836	5.91005	0.000750057	0.7004	706	0.00337503	3.3706	0.869564	3.92109	9.83114	4.66986e-05	FALSE	FALSE
METTL15	rs10835310	METTL15	ENSG00000169519.20	Muscle_Skeletal	663	0.000226838	0.0207867	0.000822548	0.074472	0.903692	0.923866	FALSE	rs4489727	1.334e-05	0.5042	21254	0.000413655	4.35445	0.989764	7.09264	0.00331564	0.5042	706	0.00283306	2.93685	0.888167	2.73489	9.82753	4.65304e-05	FALSE	FALSE
METTL15	rs10835310	METTL15	ENSG00000169519.20	Muscle_Skeletal	663	0.000226838	0.0207867	0.000822548	0.074472	0.903692	0.923866	FALSE	rs7943538	7.304e-05	0.701	20277	0.000517125	3.96616	0.987237	5.58423	0.000506274	0.701	706	0.00337891	3.47741	0.869434	4.23884	9.82307	4.63233e-05	FALSE	FALSE
METTL15	rs10835310	METTL15	ENSG00000169519.20	Muscle_Skeletal	663	0.000226838	0.0207867	0.000822548	0.074472	0.903692	0.923866	FALSE	rs12363459	9.95e-06	0.4952	20262	0.000433917	4.41826	0.989268	7.38847	0.00503529	0.4952	706	0.00283312	2.80477	0.888165	2.39811	9.78657	4.46633e-05	FALSE	FALSE
METTL15	rs10835310	METTL15	ENSG00000169519.20	Muscle_Skeletal	663	0.000226838	0.0207867	0.000822548	0.074472	0.903692	0.923866	FALSE	rs7127069	4.63e-05	0.7014	21263	0.000493524	4.07356	0.987812	5.99216	0.000891473	0.7014	706	0.0033815	3.32271	0.869347	3.78137	9.77353	4.40843e-05	FALSE	FALSE
METTL15	rs10835310	METTL15	ENSG00000169519.20	Muscle_Skeletal	663	0.000226838	0.0207867	0.000822548	0.074472	0.903692	0.923866	FALSE	rs868607	1.26e-05	0.4913	20261	0.000434029	4.36694	0.989266	7.16557	0.00391398	0.4913	706	0.00283372	2.88501	0.888144	2.60087	9.76644	4.3773e-05	FALSE	FALSE
METTL15	rs10835310	METTL15	ENSG00000169519.20	Muscle_Skeletal	663	0.000226838	0.0207867	0.000822548	0.074472	0.903692	0.923866	FALSE	rs11030206	4.654e-05	0.2993	21265	0.000492816	4.07236	0.98783	5.98675	0.00089547	0.2993	706	0.00337696	3.32146	0.869499	3.77802	9.76477	4.36999e-05	FALSE	FALSE
METTL15	rs10835310	METTL15	ENSG00000169519.20	Muscle_Skeletal	663	0.000226838	0.0207867	0.000822548	0.074472	0.903692	0.923866	FALSE	rs2062269	4.654e-05	0.2993	21265	0.000492816	4.07236	0.98783	5.98675	0.00089547	0.2993	706	0.00337696	3.32146	0.869499	3.77802	9.76477	4.36999e-05	FALSE	FALSE
METTL15	rs10835310	METTL15	ENSG00000169519.20	Muscle_Skeletal	663	0.000226838	0.0207867	0.000822548	0.074472	0.903692	0.923866	FALSE	rs2007527	1.366e-05	0.4957	21254	0.000413657	4.34926	0.989764	7.07026	0.00354941	0.4957	706	0.00283307	2.91566	0.888167	2.6798	9.75007	4.30621e-05	FALSE	FALSE
METTL15	rs10835310	METTL15	ENSG00000169519.20	Muscle_Skeletal	663	0.000226838	0.0207867	0.000822548	0.074472	0.903692	0.923866	FALSE	rs7933991	4.559e-05	0.701	21266	0.000493076	4.07716	0.987823	6.00628	0.00093825	0.701	706	0.00337891	3.30842	0.869434	3.74031	9.74659	4.29126e-05	FALSE	FALSE
METTL15	rs10835310	METTL15	ENSG00000169519.20	Muscle_Skeletal	663	0.000226838	0.0207867	0.000822548	0.074472	0.903692	0.923866	FALSE	rs10767724	1.004e-05	0.5063	21250	0.00041377	4.41631	0.989762	7.36125	0.00564918	0.5063	706	0.00283331	2.76748	0.888159	2.30584	9.66708	3.9633e-05	FALSE	FALSE
METTL15	rs10835310	METTL15	ENSG00000169519.20	Muscle_Skeletal	663	0.000226838	0.0207867	0.000822548	0.074472	0.903692	0.923866	FALSE	rs7126224	1.572e-05	0.4931	21254	0.000413705	4.31835	0.989763	6.93774	0.00354103	0.4931	706	0.0028334	2.91639	0.888156	2.68172	9.61946	3.77895e-05	FALSE	FALSE
METTL15	rs10835310	METTL15	ENSG00000169519.20	Muscle_Skeletal	663	0.000226838	0.0207867	0.000822548	0.074472	0.903692	0.923866	FALSE	rs11030328	1.554e-05	0.4916	20261	0.000434021	4.32089	0.989266	6.96768	0.00391398	0.4916	706	0.00283366	2.88501	0.888146	2.60087	9.56855	3.59141e-05	FALSE	FALSE
METTL15	rs10835310	METTL15	ENSG00000169519.20	Muscle_Skeletal	663	0.000226838	0.0207867	0.000822548	0.074472	0.903692	0.923866	FALSE	rs17574195	1.609e-05	0.4957	21254	0.000413657	4.31321	0.989764	6.91574	0.00367596	0.4957	706	0.00283307	2.90471	0.888167	2.6515	9.56725	3.58672e-05	FALSE	FALSE
METTL15	rs10835310	METTL15	ENSG00000169519.20	Muscle_Skeletal	663	0.000226838	0.0207867	0.000822548	0.074472	0.903692	0.923866	FALSE	rs11603115	1.536e-05	0.5043	21254	0.000413657	4.32346	0.989764	6.95955	0.00404339	0.5043	706	0.00283307	2.87476	0.888167	2.57463	9.53418	3.47008e-05	FALSE	FALSE
METTL15	rs10835310	METTL15	ENSG00000169519.20	Muscle_Skeletal	663	0.000226838	0.0207867	0.000822548	0.074472	0.903692	0.923866	FALSE	rs7948373	1.484e-05	0.4923	21250	0.000413802	4.33105	0.989761	6.99219	0.00429827	0.4923	706	0.00283353	2.8554	0.888151	2.52538	9.51758	3.41292e-05	FALSE	FALSE
METTL15	rs10835310	METTL15	ENSG00000169519.20	Muscle_Skeletal	663	0.000226838	0.0207867	0.000822548	0.074472	0.903692	0.923866	FALSE	rs4923541	1.536e-05	0.5045	21254	0.00041366	4.32346	0.989764	6.95956	0.00415607	0.5045	706	0.00283309	2.86607	0.888166	2.55248	9.51203	3.39405e-05	FALSE	FALSE
METTL15	rs10835310	METTL15	ENSG00000169519.20	Muscle_Skeletal	663	0.000226838	0.0207867	0.000822548	0.074472	0.903692	0.923866	FALSE	rs7126126	8.738e-05	0.7116	21265	0.000503607	3.9232	0.987566	5.40639	0.000607457	0.7116	706	0.00345091	3.42826	0.867021	4.08626	9.49266	3.32892e-05	FALSE	FALSE
METTL15	rs10835310	METTL15	ENSG00000169519.20	Muscle_Skeletal	663	0.000226838	0.0207867	0.000822548	0.074472	0.903692	0.923866	FALSE	rs7118730	1.572e-05	0.5043	21254	0.000413657	4.31835	0.989764	6.93769	0.00415607	0.5043	706	0.00283307	2.86607	0.888167	2.55248	9.49017	3.32065e-05	FALSE	FALSE
METTL15	rs10835310	METTL15	ENSG00000169519.20	Muscle_Skeletal	663	0.000226838	0.0207867	0.000822548	0.074472	0.903692	0.923866	FALSE	rs7103868	1.609e-05	0.4957	21254	0.000413657	4.31321	0.989764	6.91574	0.00415607	0.4957	706	0.00283307	2.86607	0.888167	2.55248	9.46822	3.24856e-05	FALSE	FALSE
METTL15	rs10835310	METTL15	ENSG00000169519.20	Muscle_Skeletal	663	0.000226838	0.0207867	0.000822548	0.074472	0.903692	0.923866	FALSE	rs7108518	1.647e-05	0.5041	21254	0.000413654	4.30805	0.989765	6.89372	0.00415607	0.5041	706	0.00283305	2.86607	0.888168	2.55248	9.4462	3.1778e-05	FALSE	FALSE
METTL15	rs10835310	METTL15	ENSG00000169519.20	Muscle_Skeletal	663	0.000226838	0.0207867	0.000822548	0.074472	0.903692	0.923866	FALSE	rs10835325	1.5e-05	0.4927	21250	0.000413792	4.32869	0.989761	6.98206	0.00471895	0.4927	706	0.00283347	2.82562	0.888153	2.45025	9.43231	3.13398e-05	FALSE	FALSE
METTL15	rs10835310	METTL15	ENSG00000169519.20	Muscle_Skeletal	663	0.000226838	0.0207867	0.000822548	0.074472	0.903692	0.923866	FALSE	rs111308425	1.5e-05	0.4927	21250	0.000413792	4.32869	0.989761	6.98206	0.00471895	0.4927	706	0.00283347	2.82562	0.888153	2.45025	9.43231	3.13398e-05	FALSE	FALSE
METTL15	rs10835310	METTL15	ENSG00000169519.20	Muscle_Skeletal	663	0.000226838	0.0207867	0.000822548	0.074472	0.903692	0.923866	FALSE	rs10835336	1.686e-05	0.4958	21254	0.000413655	4.30287	0.989764	6.87165	0.00415607	0.4958	706	0.00283306	2.86607	0.888167	2.55248	9.42412	3.10842e-05	FALSE	FALSE
METTL15	rs10835310	METTL15	ENSG00000169519.20	Muscle_Skeletal	663	0.000226838	0.0207867	0.000822548	0.074472	0.903692	0.923866	FALSE	rs10835338	1.686e-05	0.5042	21254	0.000413655	4.30287	0.989764	6.87165	0.00415607	0.5042	706	0.00283306	2.86607	0.888167	2.55248	9.42412	3.10842e-05	FALSE	FALSE
METTL15	rs10835310	METTL15	ENSG00000169519.20	Muscle_Skeletal	663	0.000226838	0.0207867	0.000822548	0.074472	0.903692	0.923866	FALSE	rs11030334	1.686e-05	0.5042	21254	0.000413655	4.30287	0.989764	6.87165	0.00415607	0.5042	706	0.00283306	2.86607	0.888167	2.55248	9.42412	3.10842e-05	FALSE	FALSE
METTL15	rs10835310	METTL15	ENSG00000169519.20	Muscle_Skeletal	663	0.000226838	0.0207867	0.000822548	0.074472	0.903692	0.923866	FALSE	rs12790029	1.23e-05	0.5057	20263	0.000433912	4.3722	0.989269	7.18821	0.00620458	0.5057	706	0.00283323	2.73677	0.888162	2.23077	9.41898	3.09248e-05	FALSE	FALSE
METTL15	rs10835310	METTL15	ENSG00000169519.20	Muscle_Skeletal	663	0.000226838	0.0207867	0.000822548	0.074472	0.903692	0.923866	FALSE	rs7479686	1.243e-05	0.5091	21250	0.000413841	4.36991	0.98976	7.15954	0.00599161	0.5091	706	0.0028338	2.74824	0.888142	2.25873	9.41827	3.09029e-05	FALSE	FALSE
METTL15	rs10835310	METTL15	ENSG00000169519.20	Muscle_Skeletal	663	0.000226838	0.0207867	0.000822548	0.074472	0.903692	0.923866	FALSE	rs17573971	1.334e-05	0.5073	21250	0.000413792	4.35445	0.989761	7.09278	0.00564918	0.5073	706	0.00283347	2.76748	0.888153	2.30584	9.39862	3.03014e-05	FALSE	FALSE
METTL15	rs10835310	METTL15	ENSG00000169519.20	Muscle_Skeletal	663	0.000226838	0.0207867	0.000822548	0.074472	0.903692	0.923866	FALSE	rs4923531	1.12e-05	0.492	21250	0.00041381	4.39261	0.989761	7.25795	0.00713371	0.492	706	0.00283359	2.69054	0.888149	2.11936	9.37731	2.96625e-05	FALSE	FALSE
METTL15	rs10835310	METTL15	ENSG00000169519.20	Muscle_Skeletal	663	0.000226838	0.0207867	0.000822548	0.074472	0.903692	0.923866	FALSE	rs10835342	1.398e-05	0.4927	21250	0.000413792	4.34418	0.989761	7.04853	0.00564918	0.4927	706	0.00283347	2.76748	0.888153	2.30584	9.35438	2.89901e-05	FALSE	FALSE
METTL15	rs10835310	METTL15	ENSG00000169519.20	Muscle_Skeletal	663	0.000226838	0.0207867	0.000822548	0.074472	0.903692	0.923866	FALSE	rs12274444	1.398e-05	0.5073	21250	0.000413792	4.34418	0.989761	7.04853	0.00564918	0.5073	706	0.00283347	2.76748	0.888153	2.30584	9.35438	2.89901e-05	FALSE	FALSE
METTL15	rs10835310	METTL15	ENSG00000169519.20	Muscle_Skeletal	663	0.000226838	0.0207867	0.000822548	0.074472	0.903692	0.923866	FALSE	rs2002304	1.398e-05	0.4927	21250	0.000413792	4.34418	0.989761	7.04853	0.00564918	0.4927	706	0.00283347	2.76748	0.888153	2.30584	9.35438	2.89901e-05	FALSE	FALSE
METTL15	rs10835310	METTL15	ENSG00000169519.20	Muscle_Skeletal	663	0.000226838	0.0207867	0.000822548	0.074472	0.903692	0.923866	FALSE	rs12361005	1.334e-05	0.4926	21250	0.000413795	4.35445	0.989761	7.09278	0.00599161	0.4926	706	0.00283348	2.74824	0.888153	2.25872	9.3515	2.89067e-05	FALSE	FALSE
METTL15	rs10835310	METTL15	ENSG00000169519.20	Muscle_Skeletal	663	0.000226838	0.0207867	0.000822548	0.074472	0.903692	0.923866	FALSE	rs10835343	1.334e-05	0.5073	21250	0.000413792	4.35445	0.989761	7.09278	0.00599161	0.5073	706	0.00283347	2.74824	0.888153	2.25872	9.3515	2.89067e-05	FALSE	FALSE
METTL15	rs10835310	METTL15	ENSG00000169519.20	Muscle_Skeletal	663	0.000226838	0.0207867	0.000822548	0.074472	0.903692	0.923866	FALSE	rs7107532	1.334e-05	0.4927	21250	0.000413792	4.35445	0.989761	7.09278	0.00599161	0.4927	706	0.00283347	2.74824	0.888153	2.25872	9.3515	2.89067e-05	FALSE	FALSE
METTL15	rs10835310	METTL15	ENSG00000169519.20	Muscle_Skeletal	663	0.000226838	0.0207867	0.000822548	0.074472	0.903692	0.923866	FALSE	rs11030336	1.5e-05	0.5073	21250	0.000413792	4.32869	0.989761	6.98206	0.00530276	0.5073	706	0.00283347	2.78804	0.888153	2.35657	9.33864	2.85374e-05	FALSE	FALSE
METTL15	rs10835310	METTL15	ENSG00000169519.20	Muscle_Skeletal	663	0.000226838	0.0207867	0.000822548	0.074472	0.903692	0.923866	FALSE	rs11030339	1.432e-05	0.5072	21250	0.00041379	4.3389	0.989761	7.02585	0.00564918	0.5072	706	0.00283345	2.76748	0.888154	2.30584	9.33169	2.83398e-05	FALSE	FALSE
METTL15	rs10835310	METTL15	ENSG00000169519.20	Muscle_Skeletal	663	0.000226838	0.0207867	0.000822548	0.074472	0.903692	0.923866	FALSE	rs11030341	1.466e-05	0.5073	21250	0.000413792	4.33374	0.989761	7.0037	0.00564918	0.5073	706	0.00283347	2.76748	0.888153	2.30584	9.30954	2.77191e-05	FALSE	FALSE
METTL15	rs10835310	METTL15	ENSG00000169519.20	Muscle_Skeletal	663	0.000226838	0.0207867	0.000822548	0.074472	0.903692	0.923866	FALSE	rs11030344	1.466e-05	0.4927	21250	0.000413792	4.33374	0.989761	7.0037	0.00564918	0.4927	706	0.00283347	2.76748	0.888153	2.30584	9.30954	2.77191e-05	FALSE	FALSE
METTL15	rs10835310	METTL15	ENSG00000169519.20	Muscle_Skeletal	663	0.000226838	0.0207867	0.000822548	0.074472	0.903692	0.923866	FALSE	rs7127278	1.466e-05	0.5073	21250	0.000413792	4.33374	0.989761	7.0037	0.00564918	0.5073	706	0.00283347	2.76748	0.888153	2.30584	9.30954	2.77191e-05	FALSE	FALSE
METTL15	rs10835310	METTL15	ENSG00000169519.20	Muscle_Skeletal	663	0.000226838	0.0207867	0.000822548	0.074472	0.903692	0.923866	FALSE	rs873756	1.398e-05	0.5073	21250	0.000413792	4.34418	0.989761	7.04853	0.00599161	0.5073	706	0.00283347	2.74824	0.888153	2.25872	9.30725	2.76557e-05	FALSE	FALSE
METTL15	rs10835310	METTL15	ENSG00000169519.20	Muscle_Skeletal	663	0.000226838	0.0207867	0.000822548	0.074472	0.903692	0.923866	FALSE	rs10835328	1.572e-05	0.4928	21250	0.00041379	4.31835	0.989761	6.93782	0.00530276	0.4928	706	0.00283345	2.78804	0.888154	2.35657	9.2944	2.73024e-05	FALSE	FALSE
METTL15	rs10835310	METTL15	ENSG00000169519.20	Muscle_Skeletal	663	0.000226838	0.0207867	0.000822548	0.074472	0.903692	0.923866	FALSE	rs4627061	1.5e-05	0.4928	21250	0.00041379	4.32869	0.989761	6.98206	0.00564918	0.4928	706	0.00283345	2.76748	0.888154	2.30584	9.2879	2.71257e-05	FALSE	FALSE
METTL15	rs10835310	METTL15	ENSG00000169519.20	Muscle_Skeletal	663	0.000226838	0.0207867	0.000822548	0.074472	0.903692	0.923866	FALSE	rs7111851	1.5e-05	0.5072	21250	0.00041379	4.32869	0.989761	6.98206	0.00564918	0.5072	706	0.00283345	2.76748	0.888154	2.30584	9.2879	2.71257e-05	FALSE	FALSE
METTL15	rs10835310	METTL15	ENSG00000169519.20	Muscle_Skeletal	663	0.000226838	0.0207867	0.000822548	0.074472	0.903692	0.923866	FALSE	rs7947030	1.5e-05	0.5072	21250	0.00041379	4.32869	0.989761	6.98206	0.00564918	0.5072	706	0.00283345	2.76748	0.888154	2.30584	9.2879	2.71257e-05	FALSE	FALSE
METTL15	rs10835310	METTL15	ENSG00000169519.20	Muscle_Skeletal	663	0.000226838	0.0207867	0.000822548	0.074472	0.903692	0.923866	FALSE	rs7105555	1.432e-05	0.5073	21250	0.000413792	4.3389	0.989761	7.02585	0.00599161	0.5073	706	0.00283347	2.74824	0.888153	2.25872	9.28457	2.70354e-05	FALSE	FALSE
METTL15	rs10835310	METTL15	ENSG00000169519.20	Muscle_Skeletal	663	0.000226838	0.0207867	0.000822548	0.074472	0.903692	0.923866	FALSE	rs4545540	1.914e-05	0.5067	21250	0.000413778	4.27469	0.989761	6.75216	0.00427829	0.5067	706	0.00283337	2.85688	0.888157	2.52913	9.28129	2.6947e-05	FALSE	FALSE
METTL15	rs10835310	METTL15	ENSG00000169519.20	Muscle_Skeletal	663	0.000226838	0.0207867	0.000822548	0.074472	0.903692	0.923866	FALSE	rs11030300	1.609e-05	0.4937	21251	0.00041375	4.31321	0.989762	6.91583	0.00527181	0.4937	706	0.00283331	2.78994	0.888159	2.36127	9.2771	2.68342e-05	FALSE	FALSE
METTL15	rs10835310	METTL15	ENSG00000169519.20	Muscle_Skeletal	663	0.000226838	0.0207867	0.000822548	0.074472	0.903692	0.923866	FALSE	rs10835327	1.536e-05	0.4928	21250	0.00041379	4.32346	0.989761	6.95968	0.00564918	0.4928	706	0.00283345	2.76748	0.888154	2.30584	9.26552	2.65253e-05	FALSE	FALSE
METTL15	rs10835310	METTL15	ENSG00000169519.20	Muscle_Skeletal	663	0.000226838	0.0207867	0.000822548	0.074472	0.903692	0.923866	FALSE	rs10767725	1.466e-05	0.5073	21250	0.000413792	4.33374	0.989761	7.0037	0.00599161	0.5073	706	0.00283347	2.74824	0.888153	2.25872	9.26242	2.64432e-05	FALSE	FALSE
METTL15	rs10835310	METTL15	ENSG00000169519.20	Muscle_Skeletal	663	0.000226838	0.0207867	0.000822548	0.074472	0.903692	0.923866	FALSE	rs1337782061	1.466e-05	0.5073	21250	0.000413792	4.33374	0.989761	7.0037	0.00599161	0.5073	706	0.00283347	2.74824	0.888153	2.25872	9.26242	2.64432e-05	FALSE	FALSE
METTL15	rs10835310	METTL15	ENSG00000169519.20	Muscle_Skeletal	663	0.000226838	0.0207867	0.000822548	0.074472	0.903692	0.923866	FALSE	rs7130732	1.466e-05	0.5073	21250	0.000413792	4.33374	0.989761	7.0037	0.00599161	0.5073	706	0.00283347	2.74824	0.888153	2.25872	9.26242	2.64432e-05	FALSE	FALSE
METTL15	rs10835310	METTL15	ENSG00000169519.20	Muscle_Skeletal	663	0.000226838	0.0207867	0.000822548	0.074472	0.903692	0.923866	FALSE	rs11030331	1.808e-05	0.5041	21254	0.000413654	4.28737	0.989765	6.80576	0.00469624	0.5041	706	0.00283305	2.82716	0.888168	2.45412	9.25988	2.6376e-05	FALSE	FALSE
METTL15	rs10835310	METTL15	ENSG00000169519.20	Muscle_Skeletal	663	0.000226838	0.0207867	0.000822548	0.074472	0.903692	0.923866	FALSE	rs11030329	1.647e-05	0.493	21250	0.000413785	4.30805	0.989761	6.89385	0.00530276	0.493	706	0.00283342	2.78804	0.888155	2.35657	9.25042	2.61277e-05	FALSE	FALSE
METTL15	rs10835310	METTL15	ENSG00000169519.20	Muscle_Skeletal	663	0.000226838	0.0207867	0.000822548	0.074472	0.903692	0.923866	FALSE	rs10835341	1.5e-05	0.4947	21250	0.00041375	4.32869	0.989762	6.98202	0.00599161	0.4947	706	0.00283318	2.74824	0.888163	2.25871	9.24074	2.5876e-05	FALSE	FALSE
METTL15	rs10835310	METTL15	ENSG00000169519.20	Muscle_Skeletal	663	0.000226838	0.0207867	0.000822548	0.074472	0.903692	0.923866	FALSE	rs6484350	4.948e-05	0.6971	21266	0.00048945	4.05807	0.987912	5.92667	0.00165084	0.6971	706	0.00335406	3.14677	0.870269	3.28763	9.2143	2.52009e-05	FALSE	FALSE
METTL15	rs10835310	METTL15	ENSG00000169519.20	Muscle_Skeletal	663	0.000226838	0.0207867	0.000822548	0.074472	0.903692	0.923866	FALSE	rs7945246	2.125e-05	0.5036	21254	0.000413648	4.25134	0.989765	6.65347	0.00415607	0.5036	706	0.00283301	2.86607	0.888169	2.55248	9.20595	2.49913e-05	FALSE	FALSE
METTL15	rs10835310	METTL15	ENSG00000169519.20	Muscle_Skeletal	663	0.000226838	0.0207867	0.000822548	0.074472	0.903692	0.923866	FALSE	rs7104616	2.071e-05	0.4881	21251	0.000413919	4.2571	0.989758	6.67799	0.00429827	0.4881	706	0.00283447	2.8554	0.888118	2.52539	9.20339	2.49273e-05	FALSE	FALSE
METTL15	rs10835310	METTL15	ENSG00000169519.20	Muscle_Skeletal	663	0.000226838	0.0207867	0.000822548	0.074472	0.903692	0.923866	FALSE	rs4598653	1.647e-05	0.4946	19996	0.0004397	4.30805	0.989127	6.91801	0.00581166	0.4946	706	0.00283319	2.75822	0.888163	2.28312	9.20114	2.48713e-05	FALSE	FALSE
METTL15	rs10835310	METTL15	ENSG00000169519.20	Muscle_Skeletal	663	0.000226838	0.0207867	0.000822548	0.074472	0.903692	0.923866	FALSE	rs7947768	1.647e-05	0.5073	21250	0.000413792	4.30805	0.989761	6.89385	0.00564918	0.5073	706	0.00283347	2.76748	0.888153	2.30584	9.1997	2.48355e-05	FALSE	FALSE
METTL15	rs10835310	METTL15	ENSG00000169519.20	Muscle_Skeletal	663	0.000226838	0.0207867	0.000822548	0.074472	0.903692	0.923866	FALSE	rs11030332	1.647e-05	0.4928	21250	0.00041379	4.30805	0.989761	6.89385	0.00564918	0.4928	706	0.00283345	2.76748	0.888154	2.30584	9.19969	2.48354e-05	FALSE	FALSE
METTL15	rs10835310	METTL15	ENSG00000169519.20	Muscle_Skeletal	663	0.000226838	0.0207867	0.000822548	0.074472	0.903692	0.923866	FALSE	rs11493472	1.958e-05	0.4964	21253	0.000413667	4.26963	0.989764	6.73063	0.0046742	0.4964	706	0.00283301	2.82867	0.888169	2.4579	9.18853	2.45597e-05	FALSE	FALSE
METTL15	rs10835310	METTL15	ENSG00000169519.20	Muscle_Skeletal	663	0.000226838	0.0207867	0.000822548	0.074472	0.903692	0.923866	FALSE	rs10835339	1.686e-05	0.4933	21250	0.000413778	4.30287	0.989761	6.87176	0.00564918	0.4933	706	0.00283337	2.76748	0.888157	2.30584	9.1776	2.42928e-05	FALSE	FALSE
METTL15	rs10835310	METTL15	ENSG00000169519.20	Muscle_Skeletal	663	0.000226838	0.0207867	0.000822548	0.074472	0.903692	0.923866	FALSE	rs10835332	1.726e-05	0.5072	21250	0.00041379	4.29767	0.989761	6.84966	0.00564918	0.5072	706	0.00283345	2.76748	0.888154	2.30584	9.1555	2.37618e-05	FALSE	FALSE
METTL15	rs10835310	METTL15	ENSG00000169519.20	Muscle_Skeletal	663	0.000226838	0.0207867	0.000822548	0.074472	0.903692	0.923866	FALSE	rs11030310	2.05e-05	0.4968	21254	0.000413643	4.25937	0.989765	6.68733	0.00469624	0.4968	706	0.00283298	2.82716	0.88817	2.45412	9.14145	2.34302e-05	FALSE	FALSE
METTL15	rs10835310	METTL15	ENSG00000169519.20	Muscle_Skeletal	663	0.000226838	0.0207867	0.000822548	0.074472	0.903692	0.923866	FALSE	rs4433557	1.893e-05	0.4959	21254	0.000413654	4.27715	0.989765	6.76244	0.00529576	0.4959	706	0.00283305	2.78847	0.888168	2.35763	9.12007	2.29346e-05	FALSE	FALSE
METTL15	rs10835310	METTL15	ENSG00000169519.20	Muscle_Skeletal	663	0.000226838	0.0207867	0.000822548	0.074472	0.903692	0.923866	FALSE	rs4923533	1.938e-05	0.5035	21254	0.000413646	4.27192	0.989765	6.74029	0.00529576	0.5035	706	0.002833	2.78847	0.88817	2.35763	9.09791	2.2432e-05	FALSE	FALSE
METTL15	rs10835310	METTL15	ENSG00000169519.20	Muscle_Skeletal	663	0.000226838	0.0207867	0.000822548	0.074472	0.903692	0.923866	FALSE	rs7124325	1.958e-05	0.5035	21253	0.000413666	4.26963	0.989764	6.73063	0.00527181	0.5035	706	0.002833	2.78994	0.88817	2.36126	9.09189	2.22973e-05	FALSE	FALSE
METTL15	rs10835310	METTL15	ENSG00000169519.20	Muscle_Skeletal	663	0.000226838	0.0207867	0.000822548	0.074472	0.903692	0.923866	FALSE	rs10835323	1.705e-05	0.5041	21249	0.000413751	4.30039	0.989762	6.86117	0.00623538	0.5041	706	0.00283305	2.73514	0.888168	2.22681	9.08798	2.22103e-05	FALSE	FALSE
METTL15	rs10835310	METTL15	ENSG00000169519.20	Muscle_Skeletal	663	0.000226838	0.0207867	0.000822548	0.074472	0.903692	0.923866	FALSE	rs34470137	1.983e-05	0.5035	21254	0.000413646	4.2668	0.989765	6.71865	0.00527181	0.5035	706	0.002833	2.78994	0.88817	2.36126	9.07991	2.20318e-05	FALSE	FALSE
METTL15	rs10835310	METTL15	ENSG00000169519.20	Muscle_Skeletal	663	0.000226838	0.0207867	0.000822548	0.074472	0.903692	0.923866	FALSE	rs7931948	1.536e-05	0.5072	21250	0.00041379	4.32346	0.989761	6.95968	0.00713371	0.5072	706	0.00283345	2.69054	0.888154	2.11935	9.07903	2.20125e-05	FALSE	FALSE
METTL15	rs10835310	METTL15	ENSG00000169519.20	Muscle_Skeletal	663	0.000226838	0.0207867	0.000822548	0.074472	0.903692	0.923866	FALSE	rs7947147	1.983e-05	0.5032	21254	0.000413643	4.2668	0.989765	6.71865	0.00529576	0.5032	706	0.00283298	2.78847	0.88817	2.35762	9.07627	2.19518e-05	FALSE	FALSE
METTL15	rs10835310	METTL15	ENSG00000169519.20	Muscle_Skeletal	663	0.000226838	0.0207867	0.000822548	0.074472	0.903692	0.923866	FALSE	rs7123683	2.819e-05	0.5048	20266	0.000433831	4.18762	0.989271	6.4066	0.00367596	0.5048	706	0.00283312	2.90471	0.888165	2.6515	9.05811	2.15567e-05	FALSE	FALSE
METTL15	rs10835310	METTL15	ENSG00000169519.20	Muscle_Skeletal	663	0.000226838	0.0207867	0.000822548	0.074472	0.903692	0.923866	FALSE	rs7932458	1.609e-05	0.4931	21251	0.000413763	4.31321	0.989762	6.91585	0.00713371	0.4931	706	0.0028334	2.69054	0.888156	2.11935	9.0352	2.10684e-05	FALSE	FALSE
METTL15	rs10835310	METTL15	ENSG00000169519.20	Muscle_Skeletal	663	0.000226838	0.0207867	0.000822548	0.074472	0.903692	0.923866	FALSE	rs7127321	1.466e-05	0.4927	21250	0.000413792	4.33374	0.989761	7.0037	0.00804551	0.4927	706	0.00283347	2.65015	0.888153	2.02358	9.02728	2.09023e-05	FALSE	FALSE
METTL15	rs10835310	METTL15	ENSG00000169519.20	Muscle_Skeletal	663	0.000226838	0.0207867	0.000822548	0.074472	0.903692	0.923866	FALSE	rs10835326	1.999e-05	0.5084	21250	0.000413821	4.265	0.98976	6.71125	0.00564918	0.5084	706	0.00283366	2.76748	0.888146	2.30585	9.01709	2.06904e-05	FALSE	FALSE
METTL15	rs10835310	METTL15	ENSG00000169519.20	Muscle_Skeletal	663	0.000226838	0.0207867	0.000822548	0.074472	0.903692	0.923866	FALSE	rs1265133512	1.999e-05	0.5084	21250	0.000413821	4.265	0.98976	6.71125	0.00564918	0.5084	706	0.00283366	2.76748	0.888146	2.30585	9.01709	2.06904e-05	FALSE	FALSE
METTL15	rs10835310	METTL15	ENSG00000169519.20	Muscle_Skeletal	663	0.000226838	0.0207867	0.000822548	0.074472	0.903692	0.923866	FALSE	rs7945266	1.536e-05	0.5067	21250	0.000413778	4.32346	0.989761	6.95967	0.0080547	0.5067	706	0.00283337	2.64977	0.888157	2.02267	8.98234	1.99836e-05	FALSE	FALSE
METTL15	rs10835310	METTL15	ENSG00000169519.20	Muscle_Skeletal	663	0.000226838	0.0207867	0.000822548	0.074472	0.903692	0.923866	FALSE	rs11512180	1.914e-05	0.5064	21250	0.000413772	4.27469	0.989762	6.75216	0.00666331	0.5064	706	0.00283333	2.71322	0.888158	2.17378	8.92593	1.88877e-05	FALSE	FALSE
METTL15	rs10835310	METTL15	ENSG00000169519.20	Muscle_Skeletal	663	0.000226838	0.0207867	0.000822548	0.074472	0.903692	0.923866	FALSE	rs11030309	1.914e-05	0.4936	21250	0.000413772	4.27469	0.989762	6.75216	0.00670718	0.4936	706	0.00283333	2.71104	0.888158	2.16854	8.92069	1.8789e-05	FALSE	FALSE
METTL15	rs10835310	METTL15	ENSG00000169519.20	Muscle_Skeletal	663	0.000226838	0.0207867	0.000822548	0.074472	0.903692	0.923866	FALSE	rs10835321	1.827e-05	0.4934	21250	0.000413776	4.28505	0.989762	6.79602	0.00708744	0.4934	706	0.00283335	2.69271	0.888157	2.12454	8.92056	1.87864e-05	FALSE	FALSE
METTL15	rs10835310	METTL15	ENSG00000169519.20	Muscle_Skeletal	663	0.000226838	0.0207867	0.000822548	0.074472	0.903692	0.923866	FALSE	rs10835322	1.827e-05	0.5066	21250	0.000413776	4.28505	0.989762	6.79602	0.00708744	0.5066	706	0.00283335	2.69271	0.888157	2.12454	8.92056	1.87864e-05	FALSE	FALSE
METTL15	rs10835310	METTL15	ENSG00000169519.20	Muscle_Skeletal	663	0.000226838	0.0207867	0.000822548	0.074472	0.903692	0.923866	FALSE	rs12577283	1.29e-05	0.4841	21255	0.000414025	4.36179	0.989755	7.12467	0.0108075	0.4841	706	0.00283573	2.54886	0.888074	1.78982	8.91449	1.86727e-05	FALSE	FALSE
METTL15	rs10835310	METTL15	ENSG00000169519.20	Muscle_Skeletal	663	0.000226838	0.0207867	0.000822548	0.074472	0.903692	0.923866	FALSE	rs36094062	0.0008162	0.8924	21325	0.00107332	3.34724	0.973868	3.63332	6.77234e-05	0.8924	706	0.00737553	3.98415	0.753125	5.27789	8.91121	1.86117e-05	FALSE	FALSE
METTL15	rs10835310	METTL15	ENSG00000169519.20	Muscle_Skeletal	663	0.000226838	0.0207867	0.000822548	0.074472	0.903692	0.923866	FALSE	rs7931194	1.958e-05	0.4934	21250	0.000413776	4.26963	0.989762	6.73074	0.00670718	0.4934	706	0.00283335	2.71104	0.888157	2.16854	8.89927	1.83908e-05	FALSE	FALSE
METTL15	rs10835310	METTL15	ENSG00000169519.20	Muscle_Skeletal	663	0.000226838	0.0207867	0.000822548	0.074472	0.903692	0.923866	FALSE	rs4547081	2.247e-05	0.5079	20262	0.000433985	4.23882	0.989267	6.62016	0.00588131	0.5079	706	0.00283357	2.75433	0.88815	2.27359	8.89375	1.82895e-05	FALSE	FALSE
METTL15	rs10835310	METTL15	ENSG00000169519.20	Muscle_Skeletal	663	0.000226838	0.0207867	0.000822548	0.074472	0.903692	0.923866	FALSE	rs11030316	1.87e-05	0.4947	21250	0.00041375	4.27987	0.989762	6.77406	0.00713371	0.4947	706	0.00283318	2.69054	0.888163	2.11934	8.8934	1.82832e-05	FALSE	FALSE
METTL15	rs10835310	METTL15	ENSG00000169519.20	Muscle_Skeletal	663	0.000226838	0.0207867	0.000822548	0.074472	0.903692	0.923866	FALSE	rs7129440	1.89e-05	0.5068	21249	0.0004138	4.2775	0.989761	6.76408	0.00708744	0.5068	706	0.00283339	2.69271	0.888156	2.12454	8.88862	1.81959e-05	FALSE	FALSE
METTL15	rs10835310	METTL15	ENSG00000169519.20	Muscle_Skeletal	663	0.000226838	0.0207867	0.000822548	0.074472	0.903692	0.923866	FALSE	rs17651504	1.686e-05	0.4956	21250	0.000413736	4.30287	0.989762	6.87172	0.00825318	0.4956	706	0.00283308	2.64153	0.888167	2.00331	8.87503	1.79503e-05	FALSE	FALSE
METTL15	rs10835310	METTL15	ENSG00000169519.20	Muscle_Skeletal	663	0.000226838	0.0207867	0.000822548	0.074472	0.903692	0.923866	FALSE	rs11030308	1.914e-05	0.5064	21250	0.000413772	4.27469	0.989762	6.75216	0.00713371	0.5064	706	0.00283333	2.69054	0.888158	2.11935	8.8715	1.78871e-05	FALSE	FALSE
METTL15	rs10835310	METTL15	ENSG00000169519.20	Muscle_Skeletal	663	0.000226838	0.0207867	0.000822548	0.074472	0.903692	0.923866	FALSE	rs4923535	1.827e-05	0.4934	21251	0.000413757	4.28505	0.989762	6.796	0.0075568	0.4934	706	0.00283335	2.67126	0.888157	2.07344	8.86944	1.78502e-05	FALSE	FALSE
METTL15	rs10835310	METTL15	ENSG00000169519.20	Muscle_Skeletal	663	0.000226838	0.0207867	0.000822548	0.074472	0.903692	0.923866	FALSE	rs1443127	2.406e-05	0.5078	20262	0.000433982	4.22344	0.989267	6.55579	0.00564918	0.5078	706	0.00283355	2.76748	0.88815	2.30584	8.86164	1.77115e-05	FALSE	FALSE
METTL15	rs10835310	METTL15	ENSG00000169519.20	Muscle_Skeletal	663	0.000226838	0.0207867	0.000822548	0.074472	0.903692	0.923866	FALSE	rs10767722	1.958e-05	0.5066	21250	0.000413776	4.26963	0.989762	6.73074	0.00713371	0.5066	706	0.00283335	2.69054	0.888157	2.11935	8.85009	1.75081e-05	FALSE	FALSE
METTL15	rs10835310	METTL15	ENSG00000169519.20	Muscle_Skeletal	663	0.000226838	0.0207867	0.000822548	0.074472	0.903692	0.923866	FALSE	rs7129166	1.979e-05	0.4933	21249	0.000413798	4.26725	0.989761	6.7207	0.00713371	0.4933	706	0.00283337	2.69054	0.888157	2.11935	8.84005	1.73333e-05	FALSE	FALSE
METTL15	rs10835310	METTL15	ENSG00000169519.20	Muscle_Skeletal	663	0.000226838	0.0207867	0.000822548	0.074472	0.903692	0.923866	FALSE	rs11030345	2.406e-05	0.5079	20262	0.000433985	4.22344	0.989267	6.55579	0.00599161	0.5079	706	0.00283357	2.74824	0.88815	2.25872	8.81452	1.68963e-05	FALSE	FALSE
METTL15	rs10835310	METTL15	ENSG00000169519.20	Muscle_Skeletal	663	0.000226838	0.0207867	0.000822548	0.074472	0.903692	0.923866	FALSE	rs10767719	1.958e-05	0.4956	21249	0.000413755	4.26963	0.989762	6.73072	0.0075568	0.4956	706	0.00283308	2.67126	0.888167	2.07343	8.80415	1.6722e-05	FALSE	FALSE
METTL15	rs10835310	METTL15	ENSG00000169519.20	Muscle_Skeletal	663	0.000226838	0.0207867	0.000822548	0.074472	0.903692	0.923866	FALSE	rs10835335	2.575e-05	0.5012	21251	0.000413687	4.20812	0.989764	6.47261	0.00564918	0.5012	706	0.00283288	2.76748	0.888174	2.30583	8.77844	1.62976e-05	FALSE	FALSE
METTL15	rs10835310	METTL15	ENSG00000169519.20	Muscle_Skeletal	663	0.000226838	0.0207867	0.000822548	0.074472	0.903692	0.923866	FALSE	rs12791265	2.071e-05	0.4927	21247	0.000413851	4.2571	0.98976	6.67793	0.00750684	0.4927	706	0.00283347	2.67348	0.888153	2.07873	8.75665	1.59464e-05	FALSE	FALSE
METTL15	rs10835310	METTL15	ENSG00000169519.20	Muscle_Skeletal	663	0.000226838	0.0207867	0.000822548	0.074472	0.903692	0.923866	FALSE	rs7130471	2.634e-05	0.5077	20262	0.00043398	4.203	0.989267	6.47059	0.00599161	0.5077	706	0.00283353	2.74824	0.888151	2.25872	8.72931	1.55163e-05	FALSE	FALSE
METTL15	rs10835310	METTL15	ENSG00000169519.20	Muscle_Skeletal	663	0.000226838	0.0207867	0.000822548	0.074472	0.903692	0.923866	FALSE	rs6484367	2.907e-05	0.4924	21247	0.000413858	4.18063	0.98976	6.35865	0.00534511	0.4924	706	0.00283352	2.78546	0.888151	2.3502	8.70884	1.52019e-05	FALSE	FALSE
METTL15	rs10835310	METTL15	ENSG00000169519.20	Muscle_Skeletal	663	0.000226838	0.0207867	0.000822548	0.074472	0.903692	0.923866	FALSE	rs6484371	3.374e-05	0.5046	20266	0.000433828	4.14663	0.989271	6.23765	0.00529576	0.5046	706	0.0028331	2.78847	0.888166	2.35763	8.59528	1.35699e-05	FALSE	FALSE
METTL15	rs10835310	METTL15	ENSG00000169519.20	Muscle_Skeletal	663	0.000226838	0.0207867	0.000822548	0.074472	0.903692	0.923866	FALSE	rs10835313	3.324e-05	0.5045	21251	0.000413718	4.15005	0.989763	6.23244	0.00527181	0.5045	706	0.00283309	2.78994	0.888166	2.36126	8.5937	1.35485e-05	FALSE	FALSE
METTL15	rs10835310	METTL15	ENSG00000169519.20	Muscle_Skeletal	663	0.000226838	0.0207867	0.000822548	0.074472	0.903692	0.923866	FALSE	rs10835314	2.866e-05	0.5064	21247	0.00041383	4.18386	0.98976	6.37199	0.00708744	0.5064	706	0.00283333	2.69271	0.888158	2.12454	8.49652	1.22939e-05	FALSE	FALSE
METTL15	rs10835310	METTL15	ENSG00000169519.20	Muscle_Skeletal	663	0.000226838	0.0207867	0.000822548	0.074472	0.903692	0.923866	FALSE	rs10835316	2.907e-05	0.5076	21247	0.000413858	4.18063	0.98976	6.35865	0.00713371	0.5076	706	0.00283352	2.69054	0.888151	2.11935	8.478	1.20683e-05	FALSE	FALSE
METTL15	rs10835310	METTL15	ENSG00000169519.20	Muscle_Skeletal	663	0.000226838	0.0207867	0.000822548	0.074472	0.903692	0.923866	FALSE	rs4922803	2.973e-05	0.4934	21249	0.000413796	4.17552	0.989761	6.33747	0.00708744	0.4934	706	0.00283335	2.69271	0.888157	2.12454	8.46201	1.18768e-05	FALSE	FALSE
METTL15	rs10835310	METTL15	ENSG00000169519.20	Muscle_Skeletal	663	0.000226838	0.0207867	0.000822548	0.074472	0.903692	0.923866	FALSE	rs11030307	3.109e-05	0.4932	20262	0.000433957	4.16533	0.989268	6.31465	0.00713371	0.4932	706	0.00283339	2.69054	0.888156	2.11935	8.434	1.15488e-05	FALSE	FALSE
METTL15	rs10835310	METTL15	ENSG00000169519.20	Muscle_Skeletal	663	0.000226838	0.0207867	0.000822548	0.074472	0.903692	0.923866	FALSE	rs11030297	2.907e-05	0.5076	21247	0.000413858	4.18063	0.98976	6.35865	0.0075568	0.5076	706	0.00283352	2.67126	0.888151	2.07345	8.43209	1.15268e-05	FALSE	FALSE
METTL15	rs10835310	METTL15	ENSG00000169519.20	Muscle_Skeletal	663	0.000226838	0.0207867	0.000822548	0.074472	0.903692	0.923866	FALSE	rs12787721	0.001261	0.1746	21293	0.000716214	3.22471	0.98241	3.08772	0.000112155	0.1746	706	0.00491424	3.86267	0.820741	5.26335	8.35107	1.06297e-05	FALSE	FALSE
METTL15	rs10835310	METTL15	ENSG00000169519.20	Muscle_Skeletal	663	0.000226838	0.0207867	0.000822548	0.074472	0.903692	0.923866	FALSE	rs4923534	3.374e-05	0.504	21251	0.000413711	4.14663	0.989763	6.2184	0.00713371	0.504	706	0.00283304	2.69054	0.888168	2.11934	8.33774	1.04889e-05	FALSE	FALSE
METTL15	rs10835310	METTL15	ENSG00000169519.20	Muscle_Skeletal	663	0.000226838	0.0207867	0.000822548	0.074472	0.903692	0.923866	FALSE	rs7112646	4.431e-05	0.4987	21250	0.000413707	4.08377	0.989763	5.96236	0.00529576	0.4987	706	0.00283288	2.78847	0.888174	2.35762	8.31999	1.03043e-05	FALSE	FALSE
METTL15	rs10835310	METTL15	ENSG00000169519.20	Muscle_Skeletal	663	0.000226838	0.0207867	0.000822548	0.074472	0.903692	0.923866	FALSE	rs12800502	0.001417	0.8316	21297	0.000736909	3.19117	0.981911	2.99345	0.000104397	0.8316	706	0.00505718	3.88014	0.816484	5.29855	8.292	1.00199e-05	FALSE	FALSE
METTL15	rs10835310	METTL15	ENSG00000169519.20	Muscle_Skeletal	663	0.000226838	0.0207867	0.000822548	0.074472	0.903692	0.923866	FALSE	rs12805137	0.00157	0.1714	21299	0.000726564	3.16142	0.98216	2.89499	0.000104397	0.1714	706	0.00498666	3.88014	0.818579	5.30858	8.20357	9.17195e-06	FALSE	FALSE
METTL15	rs10835310	METTL15	ENSG00000169519.20	Muscle_Skeletal	663	0.000226838	0.0207867	0.000822548	0.074472	0.903692	0.923866	FALSE	rs12360793	3.5e-05	0.4934	21246	0.000413854	4.13823	0.98976	6.18407	0.00818422	0.4934	706	0.00283335	2.64437	0.888157	2.00998	8.19405	9.08507e-06	FALSE	FALSE
METTL15	rs10835310	METTL15	ENSG00000169519.20	Muscle_Skeletal	663	0.000226838	0.0207867	0.000822548	0.074472	0.903692	0.923866	FALSE	rs34357760	0.001888	0.1696	21299	0.000732683	3.10731	0.982012	2.7318	0.000104397	0.1696	706	0.00502866	3.88014	0.81733	5.30261	8.03441	7.74456e-06	FALSE	FALSE
METTL15	rs10835310	METTL15	ENSG00000169519.20	Muscle_Skeletal	663	0.000226838	0.0207867	0.000822548	0.074472	0.903692	0.923866	FALSE	rs11030330	6.166e-05	0.4911	21252	0.000413796	4.00637	0.989761	5.65254	0.00529576	0.4911	706	0.00283376	2.78847	0.888143	2.35764	8.01018	7.55911e-06	FALSE	FALSE
METTL15	rs10835310	METTL15	ENSG00000169519.20	Muscle_Skeletal	663	0.000226838	0.0207867	0.000822548	0.074472	0.903692	0.923866	FALSE	rs10767714	4.36e-05	0.5102	21246	0.000413954	4.08752	0.989757	5.97777	0.009833	0.5102	706	0.00283404	2.58165	0.888133	1.86444	7.84221	6.39035e-06	FALSE	FALSE
METTL15	rs10835310	METTL15	ENSG00000169519.20	Muscle_Skeletal	663	0.000226838	0.0207867	0.000822548	0.074472	0.903692	0.923866	FALSE	rs17244387	0.001538	0.8199	21296	0.000698901	3.16742	0.982828	2.8979	0.000192141	0.8199	706	0.00479613	3.72913	0.824293	4.86201	7.75991	5.88548e-06	FALSE	FALSE
METTL15	rs10835310	METTL15	ENSG00000169519.20	Muscle_Skeletal	663	0.000226838	0.0207867	0.000822548	0.074472	0.903692	0.923866	FALSE	rs12793245	0.002243	0.1245	21314	0.000946015	3.05602	0.976896	2.67785	0.000110211	0.1245	706	0.0064974	3.86694	0.775932	5.05343	7.73128	5.71936e-06	FALSE	FALSE
