## Supplementary material for "3D genomic features across >50 diverse cell types reveal insights into the genomic architecture of childhood obesity": eTables1-7 (part 3 of 3)

### Sheet: eTable 6 (continued)
eTable 6 - Colocalization analysis summary from ColocQuiaL. Highlighted rows are concordance with variant-to-gene mapping
METTL15	rs10835310	METTL15	ENSG00000169519.20	Muscle_Skeletal	663	0.000226838	0.0207867	0.000822548	0.074472	0.903692	0.923866	FALSE	rs1351787	0.002669	0.1724	21299	0.000723222	3.00349	0.982241	2.41496	0.000104397	0.1724	706	0.00496372	3.88014	0.819263	5.31184	7.7268	5.6938e-06	FALSE	FALSE
METTL15	rs10835310	METTL15	ENSG00000169519.20	Muscle_Skeletal	663	0.000226838	0.0207867	0.000822548	0.074472	0.903692	0.923866	FALSE	rs12786050	0.001876	0.1273	21311	0.000928307	3.10919	0.977319	2.8308	0.000146112	0.1273	706	0.00637488	3.79759	0.779224	4.86355	7.69435	5.51198e-06	FALSE	FALSE
METTL15	rs10835310	METTL15	ENSG00000169519.20	Muscle_Skeletal	663	0.000226838	0.0207867	0.000822548	0.074472	0.903692	0.923866	FALSE	rs17310049	0.001431	0.8211	21296	0.000702561	3.18832	0.982739	2.96532	0.000237935	0.8211	706	0.00482124	3.67491	0.823535	4.69358	7.6589	5.32002e-06	FALSE	FALSE
METTL15	rs10835310	METTL15	ENSG00000169519.20	Muscle_Skeletal	663	0.000226838	0.0207867	0.000822548	0.074472	0.903692	0.923866	FALSE	rs10835319	7.183e-05	0.4927	21249	0.000413812	3.97014	0.989761	5.50956	0.00708744	0.4927	706	0.00283347	2.69271	0.888153	2.12454	7.6341	5.1897e-06	FALSE	FALSE
METTL15	rs10835310	METTL15	ENSG00000169519.20	Muscle_Skeletal	663	0.000226838	0.0207867	0.000822548	0.074472	0.903692	0.923866	FALSE	rs7129135	9.665e-05	0.4756	21252	0.000414652	3.89885	0.98974	5.23279	0.00529576	0.4756	706	0.00283962	2.78847	0.887937	2.35776	7.59055	4.96853e-06	FALSE	FALSE
METTL15	rs10835310	METTL15	ENSG00000169519.20	Muscle_Skeletal	663	0.000226838	0.0207867	0.000822548	0.074472	0.903692	0.923866	FALSE	rs34548197	0.003001	0.8757	21312	0.00094741	2.96764	0.976863	2.41839	0.000110357	0.8757	706	0.00650637	3.86661	0.775692	5.0512	7.46959	4.40248e-06	FALSE	FALSE
METTL15	rs10835310	METTL15	ENSG00000169519.20	Muscle_Skeletal	663	0.000226838	0.0207867	0.000822548	0.074472	0.903692	0.923866	FALSE	rs11030295	7.493e-05	0.4937	21248	0.000413809	3.96006	0.989761	5.47	0.00929911	0.4937	706	0.00283331	2.60086	0.888159	1.90862	7.37862	4.01966e-06	FALSE	FALSE
METTL15	rs10835310	METTL15	ENSG00000169519.20	Muscle_Skeletal	663	0.000226838	0.0207867	0.000822548	0.074472	0.903692	0.923866	FALSE	rs34247040	0.002992	0.1331	21307	0.000893962	2.96856	0.97814	2.39831	0.000264675	0.1331	706	0.00613788	3.64763	0.785673	4.45663	6.85494	2.381e-06	FALSE	FALSE
METTL15	rs10835310	METTL15	ENSG00000169519.20	Muscle_Skeletal	663	0.000226838	0.0207867	0.000822548	0.074472	0.903692	0.923866	FALSE	rs11493474	0.0001876	0.4607	21252	0.000416237	3.73515	0.989701	4.61598	0.00708744	0.4607	706	0.00285047	2.69271	0.887557	2.12504	6.74102	2.12463e-06	FALSE	FALSE
METTL15	rs10835310	METTL15	ENSG00000169519.20	Muscle_Skeletal	663	0.000226838	0.0207867	0.000822548	0.074472	0.903692	0.923866	FALSE	rs35777891	0.003164	0.133	21307	0.000894531	2.95134	0.978126	2.34871	0.000307585	0.133	706	0.00614178	3.60883	0.785566	4.34558	6.69429	2.02763e-06	FALSE	FALSE
METTL15	rs10835310	METTL15	ENSG00000169519.20	Muscle_Skeletal	663	0.000226838	0.0207867	0.000822548	0.074472	0.903692	0.923866	FALSE	rs11030269	0.001342	0.1933	21290	0.000662017	3.20684	0.983719	2.99933	0.0010824	0.1933	706	0.00454173	3.26818	0.832047	3.55152	6.55085	1.75668e-06	FALSE	FALSE
METTL15	rs10835310	METTL15	ENSG00000169519.20	Muscle_Skeletal	663	0.000226838	0.0207867	0.000822548	0.074472	0.903692	0.923866	FALSE	rs10835292	0.001319	0.24	21286	0.000566069	3.21181	0.986046	2.94991	0.00117666	0.24	706	0.00388276	3.24448	0.85283	3.53063	6.48055	1.63742e-06	FALSE	FALSE
METTL15	rs10835310	METTL15	ENSG00000169519.20	Muscle_Skeletal	663	0.000226838	0.0207867	0.000822548	0.074472	0.903692	0.923866	FALSE	rs4923532	0.0002734	0.5949	21251	0.000429144	3.63928	0.989385	4.27913	0.00723714	0.5949	706	0.00293873	2.68573	0.884478	2.11079	6.38992	1.49556e-06	FALSE	FALSE
METTL15	rs10835310	METTL15	ENSG00000169519.20	Muscle_Skeletal	663	0.000226838	0.0207867	0.000822548	0.074472	0.903692	0.923866	FALSE	rs1384903	0.001968	0.7888	21289	0.000619687	3.09502	0.984744	2.62511	0.00225286	0.7888	706	0.00425113	3.0547	0.841086	3.00447	5.62958	6.99181e-07	FALSE	FALSE
METTL15	rs10835310	METTL15	ENSG00000169519.20	Muscle_Skeletal	663	0.000226838	0.0207867	0.000822548	0.074472	0.903692	0.923866	FALSE	rs12786351	0.002204	0.7882	21288	0.000618431	3.06127	0.984775	2.52195	0.00204289	0.7882	706	0.00424232	3.08393	0.841363	3.08036	5.60231	6.80377e-07	FALSE	FALSE
METTL15	rs10835310	METTL15	ENSG00000169519.20	Muscle_Skeletal	663	0.000226838	0.0207867	0.000822548	0.074472	0.903692	0.923866	FALSE	rs12802830	0.004391	0.2556	21272	0.000543017	2.84861	0.986606	1.84647	0.00112745	0.2556	706	0.00372219	3.25663	0.858052	3.57394	5.42041	5.67216e-07	FALSE	FALSE
METTL15	rs10835310	METTL15	ENSG00000169519.20	Muscle_Skeletal	663	0.000226838	0.0207867	0.000822548	0.074472	0.903692	0.923866	FALSE	rs35357280	0.001932	0.7904	21287	0.000623212	3.10049	0.984659	2.64418	0.00315636	0.7904	706	0.00427491	2.95209	0.840339	2.74434	5.38852	5.49417e-07	FALSE	FALSE
METTL15	rs10835310	METTL15	ENSG00000169519.20	Muscle_Skeletal	663	0.000226838	0.0207867	0.000822548	0.074472	0.903692	0.923866	FALSE	rs12795971	0.002155	0.2583	21270	0.000539347	3.068	0.986696	2.48385	0.00285721	0.2583	706	0.00369669	2.9827	0.858887	2.84144	5.32529	5.15749e-07	FALSE	FALSE
METTL15	rs10835310	METTL15	ENSG00000169519.20	Muscle_Skeletal	663	0.000226838	0.0207867	0.000822548	0.074472	0.903692	0.923866	FALSE	rs7102106	0.002155	0.2584	21270	0.000539211	3.068	0.986699	2.48374	0.00285721	0.2584	706	0.00369575	2.9827	0.858918	2.84147	5.32521	5.15707e-07	FALSE	FALSE
METTL15	rs10835310	METTL15	ENSG00000169519.20	Muscle_Skeletal	663	0.000226838	0.0207867	0.000822548	0.074472	0.903692	0.923866	FALSE	rs61889054	0.001895	0.7493	21277	0.00054988	3.10621	0.986439	2.60857	0.00338469	0.7493	706	0.00377012	2.93045	0.856486	2.7069	5.31546	5.10707e-07	FALSE	FALSE
METTL15	rs10835310	METTL15	ENSG00000169519.20	Muscle_Skeletal	663	0.000226838	0.0207867	0.000822548	0.074472	0.903692	0.923866	FALSE	rs12797712	0.00315	0.259	21272	0.000538347	2.95271	0.98672	2.1406	0.00198279	0.259	706	0.00369018	3.0928	0.859101	3.12897	5.26957	4.87797e-07	FALSE	FALSE
METTL15	rs10835310	METTL15	ENSG00000169519.20	Muscle_Skeletal	663	0.000226838	0.0207867	0.000822548	0.074472	0.903692	0.923866	FALSE	rs4923543	0.000341	0.3672	21264	0.00044481	3.58198	0.989002	4.08971	0.0266154	0.3672	706	0.00304787	2.21711	0.8807	1.10152	5.19123	4.51045e-07	FALSE	FALSE
METTL15	rs10835310	METTL15	ENSG00000169519.20	Muscle_Skeletal	663	0.000226838	0.0207867	0.000822548	0.074472	0.903692	0.923866	FALSE	rs17310076	0.00221	0.2105	21289	0.000621197	3.06046	0.984708	2.52138	0.00348517	0.2105	706	0.00426149	2.92135	0.84076	2.66897	5.19035	4.50648e-07	FALSE	FALSE
METTL15	rs10835310	METTL15	ENSG00000169519.20	Muscle_Skeletal	663	0.000226838	0.0207867	0.000822548	0.074472	0.903692	0.923866	FALSE	rs12794100	0.002897	0.7428	21270	0.000540852	2.97846	0.986659	2.21798	0.00302154	0.7428	706	0.003707	2.96554	0.858549	2.79732	5.0153	3.78278e-07	FALSE	FALSE
METTL15	rs10835310	METTL15	ENSG00000169519.20	Muscle_Skeletal	663	0.000226838	0.0207867	0.000822548	0.074472	0.903692	0.923866	FALSE	rs12804198	0.003059	0.258	21273	0.00053968	2.96175	0.986688	2.16805	0.00296998	0.258	706	0.00369949	2.97083	0.858795	2.81101	4.97907	3.64818e-07	FALSE	FALSE
METTL15	rs10835310	METTL15	ENSG00000169519.20	Muscle_Skeletal	663	0.000226838	0.0207867	0.000822548	0.074472	0.903692	0.923866	FALSE	rs34906813	0.004378	0.7679	21284	0.000579369	2.84956	0.985723	1.87749	0.00208639	0.7679	706	0.00397361	3.07765	0.849903	3.07688	4.95436	3.55917e-07	FALSE	FALSE
METTL15	rs10835310	METTL15	ENSG00000169519.20	Muscle_Skeletal	663	0.000226838	0.0207867	0.000822548	0.074472	0.903692	0.923866	FALSE	rs7951681	0.004721	0.2589	21274	0.000538432	2.82548	0.986718	1.77798	0.00206655	0.2589	706	0.00369111	3.0805	0.85907	3.09631	4.87429	3.28527e-07	FALSE	FALSE
METTL15	rs10835310	METTL15	ENSG00000169519.20	Muscle_Skeletal	663	0.000226838	0.0207867	0.000822548	0.074472	0.903692	0.923866	FALSE	rs12791341	0.002123	0.741	21270	0.000538398	3.07246	0.986719	2.49662	0.00518533	0.741	706	0.00369018	2.79529	0.859101	2.3765	4.87312	3.28145e-07	FALSE	FALSE
METTL15	rs10835310	METTL15	ENSG00000169519.20	Muscle_Skeletal	663	0.000226838	0.0207867	0.000822548	0.074472	0.903692	0.923866	FALSE	rs34140872	0.002155	0.741	21270	0.000538398	3.068	0.986719	2.48309	0.00518533	0.741	706	0.00369018	2.79529	0.859101	2.3765	4.85959	3.23733e-07	FALSE	FALSE
METTL15	rs10835310	METTL15	ENSG00000169519.20	Muscle_Skeletal	663	0.000226838	0.0207867	0.000822548	0.074472	0.903692	0.923866	FALSE	rs11604085	0.003753	0.2584	21273	0.000539135	2.89821	0.986701	1.98393	0.00296998	0.2584	706	0.00369575	2.97083	0.858918	2.81112	4.79505	3.03499e-07	FALSE	FALSE
METTL15	rs10835310	METTL15	ENSG00000169519.20	Muscle_Skeletal	663	0.000226838	0.0207867	0.000822548	0.074472	0.903692	0.923866	FALSE	rs34337978	0.003976	0.7411	21273	0.000538457	2.88006	0.986717	1.93163	0.00291071	0.7411	706	0.00369111	2.97701	0.85907	2.82706	4.75869	2.92663e-07	FALSE	FALSE
METTL15	rs10835310	METTL15	ENSG00000169519.20	Muscle_Skeletal	663	0.000226838	0.0207867	0.000822548	0.074472	0.903692	0.923866	FALSE	rs7934085	0.003302	0.259	21271	0.000538372	2.93813	0.986719	2.09825	0.00364606	0.259	706	0.00369018	2.90726	0.859101	2.65078	4.74903	2.8985e-07	FALSE	FALSE
METTL15	rs10835310	METTL15	ENSG00000169519.20	Muscle_Skeletal	663	0.000226838	0.0207867	0.000822548	0.074472	0.903692	0.923866	FALSE	rs7937117	0.003302	0.741	21271	0.000538372	2.93813	0.986719	2.09825	0.00364606	0.741	706	0.00369018	2.90726	0.859101	2.65078	4.74903	2.8985e-07	FALSE	FALSE
METTL15	rs10835310	METTL15	ENSG00000169519.20	Muscle_Skeletal	663	0.000226838	0.0207867	0.000822548	0.074472	0.903692	0.923866	FALSE	rs35697240	0.003646	0.2586	21272	0.000538889	2.90727	0.986707	2.00967	0.00350924	0.2586	706	0.00369389	2.91921	0.858979	2.68059	4.69026	2.73306e-07	FALSE	FALSE
METTL15	rs10835310	METTL15	ENSG00000169519.20	Muscle_Skeletal	663	0.000226838	0.0207867	0.000822548	0.074472	0.903692	0.923866	FALSE	rs61889048	0.006089	0.249	21272	0.000552511	2.74295	0.986375	1.56269	0.00198279	0.249	706	0.00378727	3.0928	0.855928	3.12493	4.68762	2.72585e-07	FALSE	FALSE
METTL15	rs10835310	METTL15	ENSG00000169519.20	Muscle_Skeletal	663	0.000226838	0.0207867	0.000822548	0.074472	0.903692	0.923866	FALSE	rs7933326	0.005138	0.2593	21274	0.000537891	2.79825	0.986731	1.70199	0.0025471	0.2593	706	0.0036874	3.01769	0.859192	2.93191	4.6339	2.5833e-07	FALSE	FALSE
METTL15	rs10835310	METTL15	ENSG00000169519.20	Muscle_Skeletal	663	0.000226838	0.0207867	0.000822548	0.074472	0.903692	0.923866	FALSE	rs16917735	0.004651	0.2586	20285	0.000565109	2.83026	0.986069	1.81257	0.00296998	0.2586	706	0.00369389	2.97083	0.858979	2.81117	4.62374	2.55718e-07	FALSE	FALSE
METTL15	rs10835310	METTL15	ENSG00000169519.20	Muscle_Skeletal	663	0.000226838	0.0207867	0.000822548	0.074472	0.903692	0.923866	FALSE	rs11602768	0.002129	0.2571	21271	0.000540964	3.07162	0.986656	2.49612	0.00720453	0.2571	706	0.00370794	2.68724	0.858518	2.122	4.61812	2.54284e-07	FALSE	FALSE
METTL15	rs10835310	METTL15	ENSG00000169519.20	Muscle_Skeletal	663	0.000226838	0.0207867	0.000822548	0.074472	0.903692	0.923866	FALSE	rs7945367	0.005837	0.2594	21274	0.000537757	2.7568	0.986734	1.58827	0.00230087	0.2594	706	0.00368648	3.04837	0.859222	3.0119	4.60017	2.49761e-07	FALSE	FALSE
METTL15	rs10835310	METTL15	ENSG00000169519.20	Muscle_Skeletal	663	0.000226838	0.0207867	0.000822548	0.074472	0.903692	0.923866	FALSE	rs12802157	0.005144	0.7406	21275	0.000537731	2.79788	0.986735	1.70082	0.00269278	0.7406	706	0.00368648	3.00079	0.859222	2.88826	4.58907	2.47005e-07	FALSE	FALSE
METTL15	rs10835310	METTL15	ENSG00000169519.20	Muscle_Skeletal	663	0.000226838	0.0207867	0.000822548	0.074472	0.903692	0.923866	FALSE	rs57202579	0.005001	0.7407	21274	0.000537891	2.80697	0.986731	1.7261	0.0028901	0.7407	706	0.0036874	2.97919	0.859192	2.83274	4.55883	2.39647e-07	FALSE	FALSE
METTL15	rs10835310	METTL15	ENSG00000169519.20	Muscle_Skeletal	663	0.000226838	0.0207867	0.000822548	0.074472	0.903692	0.923866	FALSE	rs141878040	0.000715	0.3524	21266	0.000452856	3.38376	0.988805	3.41467	0.0256382	0.3524	706	0.00310329	2.23165	0.878793	1.13318	4.54785	2.3703e-07	FALSE	FALSE
METTL15	rs10835310	METTL15	ENSG00000169519.20	Muscle_Skeletal	663	0.000226838	0.0207867	0.000822548	0.074472	0.903692	0.923866	FALSE	rs7937778	0.005442	0.2594	21274	0.000537757	2.77964	0.986734	1.65065	0.00269278	0.2594	706	0.00368648	3.00079	0.859222	2.88826	4.5389	2.34918e-07	FALSE	FALSE
METTL15	rs10835310	METTL15	ENSG00000169519.20	Muscle_Skeletal	663	0.000226838	0.0207867	0.000822548	0.074472	0.903692	0.923866	FALSE	rs12803655	0.005519	0.2593	21275	0.000537866	2.77507	0.986732	1.63822	0.00269278	0.2593	706	0.0036874	3.00079	0.859192	2.88823	4.52645	2.32011e-07	FALSE	FALSE
METTL15	rs10835310	METTL15	ENSG00000169519.20	Muscle_Skeletal	663	0.000226838	0.0207867	0.000822548	0.074472	0.903692	0.923866	FALSE	rs16917689	0.005519	0.2594	21275	0.000537731	2.77507	0.986735	1.63811	0.00269278	0.2594	706	0.00368648	3.00079	0.859222	2.88826	4.52637	2.31992e-07	FALSE	FALSE
METTL15	rs10835310	METTL15	ENSG00000169519.20	Muscle_Skeletal	663	0.000226838	0.0207867	0.000822548	0.074472	0.903692	0.923866	FALSE	rs7112860	0.005217	0.2589	21274	0.000538432	2.79332	0.986718	1.68883	0.00292003	0.2589	706	0.00369111	2.97603	0.85907	2.82455	4.51338	2.28997e-07	FALSE	FALSE
METTL15	rs10835310	METTL15	ENSG00000169519.20	Muscle_Skeletal	663	0.000226838	0.0207867	0.000822548	0.074472	0.903692	0.923866	FALSE	rs7111725	0.004784	0.2563	21275	0.000541967	2.82123	0.986632	1.76902	0.00324066	0.2563	706	0.00371551	2.94394	0.85827	2.7423	4.51132	2.28526e-07	FALSE	FALSE
METTL15	rs10835310	METTL15	ENSG00000169519.20	Muscle_Skeletal	663	0.000226838	0.0207867	0.000822548	0.074472	0.903692	0.923866	FALSE	rs10450592	0.004211	0.2588	21272	0.000538618	2.86191	0.986713	1.88034	0.00378361	0.2588	706	0.00369203	2.89566	0.85904	2.62182	4.50216	2.26444e-07	FALSE	FALSE
METTL15	rs10835310	METTL15	ENSG00000169519.20	Muscle_Skeletal	663	0.000226838	0.0207867	0.000822548	0.074472	0.903692	0.923866	FALSE	rs16917687	0.005676	0.2593	21275	0.000537866	2.76593	0.986732	1.61325	0.00269278	0.2593	706	0.0036874	3.00079	0.859192	2.88823	4.50148	2.26289e-07	FALSE	FALSE
METTL15	rs10835310	METTL15	ENSG00000169519.20	Muscle_Skeletal	663	0.000226838	0.0207867	0.000822548	0.074472	0.903692	0.923866	FALSE	rs11605717	0.004034	0.7411	21273	0.000538457	2.87549	0.986717	1.91866	0.00411463	0.7411	706	0.00369111	2.86924	0.85907	2.55641	4.47507	2.20391e-07	FALSE	FALSE
METTL15	rs10835310	METTL15	ENSG00000169519.20	Muscle_Skeletal	663	0.000226838	0.0207867	0.000822548	0.074472	0.903692	0.923866	FALSE	rs66857704	0.004034	0.7411	21273	0.000538457	2.87549	0.986717	1.91866	0.00411463	0.7411	706	0.00369111	2.86924	0.85907	2.55641	4.47507	2.20391e-07	FALSE	FALSE
METTL15	rs10835310	METTL15	ENSG00000169519.20	Muscle_Skeletal	663	0.000226838	0.0207867	0.000822548	0.074472	0.903692	0.923866	FALSE	rs12797155	0.01018	0.7336	21273	0.000528648	2.56965	0.986956	1.08878	0.00148962	0.7336	706	0.00362386	3.1767	0.861282	3.35812	4.44689	2.14268e-07	FALSE	FALSE
METTL15	rs10835310	METTL15	ENSG00000169519.20	Muscle_Skeletal	663	0.000226838	0.0207867	0.000822548	0.074472	0.903692	0.923866	FALSE	rs6484358	0.004861	0.7405	21274	0.000537622	2.8161	0.986738	1.75122	0.00378361	0.7405	706	0.00368555	2.89566	0.859252	2.62196	4.37318	1.9904e-07	FALSE	FALSE
METTL15	rs10835310	METTL15	ENSG00000169519.20	Muscle_Skeletal	663	0.000226838	0.0207867	0.000822548	0.074472	0.903692	0.923866	FALSE	rs7931847	0.004213	0.2588	21273	0.000538592	2.86176	0.986714	1.8799	0.00456134	0.2588	706	0.00369203	2.83648	0.85904	2.47612	4.35602	1.95655e-07	FALSE	FALSE
METTL15	rs10835310	METTL15	ENSG00000169519.20	Muscle_Skeletal	663	0.000226838	0.0207867	0.000822548	0.074472	0.903692	0.923866	FALSE	rs2582906	0.0005908	0.619	21266	0.000438215	3.4358	0.989163	3.576	0.0406233	0.619	706	0.00300296	2.04735	0.88225	0.779449	4.35545	1.95543e-07	FALSE	FALSE
METTL15	rs10835310	METTL15	ENSG00000169519.20	Muscle_Skeletal	663	0.000226838	0.0207867	0.000822548	0.074472	0.903692	0.923866	FALSE	rs871004	0.0006016	0.3818	20909	0.000445339	3.43089	0.988989	3.56627	0.0424959	0.3818	706	0.00300055	2.02863	0.882334	0.745601	4.31187	1.87205e-07	FALSE	FALSE
METTL15	rs10835310	METTL15	ENSG00000169519.20	Muscle_Skeletal	663	0.000226838	0.0207867	0.000822548	0.074472	0.903692	0.923866	FALSE	rs12808162	0.005676	0.7405	21274	0.000537622	2.76593	0.986738	1.61305	0.0035095	0.7405	706	0.00368555	2.91918	0.859252	2.68072	4.29377	1.83847e-07	FALSE	FALSE
METTL15	rs10835310	METTL15	ENSG00000169519.20	Muscle_Skeletal	663	0.000226838	0.0207867	0.000822548	0.074472	0.903692	0.923866	FALSE	rs61236373	0.005442	0.7406	21274	0.000537757	2.77964	0.986734	1.65065	0.00378361	0.7406	706	0.00368648	2.89566	0.859222	2.62194	4.27259	1.79993e-07	FALSE	FALSE
METTL15	rs10835310	METTL15	ENSG00000169519.20	Muscle_Skeletal	663	0.000226838	0.0207867	0.000822548	0.074472	0.903692	0.923866	FALSE	rs58502944	0.008421	0.2519	21275	0.00054819	2.63471	0.986481	1.2721	0.00234506	0.2519	706	0.00375818	3.04265	0.856876	2.99433	4.26644	1.7889e-07	FALSE	FALSE
METTL15	rs10835310	METTL15	ENSG00000169519.20	Muscle_Skeletal	663	0.000226838	0.0207867	0.000822548	0.074472	0.903692	0.923866	FALSE	rs10835309	0.0007374	0.0413	20955	0.00264892	3.37528	0.93789	3.95305	0.111279	0.0413	706	0.0178868	1.59247	0.557113	0.299189	4.25223	1.76367e-07	FALSE	FALSE
METTL15	rs10835310	METTL15	ENSG00000169519.20	Muscle_Skeletal	663	0.000226838	0.0207867	0.000822548	0.074472	0.903692	0.923866	FALSE	rs66702115	0.005597	0.2594	21274	0.000537757	2.7705	0.986734	1.62564	0.00378361	0.2594	706	0.00368648	2.89566	0.859222	2.62194	4.24758	1.75547e-07	FALSE	FALSE
METTL15	rs10835310	METTL15	ENSG00000169519.20	Muscle_Skeletal	663	0.000226838	0.0207867	0.000822548	0.074472	0.903692	0.923866	FALSE	rs12287732	0.005144	0.7404	21275	0.000537462	2.79788	0.986742	1.7006	0.00417914	0.7404	706	0.00368463	2.86431	0.859283	2.5444	4.245	1.75095e-07	FALSE	FALSE
METTL15	rs10835310	METTL15	ENSG00000169519.20	Muscle_Skeletal	663	0.000226838	0.0207867	0.000822548	0.074472	0.903692	0.923866	FALSE	rs4923542	0.0006453	0.6174	21264	0.000437554	3.41182	0.98918	3.49413	0.0424959	0.6174	706	0.00299815	2.02863	0.882417	0.745419	4.23955	1.74144e-07	FALSE	FALSE
METTL15	rs10835310	METTL15	ENSG00000169519.20	Muscle_Skeletal	663	0.000226838	0.0207867	0.000822548	0.074472	0.903692	0.923866	FALSE	rs10767694	0.0005561	0.9574	20955	0.00257157	3.45217	0.939594	4.19546	0.207553	0.9574	706	0.0173645	1.26032	0.564412	0.0327305	4.22819	1.72176e-07	FALSE	FALSE
METTL15	rs10835310	METTL15	ENSG00000169519.20	Muscle_Skeletal	663	0.000226838	0.0207867	0.000822548	0.074472	0.903692	0.923866	FALSE	rs2585810	0.0006704	0.3825	20908	0.000445049	3.40141	0.988996	3.46637	0.0437955	0.3825	706	0.00299845	2.01604	0.882407	0.722978	4.18935	1.65618e-07	FALSE	FALSE
METTL15	rs10835310	METTL15	ENSG00000169519.20	Muscle_Skeletal	663	0.000226838	0.0207867	0.000822548	0.074472	0.903692	0.923866	FALSE	rs61889046	0.005511	0.7405	21274	0.000537622	2.77554	0.986738	1.63931	0.00430029	0.7405	706	0.00368555	2.85525	0.859252	2.52211	4.16143	1.61057e-07	FALSE	FALSE
METTL15	rs10835310	METTL15	ENSG00000169519.20	Muscle_Skeletal	663	0.000226838	0.0207867	0.000822548	0.074472	0.903692	0.923866	FALSE	rs7124454	0.0007136	0.9581	20955	0.00261262	3.3843	0.938689	3.97973	0.153321	0.9581	706	0.0176417	1.4279	0.560514	0.16034	4.14007	1.57654e-07	FALSE	FALSE
METTL15	rs10835310	METTL15	ENSG00000169519.20	Muscle_Skeletal	663	0.000226838	0.0207867	0.000822548	0.074472	0.903692	0.923866	FALSE	rs10835302	0.001133	0.0402	20957	0.00271802	3.25523	0.936373	3.58379	0.063634	0.0402	706	0.0183552	1.85474	0.550726	0.5472	4.13099	1.5623e-07	FALSE	FALSE
METTL15	rs10835310	METTL15	ENSG00000169519.20	Muscle_Skeletal	663	0.000226838	0.0207867	0.000822548	0.074472	0.903692	0.923866	FALSE	rs11030268	0.0007421	0.0415	20955	0.0026367	3.37353	0.938159	3.94687	0.151698	0.0415	706	0.0178043	1.43356	0.558253	0.165122	4.11199	1.53289e-07	FALSE	FALSE
METTL15	rs10835310	METTL15	ENSG00000169519.20	Muscle_Skeletal	663	0.000226838	0.0207867	0.000822548	0.074472	0.903692	0.923866	FALSE	rs7358408	0.0007527	0.042	20955	0.00260667	3.36963	0.93882	3.93289	0.149242	0.042	706	0.0176015	1.44221	0.561076	0.171799	4.10469	1.52174e-07	FALSE	FALSE
METTL15	rs10835310	METTL15	ENSG00000169519.20	Muscle_Skeletal	663	0.000226838	0.0207867	0.000822548	0.074472	0.903692	0.923866	FALSE	rs61889026	0.003594	0.2575	21274	0.000540338	2.91176	0.986672	2.02374	0.00760108	0.2575	706	0.00370418	2.66929	0.858642	2.08074	4.10448	1.52142e-07	FALSE	FALSE
METTL15	rs10835310	METTL15	ENSG00000169519.20	Muscle_Skeletal	663	0.000226838	0.0207867	0.000822548	0.074472	0.903692	0.923866	FALSE	rs7938641	0.0006486	0.9575	20955	0.00257735	3.41043	0.939467	4.06121	0.207553	0.9575	706	0.0174035	1.26032	0.56386	0.0329254	4.09414	1.50576e-07	FALSE	FALSE
METTL15	rs10835310	METTL15	ENSG00000169519.20	Muscle_Skeletal	663	0.000226838	0.0207867	0.000822548	0.074472	0.903692	0.923866	FALSE	rs7949057	0.005366	0.7402	21274	0.000537219	2.7842	0.986748	1.66273	0.00500446	0.7402	706	0.00368279	2.80675	0.859343	2.40416	4.0669	1.4653e-07	FALSE	FALSE
METTL15	rs10835310	METTL15	ENSG00000169519.20	Muscle_Skeletal	663	0.000226838	0.0207867	0.000822548	0.074472	0.903692	0.923866	FALSE	rs12796293	0.007339	0.7409	20286	0.000564372	2.68106	0.986087	1.40656	0.00378361	0.7409	706	0.00368925	2.89566	0.859131	2.62188	4.02844	1.41002e-07	FALSE	FALSE
METTL15	rs10835310	METTL15	ENSG00000169519.20	Muscle_Skeletal	663	0.000226838	0.0207867	0.000822548	0.074472	0.903692	0.923866	FALSE	rs12294960	0.0008179	0.0413	20955	0.00264892	3.34666	0.93789	3.86284	0.151698	0.0413	706	0.0178868	1.43356	0.557113	0.165239	4.02808	1.40951e-07	FALSE	FALSE
METTL15	rs10835310	METTL15	ENSG00000169519.20	Muscle_Skeletal	663	0.000226838	0.0207867	0.000822548	0.074472	0.903692	0.923866	FALSE	rs10835271	0.0007041	0.9581	20955	0.00261262	3.38798	0.938689	3.99142	0.207553	0.9581	706	0.0176417	1.26032	0.560514	0.0340891	4.02551	1.40589e-07	FALSE	FALSE
METTL15	rs10835310	METTL15	ENSG00000169519.20	Muscle_Skeletal	663	0.000226838	0.0207867	0.000822548	0.074472	0.903692	0.923866	FALSE	rs61889027	0.003341	0.258	21274	0.000539655	2.93449	0.986688	2.08874	0.0095691	0.258	706	0.00369949	2.59102	0.858795	1.90395	3.99268	1.36049e-07	FALSE	FALSE
METTL15	rs10835310	METTL15	ENSG00000169519.20	Muscle_Skeletal	663	0.000226838	0.0207867	0.000822548	0.074472	0.903692	0.923866	FALSE	rs10835274	0.001088	0.9596	20957	0.00270513	3.26672	0.936656	3.61817	0.0965909	0.9596	706	0.0182681	1.66161	0.551902	0.360515	3.97868	1.34157e-07	FALSE	FALSE
METTL15	rs10835310	METTL15	ENSG00000169519.20	Muscle_Skeletal	663	0.000226838	0.0207867	0.000822548	0.074472	0.903692	0.923866	FALSE	rs35031414	0.007337	0.7674	21285	0.000578473	2.68115	0.985744	1.41774	0.00408063	0.7674	706	0.00396765	2.87186	0.850094	2.55674	3.97448	1.33594e-07	FALSE	FALSE
METTL15	rs10835310	METTL15	ENSG00000169519.20	Muscle_Skeletal	663	0.000226838	0.0207867	0.000822548	0.074472	0.903692	0.923866	FALSE	rs12226598	0.001119	0.0404	20957	0.00270513	3.25876	0.936656	3.59383	0.0965909	0.0404	706	0.0182681	1.66161	0.551902	0.360515	3.95435	1.30932e-07	FALSE	FALSE
METTL15	rs10835310	METTL15	ENSG00000169519.20	Muscle_Skeletal	663	0.000226838	0.0207867	0.000822548	0.074472	0.903692	0.923866	FALSE	rs7129521	0.0007279	0.0417	20955	0.0026246	3.37885	0.938425	3.96307	0.244799	0.0417	706	0.0177226	1.16308	0.559387	-0.0314404	3.93163	1.27991e-07	FALSE	FALSE
METTL15	rs10835310	METTL15	ENSG00000169519.20	Muscle_Skeletal	663	0.000226838	0.0207867	0.000822548	0.074472	0.903692	0.923866	FALSE	rs12284003	0.0008484	0.042	20955	0.00260667	3.3365	0.93882	3.82862	0.207553	0.042	706	0.0176015	1.26032	0.561076	0.0338958	3.86251	1.19444e-07	FALSE	FALSE
METTL15	rs10835310	METTL15	ENSG00000169519.20	Muscle_Skeletal	663	0.000226838	0.0207867	0.000822548	0.074472	0.903692	0.923866	FALSE	rs12272419	0.0008576	0.9582	20955	0.0026186	3.3335	0.938557	3.81991	0.207553	0.9582	706	0.0176821	1.26032	0.559951	0.034282	3.85419	1.18454e-07	FALSE	FALSE
METTL15	rs10835310	METTL15	ENSG00000169519.20	Muscle_Skeletal	663	0.000226838	0.0207867	0.000822548	0.074472	0.903692	0.923866	FALSE	rs7940342	0.0008926	0.0419	20955	0.00261262	3.32236	0.938689	3.78476	0.194478	0.0419	706	0.0176417	1.29745	0.560514	0.0606998	3.84546	1.17424e-07	FALSE	FALSE
METTL15	rs10835310	METTL15	ENSG00000169519.20	Muscle_Skeletal	663	0.000226838	0.0207867	0.000822548	0.074472	0.903692	0.923866	FALSE	rs11030202	0.0008701	0.0418	20955	0.0026186	3.32947	0.938557	3.80732	0.207553	0.0418	706	0.0176821	1.26032	0.559951	0.034282	3.8416	1.16972e-07	FALSE	FALSE
METTL15	rs10835310	METTL15	ENSG00000169519.20	Muscle_Skeletal	663	0.000226838	0.0207867	0.000822548	0.074472	0.903692	0.923866	FALSE	rs6484349	0.0008828	0.9583	20955	0.0026246	3.32544	0.938425	3.79505	0.207553	0.9583	706	0.0177226	1.26032	0.559387	0.0344747	3.82953	1.15568e-07	FALSE	FALSE
METTL15	rs10835310	METTL15	ENSG00000169519.20	Muscle_Skeletal	663	0.000226838	0.0207867	0.000822548	0.074472	0.903692	0.923866	FALSE	rs3812736	0.0009052	0.9582	20955	0.0026186	3.31845	0.938557	3.77291	0.207553	0.9582	706	0.0176821	1.26032	0.559951	0.034282	3.80719	1.13015e-07	FALSE	FALSE
METTL15	rs10835310	METTL15	ENSG00000169519.20	Muscle_Skeletal	663	0.000226838	0.0207867	0.000822548	0.074472	0.903692	0.923866	FALSE	rs78503955	0.001037	0.0415	20955	0.0026367	3.28029	0.938159	3.65585	0.157846	0.0415	706	0.0178043	1.41235	0.558253	0.148276	3.80412	1.12669e-07	FALSE	FALSE
METTL15	rs10835310	METTL15	ENSG00000169519.20	Muscle_Skeletal	663	0.000226838	0.0207867	0.000822548	0.074472	0.903692	0.923866	FALSE	rs4075635	0.002379	0.709	20915	0.000509321	3.03832	0.987427	2.36956	0.0176203	0.709	706	0.00343262	2.3735	0.867633	1.43282	3.80238	1.12473e-07	FALSE	FALSE
METTL15	rs10835310	METTL15	ENSG00000169519.20	Muscle_Skeletal	663	0.000226838	0.0207867	0.000822548	0.074472	0.903692	0.923866	FALSE	rs12295094	0.001066	0.0416	20955	0.00263064	3.2725	0.938292	3.63154	0.151698	0.0416	706	0.0177634	1.43356	0.558821	0.165062	3.7966	1.11825e-07	FALSE	FALSE
METTL15	rs10835310	METTL15	ENSG00000169519.20	Muscle_Skeletal	663	0.000226838	0.0207867	0.000822548	0.074472	0.903692	0.923866	FALSE	rs10767690	0.0009384	0.9584	20955	0.00263064	3.30837	0.938292	3.74228	0.207553	0.9584	706	0.0177634	1.26032	0.558821	0.0346671	3.77695	1.09649e-07	FALSE	FALSE
METTL15	rs10835310	METTL15	ENSG00000169519.20	Muscle_Skeletal	663	0.000226838	0.0207867	0.000822548	0.074472	0.903692	0.923866	FALSE	rs16917728	0.0009519	0.9582	20955	0.0026186	3.30437	0.938557	3.72916	0.207553	0.9582	706	0.0176821	1.26032	0.559951	0.034282	3.76345	1.08178e-07	FALSE	FALSE
METTL15	rs10835310	METTL15	ENSG00000169519.20	Muscle_Skeletal	663	0.000226838	0.0207867	0.000822548	0.074472	0.903692	0.923866	FALSE	rs78456809	0.0009519	0.0418	20955	0.0026186	3.30437	0.938557	3.72916	0.207553	0.0418	706	0.0176821	1.26032	0.559951	0.034282	3.76345	1.08178e-07	FALSE	FALSE
METTL15	rs10835310	METTL15	ENSG00000169519.20	Muscle_Skeletal	663	0.000226838	0.0207867	0.000822548	0.074472	0.903692	0.923866	FALSE	rs12797689	0.003808	0.2577	21274	0.000540064	2.89364	0.986678	1.97164	0.0110941	0.2577	706	0.0037023	2.53972	0.858703	1.79095	3.76258	1.08085e-07	FALSE	FALSE
METTL15	rs10835310	METTL15	ENSG00000169519.20	Muscle_Skeletal	663	0.000226838	0.0207867	0.000822548	0.074472	0.903692	0.923866	FALSE	rs11030263	0.001109	0.0416	20955	0.00263064	3.26131	0.938292	3.59722	0.151698	0.0416	706	0.0177634	1.43356	0.558821	0.165062	3.76228	1.08052e-07	FALSE	FALSE
METTL15	rs10835310	METTL15	ENSG00000169519.20	Muscle_Skeletal	663	0.000226838	0.0207867	0.000822548	0.074472	0.903692	0.923866	FALSE	rs7942244	0.0009557	0.0417	20955	0.0026246	3.30325	0.938425	3.72605	0.207553	0.0417	706	0.0177226	1.26032	0.559387	0.0344747	3.76053	1.07863e-07	FALSE	FALSE
METTL15	rs10835310	METTL15	ENSG00000169519.20	Muscle_Skeletal	663	0.000226838	0.0207867	0.000822548	0.074472	0.903692	0.923866	FALSE	rs11601602	0.003808	0.7422	21274	0.000539928	2.89364	0.986682	1.97152	0.0118454	0.7422	706	0.00370136	2.51672	0.858734	1.741	3.71252	1.02807e-07	FALSE	FALSE
METTL15	rs10835310	METTL15	ENSG00000169519.20	Muscle_Skeletal	663	0.000226838	0.0207867	0.000822548	0.074472	0.903692	0.923866	FALSE	rs74660246	0.001023	0.0418	20955	0.0026186	3.28412	0.938557	3.66656	0.207553	0.0418	706	0.0176821	1.26032	0.559951	0.034282	3.70085	1.01614e-07	FALSE	FALSE
METTL15	rs10835310	METTL15	ENSG00000169519.20	Muscle_Skeletal	663	0.000226838	0.0207867	0.000822548	0.074472	0.903692	0.923866	FALSE	rs7123233	0.00103	0.0416	20955	0.00263064	3.2822	0.938292	3.66137	0.207553	0.0416	706	0.0177634	1.26032	0.558821	0.0346671	3.69603	1.01126e-07	FALSE	FALSE
METTL15	rs10835310	METTL15	ENSG00000169519.20	Muscle_Skeletal	663	0.000226838	0.0207867	0.000822548	0.074472	0.903692	0.923866	FALSE	rs7123242	0.001037	0.0417	20955	0.0026246	3.28029	0.938425	3.65512	0.207553	0.0417	706	0.0177226	1.26032	0.559387	0.0344747	3.6896	1.00477e-07	FALSE	FALSE
METTL15	rs10835310	METTL15	ENSG00000169519.20	Muscle_Skeletal	663	0.000226838	0.0207867	0.000822548	0.074472	0.903692	0.923866	FALSE	rs7129397	0.001261	0.9593	20957	0.00268603	3.22471	0.937075	3.4893	0.140434	0.9593	706	0.0181391	1.47418	0.553654	0.198269	3.68757	1.00274e-07	FALSE	FALSE
METTL15	rs10835310	METTL15	ENSG00000169519.20	Muscle_Skeletal	663	0.000226838	0.0207867	0.000822548	0.074472	0.903692	0.923866	FALSE	rs7945678	0.001064	0.9583	20955	0.0026246	3.27303	0.938425	3.6328	0.207553	0.9583	706	0.0177226	1.26032	0.559387	0.0344747	3.66728	9.82594e-08	FALSE	FALSE
METTL15	rs10835310	METTL15	ENSG00000169519.20	Muscle_Skeletal	663	0.000226838	0.0207867	0.000822548	0.074472	0.903692	0.923866	FALSE	rs11030281	0.001166	0.9581	19967	0.0027419	3.24707	0.93585	3.56028	0.199147	0.9581	706	0.0176417	1.28399	0.560514	0.0509622	3.61124	9.2905e-08	FALSE	FALSE
METTL15	rs10835310	METTL15	ENSG00000169519.20	Muscle_Skeletal	663	0.000226838	0.0207867	0.000822548	0.074472	0.903692	0.923866	FALSE	rs12273897	0.001177	0.0415	20955	0.0026367	3.2444	0.938159	3.54599	0.207553	0.0415	706	0.0178043	1.26032	0.558253	0.0348592	3.58085	9.01232e-08	FALSE	FALSE
METTL15	rs10835310	METTL15	ENSG00000169519.20	Muscle_Skeletal	663	0.000226838	0.0207867	0.000822548	0.074472	0.903692	0.923866	FALSE	rs10767701	0.00123	0.9583	20955	0.0026246	3.23183	0.938425	3.50705	0.189763	0.9583	706	0.0177226	1.31128	0.559387	0.0711267	3.57817	8.98827e-08	FALSE	FALSE
METTL15	rs10835310	METTL15	ENSG00000169519.20	Muscle_Skeletal	663	0.000226838	0.0207867	0.000822548	0.074472	0.903692	0.923866	FALSE	rs10767700	0.001179	0.0418	20955	0.0026186	3.24391	0.938557	3.54338	0.207553	0.0418	706	0.0176821	1.26032	0.559951	0.034282	3.57766	8.98366e-08	FALSE	FALSE
METTL15	rs10835310	METTL15	ENSG00000169519.20	Muscle_Skeletal	663	0.000226838	0.0207867	0.000822548	0.074472	0.903692	0.923866	FALSE	rs11030237	0.001213	0.0418	20955	0.0026186	3.23581	0.938557	3.51873	0.207553	0.0418	706	0.0176821	1.26032	0.559951	0.034282	3.55301	8.76491e-08	FALSE	FALSE
METTL15	rs10835310	METTL15	ENSG00000169519.20	Muscle_Skeletal	663	0.000226838	0.0207867	0.000822548	0.074472	0.903692	0.923866	FALSE	rs10835289	0.001221	0.0418	20955	0.0026186	3.23393	0.938557	3.51303	0.207553	0.0418	706	0.0176821	1.26032	0.559951	0.034282	3.54731	8.71511e-08	FALSE	FALSE
METTL15	rs10835310	METTL15	ENSG00000169519.20	Muscle_Skeletal	663	0.000226838	0.0207867	0.000822548	0.074472	0.903692	0.923866	FALSE	rs34827038	0.003865	0.7399	21273	0.000536842	2.88897	0.986757	1.95569	0.0144193	0.7399	706	0.00368003	2.44664	0.859434	1.59128	3.54697	8.71212e-08	FALSE	FALSE
METTL15	rs10835310	METTL15	ENSG00000169519.20	Muscle_Skeletal	663	0.000226838	0.0207867	0.000822548	0.074472	0.903692	0.923866	FALSE	rs10835295	0.001442	0.0426	20955	0.00257157	3.18611	0.939594	3.36571	0.151698	0.0426	706	0.0173645	1.43356	0.564412	0.16443	3.53014	8.56677e-08	FALSE	FALSE
METTL15	rs10835310	METTL15	ENSG00000169519.20	Muscle_Skeletal	663	0.000226838	0.0207867	0.000822548	0.074472	0.903692	0.923866	FALSE	rs16917914	0.002603	0.2914	21271	0.000500392	3.0111	0.987645	2.28052	0.0231727	0.2914	706	0.00342985	2.27058	0.867726	1.22535	3.50587	8.36133e-08	FALSE	FALSE
METTL15	rs10835310	METTL15	ENSG00000169519.20	Muscle_Skeletal	663	0.000226838	0.0207867	0.000822548	0.074472	0.903692	0.923866	FALSE	rs10835293	0.001386	0.0417	20955	0.0026246	3.19755	0.938425	3.40363	0.207553	0.0417	706	0.0177226	1.26032	0.559387	0.0344747	3.43811	7.81352e-08	FALSE	FALSE
METTL15	rs10835310	METTL15	ENSG00000169519.20	Muscle_Skeletal	663	0.000226838	0.0207867	0.000822548	0.074472	0.903692	0.923866	FALSE	rs11030271	0.001438	0.9578	19967	0.00272326	3.18691	0.936258	3.37806	0.201301	0.9578	706	0.0175218	1.27785	0.562194	0.0460165	3.42407	7.70462e-08	FALSE	FALSE
METTL15	rs10835310	METTL15	ENSG00000169519.20	Muscle_Skeletal	663	0.000226838	0.0207867	0.000822548	0.074472	0.903692	0.923866	FALSE	rs34351528	0.00381	0.7431	21272	0.000541214	2.89348	0.98665	1.9721	0.0211928	0.7431	706	0.00370983	2.30453	0.858457	1.302	3.2741	6.63159e-08	FALSE	FALSE
METTL15	rs10835310	METTL15	ENSG00000169519.20	Muscle_Skeletal	663	0.000226838	0.0207867	0.000822548	0.074472	0.903692	0.923866	FALSE	rs7941325	0.002147	0.3176	20915	0.000484854	3.06911	0.988024	2.44089	0.0458683	0.3176	706	0.00326773	1.9966	0.873185	0.70793	3.14882	5.85071e-08	FALSE	FALSE
METTL15	rs10835310	METTL15	ENSG00000169519.20	Muscle_Skeletal	663	0.000226838	0.0207867	0.000822548	0.074472	0.903692	0.923866	FALSE	rs11826837	0.009884	0.7404	21273	0.000537513	2.57986	0.98674	1.1222	0.0093681	0.7404	706	0.00368463	2.59832	0.859283	1.92012	3.04232	5.25969e-08	FALSE	FALSE
METTL15	rs10835310	METTL15	ENSG00000169519.20	Muscle_Skeletal	663	0.000226838	0.0207867	0.000822548	0.074472	0.903692	0.923866	FALSE	rs17652117	0.008501	0.763	20294	0.000598891	2.6315	0.985249	1.3031	0.0119971	0.763	706	0.00391645	2.51223	0.851742	1.7334	3.0365	5.22914e-08	FALSE	FALSE
METTL15	rs10835310	METTL15	ENSG00000169519.20	Muscle_Skeletal	663	0.000226838	0.0207867	0.000822548	0.074472	0.903692	0.923866	FALSE	rs7110074	0.00842	0.2369	21282	0.000571255	2.63475	0.98592	1.29058	0.0119971	0.2369	706	0.00391759	2.51223	0.851705	1.73341	3.02399	5.16413e-08	FALSE	FALSE
METTL15	rs10835310	METTL15	ENSG00000169519.20	Muscle_Skeletal	663	0.000226838	0.0207867	0.000822548	0.074472	0.903692	0.923866	FALSE	rs34857148	0.008865	0.2369	21282	0.000571255	2.61722	0.98592	1.2452	0.0113267	0.2369	706	0.00391759	2.53245	0.851705	1.77686	3.02205	5.15414e-08	FALSE	FALSE
METTL15	rs10835310	METTL15	ENSG00000169519.20	Muscle_Skeletal	663	0.000226838	0.0207867	0.000822548	0.074472	0.903692	0.923866	FALSE	rs7123947	0.003747	0.7083	21271	0.000500089	2.89871	0.987652	1.95225	0.0293104	0.7083	706	0.00342777	2.17929	0.867795	1.049	3.00125	5.04804e-08	FALSE	FALSE
METTL15	rs10835310	METTL15	ENSG00000169519.20	Muscle_Skeletal	663	0.000226838	0.0207867	0.000822548	0.074472	0.903692	0.923866	FALSE	rs10835297	0.002721	0.9555	20955	0.00246667	2.99762	0.941915	2.80896	0.207553	0.9555	706	0.0166561	1.26032	0.574622	0.0289799	2.83794	4.28743e-08	FALSE	FALSE
METTL15	rs10835310	METTL15	ENSG00000169519.20	Muscle_Skeletal	663	0.000226838	0.0207867	0.000822548	0.074472	0.903692	0.923866	FALSE	rs34594737	0.006359	0.7597	21282	0.000565692	2.72867	0.986055	1.5346	0.0217979	0.7597	706	0.00387944	2.29387	0.852937	1.28556	2.82016	4.21187e-08	FALSE	FALSE
METTL15	rs10835310	METTL15	ENSG00000169519.20	Muscle_Skeletal	663	0.000226838	0.0207867	0.000822548	0.074472	0.903692	0.923866	FALSE	rs4567438	0.005458	0.708	21269	0.000499834	2.77868	0.987658	1.6155	0.0295942	0.708	706	0.0034257	2.17548	0.867865	1.04171	2.65721	3.57856e-08	FALSE	FALSE
METTL15	rs10835310	METTL15	ENSG00000169519.20	Muscle_Skeletal	663	0.000226838	0.0207867	0.000822548	0.074472	0.903692	0.923866	FALSE	rs10835308	0.003241	0.0574	20183	0.00201263	2.9439	0.952095	2.60643	0.242266	0.0574	706	0.0130896	1.16934	0.632207	-0.0678905	2.53854	3.17813e-08	FALSE	FALSE
METTL15	rs10835310	METTL15	ENSG00000169519.20	Muscle_Skeletal	663	0.000226838	0.0207867	0.000822548	0.074472	0.903692	0.923866	FALSE	rs11828877	0.01099	0.7636	21284	0.000572034	2.54302	0.985901	1.05706	0.0217979	0.7636	706	0.0039233	2.29387	0.851521	1.28663	2.34369	2.61545e-08	FALSE	FALSE
METTL15	rs10835310	METTL15	ENSG00000169519.20	Muscle_Skeletal	663	0.000226838	0.0207867	0.000822548	0.074472	0.903692	0.923866	FALSE	rs80082760	0.008296	0.9676	20872	0.0033588	2.63978	0.922535	1.93535	0.12999	0.9676	706	0.0225904	1.51414	0.498997	0.226435	2.16178	2.18045e-08	FALSE	FALSE
METTL15	rs10835310	METTL15	ENSG00000169519.20	Muscle_Skeletal	663	0.000226838	0.0207867	0.000822548	0.074472	0.903692	0.923866	FALSE	rs115261144	0.01007	0.0319	20609	0.00345319	2.57342	0.920531	1.7819	0.121397	0.0319	706	0.0229327	1.54894	0.495238	0.252254	2.03416	1.91919e-08	FALSE	FALSE
METTL15	rs10835310	METTL15	ENSG00000169519.20	Muscle_Skeletal	663	0.000226838	0.0207867	0.000822548	0.074472	0.903692	0.923866	FALSE	rs7929633	0.0137	0.0318	20320	0.00351296	2.46503	0.919266	1.53461	0.207553	0.0318	706	0.0230024	1.26032	0.494479	0.0516355	1.58625	1.22629e-08	FALSE	FALSE
METTL15	rs10835310	METTL15	ENSG00000169519.20	Muscle_Skeletal	663	0.000226838	0.0207867	0.000822548	0.074472	0.903692	0.923866	FALSE	rs75487350	0.01708	0.0224	20141	0.00498309	2.38498	0.889223	1.42889	0.226256	0.0224	706	0.0323412	1.21006	0.410276	0.0363219	1.46521	1.0865e-08	FALSE	FALSE
METTL15	rs10835310	METTL15	ENSG00000169519.20	Muscle_Skeletal	663	0.000226838	0.0207867	0.000822548	0.074472	0.903692	0.923866	FALSE	rs74566741	0.01715	0.0224	20141	0.00498309	2.38348	0.889223	1.4257	0.320122	0.0224	706	0.0323412	0.994207	0.410276	-0.0612819	1.36442	9.82325e-09	FALSE	FALSE
METTL15	rs10835310	METTL15	ENSG00000169519.20	Muscle_Skeletal	663	0.000226838	0.0207867	0.000822548	0.074472	0.903692	0.923866	FALSE	rs79138079	0.06342	0.0429	19815	0.00270134	1.85624	0.936739	0.233578	0.0251292	0.0429	706	0.0172485	2.23941	0.566059	1.00196	1.23554	8.63539e-09	FALSE	FALSE
METTL15	rs10835310	METTL15	ENSG00000169519.20	Muscle_Skeletal	663	0.000226838	0.0207867	0.000822548	0.074472	0.903692	0.923866	FALSE	rs112443445	0.0214	0.0194	13689	0.00843963	2.30085	0.82577	1.31209	0.53259	0.0194	706	0.0372282	0.624057	0.376707	-0.163015	1.14908	7.92013e-09	FALSE	FALSE
METTL15	rs10835310	METTL15	ENSG00000169519.20	Muscle_Skeletal	663	0.000226838	0.0207867	0.000822548	0.074472	0.903692	0.923866	FALSE	rs117329294	0.02008	0.9821	13402	0.00932847	2.32485	0.810891	1.35869	0.834428	0.9821	706	0.0402862	0.209026	0.358359	-0.214034	1.14465	7.88518e-09	FALSE	FALSE
METTL15	rs10835310	METTL15	ENSG00000169519.20	Muscle_Skeletal	663	0.000226838	0.0207867	0.000822548	0.074472	0.903692	0.923866	FALSE	rs117540238	0.02296	0.9779	20141	0.00504918	2.2741	0.887918	1.20168	0.320122	0.9779	706	0.0327702	0.994207	0.407091	-0.0601631	1.14152	7.86052e-09	FALSE	FALSE
METTL15	rs10835310	METTL15	ENSG00000169519.20	Muscle_Skeletal	663	0.000226838	0.0207867	0.000822548	0.074472	0.903692	0.923866	FALSE	rs146868877	0.02356	0.0221	20141	0.00504918	2.26423	0.887918	1.1818	0.320122	0.0221	706	0.0327702	0.994207	0.407091	-0.0601631	1.12163	7.70575e-09	FALSE	FALSE
METTL15	rs10835310	METTL15	ENSG00000169519.20	Muscle_Skeletal	663	0.000226838	0.0207867	0.000822548	0.074472	0.903692	0.923866	FALSE	rs78749204	0.02582	0.9778	20141	0.00502695	2.22891	0.888357	1.11047	0.320122	0.9778	706	0.0326259	0.994207	0.408157	-0.0605359	1.04993	7.17258e-09	FALSE	FALSE
METTL15	rs10835310	METTL15	ENSG00000169519.20	Muscle_Skeletal	663	0.000226838	0.0207867	0.000822548	0.074472	0.903692	0.923866	FALSE	rs139969121	0.026	0.0183	13402	0.00912828	2.22621	0.814195	1.17605	0.531067	0.0183	706	0.0394217	0.626378	0.363362	-0.154495	1.02156	6.97193e-09	FALSE	FALSE
METTL15	rs10835310	METTL15	ENSG00000169519.20	Muscle_Skeletal	663	0.000226838	0.0207867	0.000822548	0.074472	0.903692	0.923866	FALSE	rs79910039	0.02849	0.9777	20141	0.00500492	2.19047	0.888792	1.03411	0.320122	0.9777	706	0.0324829	0.994207	0.409218	-0.0609088	0.973202	6.64281e-09	FALSE	FALSE
METTL15	rs10835310	METTL15	ENSG00000169519.20	Muscle_Skeletal	663	0.000226838	0.0207867	0.000822548	0.074472	0.903692	0.923866	FALSE	rs117702278	0.02904	0.9863	12767	0.01274	2.18294	0.758437	1.09676	0.78011	0.9863	706	0.0524126	0.279176	0.30035	-0.166883	0.929872	6.36112e-09	FALSE	FALSE
METTL15	rs10835310	METTL15	ENSG00000169519.20	Muscle_Skeletal	663	0.000226838	0.0207867	0.000822548	0.074472	0.903692	0.923866	FALSE	rs7123921	0.4488	0.9282	20139	0.00163751	0.757417	0.960672	-1.34235	0.00537492	0.9282	706	0.0106267	2.78366	0.67921	2.06304	0.720684	5.16041e-09	FALSE	FALSE
METTL15	rs10835310	METTL15	ENSG00000169519.20	Muscle_Skeletal	663	0.000226838	0.0207867	0.000822548	0.074472	0.903692	0.923866	FALSE	rs139367063	0.0387	0.9806	17478	0.00661003	2.06736	0.858184	0.857321	0.815163	0.9806	706	0.0372282	0.233771	0.376707	-0.226076	0.631245	4.71891e-09	FALSE	FALSE
METTL15	rs10835310	METTL15	ENSG00000169519.20	Muscle_Skeletal	663	0.000226838	0.0207867	0.000822548	0.074472	0.903692	0.923866	FALSE	rs142401465	0.03912	0.9806	17478	0.00661003	2.06292	0.858184	0.849452	0.815163	0.9806	706	0.0372282	0.233771	0.376707	-0.226076	0.623376	4.68192e-09	FALSE	FALSE
METTL15	rs10835310	METTL15	ENSG00000169519.20	Muscle_Skeletal	663	0.000226838	0.0207867	0.000822548	0.074472	0.903692	0.923866	FALSE	rs139219622	0.04514	0.9798	16050	0.0069187	2.00335	0.852538	0.753696	0.572174	0.9798	706	0.035783	0.564853	0.386048	-0.182333	0.571363	4.44462e-09	FALSE	FALSE
METTL15	rs10835310	METTL15	ENSG00000169519.20	Muscle_Skeletal	663	0.000226838	0.0207867	0.000822548	0.074472	0.903692	0.923866	FALSE	rs112477709	0.04622	0.018	13364	0.00930397	1.99338	0.811294	0.77808	0.955201	0.018	706	0.0400665	0.0561768	0.359617	-0.222277	0.555802	4.376e-09	FALSE	FALSE
METTL15	rs10835310	METTL15	ENSG00000169519.20	Muscle_Skeletal	663	0.000226838	0.0207867	0.000822548	0.074472	0.903692	0.923866	FALSE	rs111981873	0.05133	0.0176	13364	0.00951155	1.94871	0.807892	0.709125	0.720387	0.0176	706	0.0409604	0.357942	0.354552	-0.196192	0.512933	4.19237e-09	FALSE	FALSE
METTL15	rs10835310	METTL15	ENSG00000169519.20	Muscle_Skeletal	663	0.000226838	0.0207867	0.000822548	0.074472	0.903692	0.923866	FALSE	rs112845083	0.05017	0.0179	13364	0.00935499	1.95851	0.810455	0.722794	0.955201	0.0179	706	0.0402862	0.0561768	0.358359	-0.221298	0.501497	4.14469e-09	FALSE	FALSE
METTL15	rs10835310	METTL15	ENSG00000169519.20	Muscle_Skeletal	663	0.000226838	0.0207867	0.000822548	0.074472	0.903692	0.923866	FALSE	rs145376355	0.1523	0.0219	19359	0.00530003	1.43145	0.883002	-0.168135	0.035637	0.0219	706	0.0330627	2.10105	0.404948	0.634246	0.466111	4.0006e-09	FALSE	FALSE
METTL15	rs10835310	METTL15	ENSG00000169519.20	Muscle_Skeletal	663	0.000226838	0.0207867	0.000822548	0.074472	0.903692	0.923866	FALSE	rs117684339	0.1621	0.0214	19049	0.00550931	1.39804	0.878941	-0.196782	0.035637	0.0214	706	0.0338179	2.10105	0.399518	0.626803	0.430021	3.85879e-09	FALSE	FALSE
METTL15	rs10835310	METTL15	ENSG00000169519.20	Muscle_Skeletal	663	0.000226838	0.0207867	0.000822548	0.074472	0.903692	0.923866	FALSE	rs10835329	0.05483	0.1184	21216	0.000992434	1.92022	0.97579	-0.0615012	0.078411	0.1184	706	0.00678488	1.75998	0.768315	0.458753	0.397252	3.73439e-09	FALSE	FALSE
METTL15	rs10835310	METTL15	ENSG00000169519.20	Muscle_Skeletal	663	0.000226838	0.0207867	0.000822548	0.074472	0.903692	0.923866	FALSE	rs10835348	0.05239	0.1193	21215	0.000986	1.93992	0.975943	-0.0272956	0.0828932	0.1193	706	0.00674057	1.73414	0.769479	0.423298	0.396003	3.72973e-09	FALSE	FALSE
METTL15	rs10835310	METTL15	ENSG00000169519.20	Muscle_Skeletal	663	0.000226838	0.0207867	0.000822548	0.074472	0.903692	0.923866	FALSE	rs7111039	0.05483	0.8816	21216	0.000992434	1.92022	0.97579	-0.0615012	0.0788001	0.8816	706	0.00678488	1.75769	0.768315	0.455658	0.394157	3.72285e-09	FALSE	FALSE
METTL15	rs10835310	METTL15	ENSG00000169519.20	Muscle_Skeletal	663	0.000226838	0.0207867	0.000822548	0.074472	0.903692	0.923866	FALSE	rs117517732	0.1807	0.9782	18104	0.00569285	1.3386	0.87541	-0.25706	0.035637	0.9782	706	0.0332109	2.10105	0.40387	0.632772	0.375713	3.65481e-09	FALSE	FALSE
METTL15	rs10835310	METTL15	ENSG00000169519.20	Muscle_Skeletal	663	0.000226838	0.0207867	0.000822548	0.074472	0.903692	0.923866	FALSE	rs142050623	0.1807	0.0218	18104	0.00569285	1.3386	0.87541	-0.25706	0.035637	0.0218	706	0.0332109	2.10105	0.40387	0.632772	0.375713	3.65481e-09	FALSE	FALSE
METTL15	rs10835310	METTL15	ENSG00000169519.20	Muscle_Skeletal	663	0.000226838	0.0207867	0.000822548	0.074472	0.903692	0.923866	FALSE	rs78329956	0.05596	0.0199	18500	0.00609107	1.91135	0.867847	0.573332	0.815163	0.0199	706	0.0363113	0.233771	0.38258	-0.230649	0.342683	3.53607e-09	FALSE	FALSE
METTL15	rs10835310	METTL15	ENSG00000169519.20	Muscle_Skeletal	663	0.000226838	0.0207867	0.000822548	0.074472	0.903692	0.923866	FALSE	rs16917685	0.07696	0.983	11530	0.0114066	1.7686	0.77811	0.464162	0.666378	0.983	706	0.0423802	0.431124	0.346793	-0.180702	0.28346	3.33273e-09	FALSE	FALSE
METTL15	rs10835310	METTL15	ENSG00000169519.20	Muscle_Skeletal	663	0.000226838	0.0207867	0.000822548	0.074472	0.903692	0.923866	FALSE	rs10835345	0.06044	0.1189	21216	0.000988822	1.87757	0.975876	-0.142158	0.0828932	0.1189	706	0.00676018	1.73414	0.768963	0.42364	0.281483	3.32615e-09	FALSE	FALSE
METTL15	rs10835310	METTL15	ENSG00000169519.20	Muscle_Skeletal	663	0.000226838	0.0207867	0.000822548	0.074472	0.903692	0.923866	FALSE	rs117344758	0.07288	0.0179	13364	0.00935499	1.79358	0.810455	0.472026	0.720387	0.0179	706	0.0402862	0.357942	0.358359	-0.198906	0.27312	3.29845e-09	FALSE	FALSE
METTL15	rs10835310	METTL15	ENSG00000169519.20	Muscle_Skeletal	663	0.000226838	0.0207867	0.000822548	0.074472	0.903692	0.923866	FALSE	rs964861516	0.07288	0.0179	13364	0.00935499	1.79358	0.810455	0.472026	0.720387	0.0179	706	0.0402862	0.357942	0.358359	-0.198906	0.27312	3.29845e-09	FALSE	FALSE
METTL15	rs10835310	METTL15	ENSG00000169519.20	Muscle_Skeletal	663	0.000226838	0.0207867	0.000822548	0.074472	0.903692	0.923866	FALSE	rs7116788	0.1684	0.022	19359	0.00527648	1.37736	0.883461	-0.236745	0.0553323	0.022	706	0.0329158	1.91626	0.406022	0.485009	0.248264	3.21747e-09	FALSE	FALSE
METTL15	rs10835310	METTL15	ENSG00000169519.20	Muscle_Skeletal	663	0.000226838	0.0207867	0.000822548	0.074472	0.903692	0.923866	FALSE	rs78650759	0.08529	0.8872	21217	0.00103508	1.72078	0.974776	-0.396771	0.0604918	0.8872	706	0.00707676	1.87719	0.760732	0.625267	0.228496	3.15449e-09	FALSE	FALSE
METTL15	rs10835310	METTL15	ENSG00000169519.20	Muscle_Skeletal	663	0.000226838	0.0207867	0.000822548	0.074472	0.903692	0.923866	FALSE	rs77846426	0.3013	0.9092	21223	0.0012544	1.03365	0.969594	-1.22858	0.0163828	0.9092	706	0.00857867	2.40027	0.723969	1.44189	0.213309	3.10695e-09	FALSE	FALSE
METTL15	rs10835310	METTL15	ENSG00000169519.20	Muscle_Skeletal	663	0.000226838	0.0207867	0.000822548	0.074472	0.903692	0.923866	FALSE	rs142629701	0.5862	0.0182	14179	0.00867458	0.544351	0.821784	-0.740625	0.0111006	0.0182	706	0.0396343	2.53952	0.362119	0.942876	0.202251	3.07278e-09	FALSE	FALSE
METTL15	rs10835310	METTL15	ENSG00000169519.20	Muscle_Skeletal	663	0.000226838	0.0207867	0.000822548	0.074472	0.903692	0.923866	FALSE	rs140327884	0.3335	0.9091	21223	0.00125316	0.967088	0.969623	-1.29361	0.0163828	0.9091	706	0.00857018	2.40027	0.724167	1.4421	0.148492	2.91195e-09	FALSE	FALSE
METTL15	rs10835310	METTL15	ENSG00000169519.20	Muscle_Skeletal	663	0.000226838	0.0207867	0.000822548	0.074472	0.903692	0.923866	FALSE	rs190996581	0.1946	0.9769	18878	0.00515906	1.29709	0.885758	-0.339599	0.0610606	0.9769	706	0.0313836	1.87306	0.417567	0.462213	0.122613	2.83756e-09	FALSE	FALSE
METTL15	rs10835310	METTL15	ENSG00000169519.20	Muscle_Skeletal	663	0.000226838	0.0207867	0.000822548	0.074472	0.903692	0.923866	FALSE	rs7131088	0.05401	0.8815	21216	0.000991709	1.92676	0.975807	-0.0495592	0.132998	0.8815	706	0.00677992	1.50238	0.768445	0.135782	0.0862228	2.73616e-09	FALSE	FALSE
METTL15	rs10835310	METTL15	ENSG00000169519.20	Muscle_Skeletal	663	0.000226838	0.0207867	0.000822548	0.074472	0.903692	0.923866	FALSE	rs149360305	0.1	0.0169	12137	0.0108992	1.64485	0.785868	0.292519	0.877995	0.0169	706	0.0426266	0.153511	0.345481	-0.207856	0.0846626	2.73189e-09	FALSE	FALSE
METTL15	rs10835310	METTL15	ENSG00000169519.20	Muscle_Skeletal	663	0.000226838	0.0207867	0.000822548	0.074472	0.903692	0.923866	FALSE	rs116952957	0.8471	0.0169	13892	0.00952225	0.19282	0.807718	-0.80938	0.0122901	0.0169	706	0.0426266	2.5037	0.345481	0.870901	0.0615212	2.6694e-09	FALSE	FALSE
METTL15	rs10835310	METTL15	ENSG00000169519.20	Muscle_Skeletal	663	0.000226838	0.0207867	0.000822548	0.074472	0.903692	0.923866	FALSE	rs187053877	0.1072	0.0169	12697	0.0104184	1.61091	0.79336	0.241004	0.794349	0.0169	706	0.0426266	0.260667	0.345481	-0.20019	0.0408141	2.61469e-09	FALSE	FALSE
METTL15	rs10835310	METTL15	ENSG00000169519.20	Muscle_Skeletal	663	0.000226838	0.0207867	0.000822548	0.074472	0.903692	0.923866	FALSE	rs186793009	0.3165	0.0191	14364	0.00816686	1.00168	0.830446	-0.470677	0.0503628	0.0191	706	0.0378013	1.95687	0.373126	0.480908	0.0102311	2.53594e-09	FALSE	FALSE
METTL15	rs10835310	METTL15	ENSG00000169519.20	Muscle_Skeletal	663	0.000226838	0.0207867	0.000822548	0.074472	0.903692	0.923866	FALSE	rs113239604	0.1356	0.0149	11151	0.0134279	1.49238	0.748672	0.14322	0.636412	0.0149	706	0.0482502	0.472721	0.318021	-0.155845	-0.0126246	2.47863e-09	FALSE	FALSE
METTL15	rs10835310	METTL15	ENSG00000169519.20	Muscle_Skeletal	663	0.000226838	0.0207867	0.000822548	0.074472	0.903692	0.923866	FALSE	rs12146427	0.02175	0.1221	21306	0.000962334	2.29471	0.976507	0.69546	0.771736	0.1221	706	0.006607	0.290105	0.77301	-0.708896	-0.0134355	2.47663e-09	FALSE	FALSE
METTL15	rs10835310	METTL15	ENSG00000169519.20	Muscle_Skeletal	663	0.000226838	0.0207867	0.000822548	0.074472	0.903692	0.923866	FALSE	rs7117141	0.1265	0.0238	19031	0.00497063	1.52805	0.889469	-0.0628035	0.238541	0.0238	706	0.0304824	1.17864	0.424669	0.0185692	-0.0442343	2.40151e-09	FALSE	FALSE
METTL15	rs10835310	METTL15	ENSG00000169519.20	Muscle_Skeletal	663	0.000226838	0.0207867	0.000822548	0.074472	0.903692	0.923866	FALSE	rs117971403	0.1287	0.0238	19031	0.00497063	1.51925	0.889469	-0.0747326	0.237077	0.0238	706	0.0304824	1.18232	0.424669	0.0204156	-0.054317	2.37742e-09	FALSE	FALSE
METTL15	rs10835310	METTL15	ENSG00000169519.20	Muscle_Skeletal	663	0.000226838	0.0207867	0.000822548	0.074472	0.903692	0.923866	FALSE	rs146786135	0.1356	0.0155	13077	0.0110137	1.49238	0.784103	0.106697	0.78011	0.0155	706	0.0464107	0.279176	0.32651	-0.184917	-0.0782196	2.32127e-09	FALSE	FALSE
METTL15	rs10835310	METTL15	ENSG00000169519.20	Muscle_Skeletal	663	0.000226838	0.0207867	0.000822548	0.074472	0.903692	0.923866	FALSE	rs75366718	0.9911	0.9833	16406	0.00815799	0.0111547	0.830599	-0.887693	0.0148417	0.9833	706	0.0431283	2.43622	0.34284	0.807491	-0.0802018	2.31667e-09	FALSE	FALSE
METTL15	rs10835310	METTL15	ENSG00000169519.20	Muscle_Skeletal	663	0.000226838	0.0207867	0.000822548	0.074472	0.903692	0.923866	FALSE	rs115060401	0.7532	0.9686	18663	0.00387198	0.314423	0.911744	-1.16869	0.0159887	0.9686	706	0.0232858	2.40917	0.491419	1.08806	-0.0806261	2.31569e-09	FALSE	FALSE
METTL15	rs10835310	METTL15	ENSG00000169519.20	Muscle_Skeletal	663	0.000226838	0.0207867	0.000822548	0.074472	0.903692	0.923866	FALSE	rs148047670	0.7599	0.0306	18663	0.00396993	0.305612	0.909713	-1.1599	0.0163159	0.0306	706	0.0238749	2.40177	0.485177	1.06741	-0.0924894	2.28838e-09	FALSE	FALSE
METTL15	rs10835310	METTL15	ENSG00000169519.20	Muscle_Skeletal	663	0.000226838	0.0207867	0.000822548	0.074472	0.903692	0.923866	FALSE	rs78697215	0.1336	0.9766	19031	0.00505352	1.50006	0.887833	-0.0949966	0.26005	0.9766	706	0.0309908	1.12627	0.420633	-0.00612506	-0.101122	2.26871e-09	FALSE	FALSE
METTL15	rs10835310	METTL15	ENSG00000169519.20	Muscle_Skeletal	663	0.000226838	0.0207867	0.000822548	0.074472	0.903692	0.923866	FALSE	rs111847249	0.1642	0.9857	12037	0.0129536	1.39108	0.755379	0.0268501	0.597706	0.9857	706	0.050244	0.527702	0.309304	-0.141962	-0.115112	2.23719e-09	FALSE	FALSE
METTL15	rs10835310	METTL15	ENSG00000169519.20	Muscle_Skeletal	663	0.000226838	0.0207867	0.000822548	0.074472	0.903692	0.923866	FALSE	rs187869560	0.1474	0.0169	10982	0.0120454	1.44878	0.768559	0.0748695	0.79824	0.0169	706	0.0426266	0.255626	0.345481	-0.20064	-0.12577	2.21347e-09	FALSE	FALSE
METTL15	rs10835310	METTL15	ENSG00000169519.20	Muscle_Skeletal	663	0.000226838	0.0207867	0.000822548	0.074472	0.903692	0.923866	FALSE	rs113606538	0.1696	0.0158	11846	0.011931	1.37349	0.770253	-0.00885663	0.722678	0.0158	706	0.0455433	0.354882	0.330672	-0.179918	-0.188774	2.07832e-09	FALSE	FALSE
METTL15	rs10835310	METTL15	ENSG00000169519.20	Muscle_Skeletal	663	0.000226838	0.0207867	0.000822548	0.074472	0.903692	0.923866	FALSE	rs2170792	0.2032	0.0234	19178	0.00501479	1.27249	0.888597	-0.377881	0.146661	0.0234	706	0.0309908	1.45143	0.420633	0.170152	-0.207729	2.03929e-09	FALSE	FALSE
METTL15	rs10835310	METTL15	ENSG00000169519.20	Muscle_Skeletal	663	0.000226838	0.0207867	0.000822548	0.074472	0.903692	0.923866	FALSE	rs189497510	0.1957	0.0139	13420	0.0119481	1.2939	0.769999	-0.0902781	0.597382	0.0139	706	0.0516689	0.528169	0.303361	-0.138431	-0.228709	1.99695e-09	FALSE	FALSE
METTL15	rs10835310	METTL15	ENSG00000169519.20	Muscle_Skeletal	663	0.000226838	0.0207867	0.000822548	0.074472	0.903692	0.923866	FALSE	rs191167491	0.2179	0.0146	10782	0.0141685	1.23213	0.738437	-0.110011	0.597706	0.0146	706	0.0492266	0.527702	0.313691	-0.144537	-0.254548	1.94602e-09	FALSE	FALSE
METTL15	rs10835310	METTL15	ENSG00000169519.20	Muscle_Skeletal	663	0.000226838	0.0207867	0.000822548	0.074472	0.903692	0.923866	FALSE	rs76954685	0.1756	0.0236	19305	0.00494059	1.35443	0.890064	-0.287528	0.237077	0.0236	706	0.0307345	1.18232	0.422659	0.0207546	-0.266774	1.92237e-09	FALSE	FALSE
METTL15	rs10835310	METTL15	ENSG00000169519.20	Muscle_Skeletal	663	0.000226838	0.0207867	0.000822548	0.074472	0.903692	0.923866	FALSE	rs185375500	0.1086	0.1114	19598	0.00113288	1.60452	0.972458	-0.544236	0.115393	0.1114	706	0.00715441	1.57441	0.75874	0.229428	-0.314808	1.83221e-09	FALSE	FALSE
METTL15	rs10835310	METTL15	ENSG00000169519.20	Muscle_Skeletal	663	0.000226838	0.0207867	0.000822548	0.074472	0.903692	0.923866	FALSE	rs111373798	0.2543	0.9852	11151	0.0135173	1.13997	0.747422	-0.202371	0.636412	0.9852	706	0.0485712	0.472721	0.316584	-0.154953	-0.357324	1.75595e-09	FALSE	FALSE
METTL15	rs10835310	METTL15	ENSG00000169519.20	Muscle_Skeletal	663	0.000226838	0.0207867	0.000822548	0.074472	0.903692	0.923866	FALSE	rs79761447	0.6502	0.9719	18663	0.004312	0.453484	0.90269	-1.07211	0.0380959	0.9719	706	0.0259321	2.07382	0.464568	0.686651	-0.385457	1.70724e-09	FALSE	FALSE
METTL15	rs10835310	METTL15	ENSG00000169519.20	Muscle_Skeletal	663	0.000226838	0.0207867	0.000822548	0.074472	0.903692	0.923866	FALSE	rs74957452	0.1881	0.0298	16007	0.00474899	1.31622	0.893875	-0.347278	0.278866	0.0298	706	0.0244956	1.08287	0.478768	-0.0450766	-0.392354	1.6955e-09	FALSE	FALSE
METTL15	rs10835310	METTL15	ENSG00000169519.20	Muscle_Skeletal	663	0.000226838	0.0207867	0.000822548	0.074472	0.903692	0.923866	FALSE	rs150279553	0.2444	0.0151	13947	0.0105959	1.16406	0.790578	-0.246071	0.637002	0.0151	706	0.0476207	0.471895	0.320875	-0.157748	-0.403819	1.67617e-09	FALSE	FALSE
METTL15	rs10835310	METTL15	ENSG00000169519.20	Muscle_Skeletal	663	0.000226838	0.0207867	0.000822548	0.074472	0.903692	0.923866	FALSE	rs191122724	0.4642	0.9844	11963	0.0119633	0.731949	0.769774	-0.528143	0.163552	0.9844	706	0.0461179	1.39322	0.327903	0.119566	-0.408578	1.66822e-09	FALSE	FALSE
METTL15	rs10835310	METTL15	ENSG00000169519.20	Muscle_Skeletal	663	0.000226838	0.0207867	0.000822548	0.074472	0.903692	0.923866	FALSE	rs11030282	0.09582	0.1315	21309	0.000903088	1.66547	0.977921	-0.550304	0.128969	0.1315	706	0.00620111	1.51818	0.783942	0.137339	-0.412966	1.66091e-09	FALSE	FALSE
METTL15	rs10835310	METTL15	ENSG00000169519.20	Muscle_Skeletal	663	0.000226838	0.0207867	0.000822548	0.074472	0.903692	0.923866	FALSE	rs76904080	0.1786	0.9487	20385	0.0022153	1.34508	0.947524	-0.616552	0.145931	0.9487	706	0.0145519	1.45406	0.607257	0.174655	-0.441897	1.61355e-09	FALSE	FALSE
METTL15	rs10835310	METTL15	ENSG00000169519.20	Muscle_Skeletal	663	0.000226838	0.0207867	0.000822548	0.074472	0.903692	0.923866	FALSE	rs117832929	0.7819	0.9741	17514	0.00497393	0.276844	0.889404	-1.06685	0.0422045	0.9741	706	0.0280713	2.0315	0.444917	0.623764	-0.443089	1.61162e-09	FALSE	FALSE
METTL15	rs10835310	METTL15	ENSG00000169519.20	Muscle_Skeletal	663	0.000226838	0.0207867	0.000822548	0.074472	0.903692	0.923866	FALSE	rs76761925	0.6161	0.095	21317	0.0011992	0.501385	0.970893	-1.64635	0.024362	0.095	706	0.00823746	2.25137	0.732006	1.19675	-0.449594	1.60118e-09	FALSE	FALSE
METTL15	rs10835310	METTL15	ENSG00000169519.20	Muscle_Skeletal	663	0.000226838	0.0207867	0.000822548	0.074472	0.903692	0.923866	FALSE	rs80085918	0.5985	0.9036	21314	0.00118378	0.526559	0.971256	-1.64002	0.0249643	0.9036	706	0.0081304	2.24195	0.734564	1.1829	-0.457118	1.58917e-09	FALSE	FALSE
METTL15	rs10835310	METTL15	ENSG00000169519.20	Muscle_Skeletal	663	0.000226838	0.0207867	0.000822548	0.074472	0.903692	0.923866	FALSE	rs73438533	0.1028	0.1309	21309	0.000906601	1.63143	0.977837	-0.603387	0.128969	0.1309	706	0.00622524	1.51818	0.783283	0.138101	-0.465286	1.57625e-09	FALSE	FALSE
METTL15	rs10835310	METTL15	ENSG00000169519.20	Muscle_Skeletal	663	0.000226838	0.0207867	0.000822548	0.074472	0.903692	0.923866	FALSE	rs2582911	0.06954	0.1466	21306	0.000824518	1.8149	0.979803	-0.337459	0.203376	0.1466	706	0.00566081	1.27199	0.798983	-0.15582	-0.493279	1.53273e-09	FALSE	FALSE
METTL15	rs10835310	METTL15	ENSG00000169519.20	Muscle_Skeletal	663	0.000226838	0.0207867	0.000822548	0.074472	0.903692	0.923866	FALSE	rs11030196	0.0457	0.1065	21136	0.00109275	1.99815	0.973408	0.129656	0.710317	0.1065	706	0.00744254	0.37143	0.751439	-0.6442	-0.514543	1.50049e-09	FALSE	FALSE
METTL15	rs10835310	METTL15	ENSG00000169519.20	Muscle_Skeletal	663	0.000226838	0.0207867	0.000822548	0.074472	0.903692	0.923866	FALSE	rs117551131	0.4032	0.0158	11985	0.0117926	0.83592	0.772311	-0.470056	0.334888	0.0158	706	0.0455433	0.964315	0.330672	-0.0469939	-0.51705	1.49673e-09	FALSE	FALSE
METTL15	rs10835310	METTL15	ENSG00000169519.20	Muscle_Skeletal	663	0.000226838	0.0207867	0.000822548	0.074472	0.903692	0.923866	FALSE	rs2582915	0.06308	0.8559	21307	0.000836333	1.85863	0.97952	-0.252277	0.251717	0.8559	706	0.0057422	1.14619	0.79668	-0.273169	-0.525446	1.48422e-09	FALSE	FALSE
METTL15	rs10835310	METTL15	ENSG00000169519.20	Muscle_Skeletal	663	0.000226838	0.0207867	0.000822548	0.074472	0.903692	0.923866	FALSE	rs4442536	0.09117	0.868	21309	0.000900185	1.68926	0.977991	-0.512751	0.168961	0.868	706	0.00618118	1.37555	0.784486	-0.0251875	-0.537939	1.46579e-09	FALSE	FALSE
METTL15	rs10835310	METTL15	ENSG00000169519.20	Muscle_Skeletal	663	0.000226838	0.0207867	0.000822548	0.074472	0.903692	0.923866	FALSE	rs73438531	0.114	0.1312	21308	0.000904883	1.58047	0.977878	-0.684291	0.128969	0.1312	706	0.00621315	1.51818	0.783613	0.13772	-0.546571	1.45319e-09	FALSE	FALSE
METTL15	rs10835310	METTL15	ENSG00000169519.20	Muscle_Skeletal	663	0.000226838	0.0207867	0.000822548	0.074472	0.903692	0.923866	FALSE	rs2585807	0.06517	0.1447	21307	0.00083345	1.84409	0.979589	-0.280213	0.251717	0.1447	706	0.0057224	1.14619	0.797239	-0.274178	-0.554391	1.44187e-09	FALSE	FALSE
METTL15	rs10835310	METTL15	ENSG00000169519.20	Muscle_Skeletal	663	0.000226838	0.0207867	0.000822548	0.074472	0.903692	0.923866	FALSE	rs75961546	0.3037	0.0226	14491	0.00686609	1.02853	0.853496	-0.508903	0.30163	0.0226	706	0.0320616	1.03294	0.412378	-0.0458375	-0.554741	1.44137e-09	FALSE	FALSE
METTL15	rs10835310	METTL15	ENSG00000169519.20	Muscle_Skeletal	663	0.000226838	0.0207867	0.000822548	0.074472	0.903692	0.923866	FALSE	rs12290739	0.1231	0.868	21307	0.00090027	1.54189	0.977989	-0.74555	0.129034	0.868	706	0.00618118	1.51792	0.784486	0.136397	-0.609152	1.36503e-09	FALSE	FALSE
METTL15	rs10835310	METTL15	ENSG00000169519.20	Muscle_Skeletal	663	0.000226838	0.0207867	0.000822548	0.074472	0.903692	0.923866	FALSE	rs149125149	0.5767	0.9666	17942	0.00379424	0.558211	0.913362	-1.08071	0.0712281	0.9666	706	0.0219367	1.80402	0.506338	0.470984	-0.609724	1.36426e-09	FALSE	FALSE
METTL15	rs10835310	METTL15	ENSG00000169519.20	Muscle_Skeletal	663	0.000226838	0.0207867	0.000822548	0.074472	0.903692	0.923866	FALSE	rs12280551	0.1261	0.1304	21308	0.000909597	1.52966	0.977766	-0.759137	0.129034	0.1304	706	0.00624551	1.51792	0.782731	0.138431	-0.620705	1.34936e-09	FALSE	FALSE
METTL15	rs10835310	METTL15	ENSG00000169519.20	Muscle_Skeletal	663	0.000226838	0.0207867	0.000822548	0.074472	0.903692	0.923866	FALSE	rs118112082	0.403	0.0137	13730	0.0118465	0.836275	0.771509	-0.468349	0.91979	0.0137	706	0.0524126	0.100698	0.30035	-0.177065	-0.645414	1.31642e-09	FALSE	FALSE
METTL15	rs10835310	METTL15	ENSG00000169519.20	Muscle_Skeletal	663	0.000226838	0.0207867	0.000822548	0.074472	0.903692	0.923866	FALSE	rs117504832	0.4023	0.0144	13730	0.0112786	0.837521	0.780053	-0.483603	0.763018	0.0144	706	0.0499002	0.30152	0.310773	-0.171965	-0.655568	1.30312e-09	FALSE	FALSE
METTL15	rs10835310	METTL15	ENSG00000169519.20	Muscle_Skeletal	663	0.000226838	0.0207867	0.000822548	0.074472	0.903692	0.923866	FALSE	rs181212401	0.5942	0.9813	13640	0.00878073	0.53276	0.819996	-0.741017	0.192771	0.9813	706	0.0385942	1.30243	0.368284	0.0827046	-0.658312	1.29955e-09	FALSE	FALSE
METTL15	rs10835310	METTL15	ENSG00000169519.20	Muscle_Skeletal	663	0.000226838	0.0207867	0.000822548	0.074472	0.903692	0.923866	FALSE	rs117064875	0.47	0.0143	11813	0.0131992	0.722479	0.751891	-0.500709	0.763598	0.0143	706	0.050244	0.300759	0.309304	-0.171038	-0.671747	1.28221e-09	FALSE	FALSE
METTL15	rs10835310	METTL15	ENSG00000169519.20	Muscle_Skeletal	663	0.000226838	0.0207867	0.000822548	0.074472	0.903692	0.923866	FALSE	rs11030257	0.1443	0.1303	21307	0.000910233	1.45996	0.97775	-0.860683	0.123618	0.1303	706	0.00624959	1.53976	0.78262	0.164692	-0.695991	1.2515e-09	FALSE	FALSE
METTL15	rs10835310	METTL15	ENSG00000169519.20	Muscle_Skeletal	663	0.000226838	0.0207867	0.000822548	0.074472	0.903692	0.923866	FALSE	rs7945116	0.1182	0.1308	21307	0.000907275	1.56237	0.977821	-0.710873	0.159852	0.1308	706	0.00622928	1.40557	0.783173	0.00930041	-0.701572	1.24453e-09	FALSE	FALSE
METTL15	rs10835310	METTL15	ENSG00000169519.20	Muscle_Skeletal	663	0.000226838	0.0207867	0.000822548	0.074472	0.903692	0.923866	FALSE	rs149201483	0.4729	0.984	12730	0.0109659	0.717769	0.784838	-0.566011	0.581206	0.984	706	0.0449832	0.551624	0.333416	-0.152067	-0.718079	1.22416e-09	FALSE	FALSE
METTL15	rs10835310	METTL15	ENSG00000169519.20	Muscle_Skeletal	663	0.000226838	0.0207867	0.000822548	0.074472	0.903692	0.923866	FALSE	rs73436571	0.1481	0.8698	21307	0.000910827	1.44628	0.977736	-0.879827	0.129034	0.8698	706	0.00625367	1.51792	0.782509	0.138686	-0.741141	1.19625e-09	FALSE	FALSE
METTL15	rs10835310	METTL15	ENSG00000169519.20	Muscle_Skeletal	663	0.000226838	0.0207867	0.000822548	0.074472	0.903692	0.923866	FALSE	rs11030249	0.2013	0.134	21306	0.000888923	1.27786	0.97826	-1.11559	0.0877964	0.134	706	0.00610299	1.70714	0.786631	0.373881	-0.741712	1.19557e-09	FALSE	FALSE
METTL15	rs10835310	METTL15	ENSG00000169519.20	Muscle_Skeletal	663	0.000226838	0.0207867	0.000822548	0.074472	0.903692	0.923866	FALSE	rs78280005	0.272	0.0494	20111	0.00232718	1.09847	0.945019	-0.88024	0.158738	0.0494	706	0.0150814	1.40933	0.598701	0.138048	-0.742192	1.19499e-09	FALSE	FALSE
METTL15	rs10835310	METTL15	ENSG00000169519.20	Muscle_Skeletal	663	0.000226838	0.0207867	0.000822548	0.074472	0.903692	0.923866	FALSE	rs11603075	0.15	0.8699	21307	0.000911422	1.43953	0.977722	-0.889036	0.129034	0.8699	706	0.00625776	1.51792	0.782398	0.138814	-0.750223	1.18543e-09	FALSE	FALSE
METTL15	rs10835310	METTL15	ENSG00000169519.20	Muscle_Skeletal	663	0.000226838	0.0207867	0.000822548	0.074472	0.903692	0.923866	FALSE	rs17650424	0.1041	0.8736	21309	0.000934041	1.62529	0.977182	-0.599447	0.215207	0.8736	706	0.00641366	1.23937	0.778179	-0.155282	-0.754729	1.1801e-09	FALSE	FALSE
METTL15	rs10835310	METTL15	ENSG00000169519.20	Muscle_Skeletal	663	0.000226838	0.0207867	0.000822548	0.074472	0.903692	0.923866	FALSE	rs79312974	0.5026	0.0169	16389	0.00807145	0.670404	0.832095	-0.705188	0.378955	0.0169	706	0.0426266	0.879823	0.345481	-0.0782107	-0.783399	1.14675e-09	FALSE	FALSE
METTL15	rs10835310	METTL15	ENSG00000169519.20	Muscle_Skeletal	663	0.000226838	0.0207867	0.000822548	0.074472	0.903692	0.923866	FALSE	rs10835278	0.1481	0.8698	21307	0.000910827	1.44628	0.977736	-0.879827	0.141101	0.8698	706	0.00625367	1.4717	0.782509	0.0846236	-0.795203	1.13329e-09	FALSE	FALSE
METTL15	rs10835310	METTL15	ENSG00000169519.20	Muscle_Skeletal	663	0.000226838	0.0207867	0.000822548	0.074472	0.903692	0.923866	FALSE	rs12279675	0.5125	0.0145	14646	0.0105013	0.65495	0.792058	-0.615368	0.859041	0.0145	706	0.0495611	0.177595	0.312235	-0.18223	-0.797598	1.13058e-09	FALSE	FALSE
METTL15	rs10835310	METTL15	ENSG00000169519.20	Muscle_Skeletal	663	0.000226838	0.0207867	0.000822548	0.074472	0.903692	0.923866	FALSE	rs147398932	0.1743	0.9522	20891	0.00231139	1.35852	0.945372	-0.581231	0.383668	0.9522	706	0.01556	0.871158	0.591172	-0.222905	-0.804136	1.12322e-09	FALSE	FALSE
METTL15	rs10835310	METTL15	ENSG00000169519.20	Muscle_Skeletal	663	0.000226838	0.0207867	0.000822548	0.074472	0.903692	0.923866	FALSE	rs138513943	0.2632	0.0518	15232	0.00293766	1.11886	0.931583	-0.757968	0.238666	0.0518	706	0.014419	1.17833	0.609442	-0.0469977	-0.804965	1.12229e-09	FALSE	FALSE
METTL15	rs10835310	METTL15	ENSG00000169519.20	Muscle_Skeletal	663	0.000226838	0.0207867	0.000822548	0.074472	0.903692	0.923866	FALSE	rs4923527	0.06405	0.1062	21136	0.00109547	1.85183	0.973343	-0.143423	0.767201	0.1062	706	0.00746106	0.296038	0.750975	-0.662193	-0.805617	1.12155e-09	FALSE	FALSE
METTL15	rs10835310	METTL15	ENSG00000169519.20	Muscle_Skeletal	663	0.000226838	0.0207867	0.000822548	0.074472	0.903692	0.923866	FALSE	rs61889025	0.1463	0.899	21141	0.00114494	1.45273	0.972173	-0.765033	0.19053	0.899	706	0.00779981	1.30901	0.742579	-0.042311	-0.807344	1.11962e-09	FALSE	FALSE
METTL15	rs10835310	METTL15	ENSG00000169519.20	Muscle_Skeletal	663	0.000226838	0.0207867	0.000822548	0.074472	0.903692	0.923866	FALSE	rs1232450035	0.5368	0.0171	14633	0.00893614	0.617659	0.817392	-0.694288	0.447739	0.0171	706	0.0421366	0.75919	0.3481	-0.113615	-0.807903	1.11899e-09	FALSE	FALSE
METTL15	rs10835310	METTL15	ENSG00000169519.20	Muscle_Skeletal	663	0.000226838	0.0207867	0.000822548	0.074472	0.903692	0.923866	FALSE	rs145168795	0.5368	0.0171	14633	0.00893614	0.617659	0.817392	-0.694288	0.447739	0.0171	706	0.0421366	0.75919	0.3481	-0.113615	-0.807903	1.11899e-09	FALSE	FALSE
METTL15	rs10835310	METTL15	ENSG00000169519.20	Muscle_Skeletal	663	0.000226838	0.0207867	0.000822548	0.074472	0.903692	0.923866	FALSE	rs77702485	0.1822	0.9508	20889	0.00224914	1.33401	0.946765	-0.624092	0.341263	0.9508	706	0.0151395	0.951673	0.597777	-0.184676	-0.808769	1.11802e-09	FALSE	FALSE
METTL15	rs10835310	METTL15	ENSG00000169519.20	Muscle_Skeletal	663	0.000226838	0.0207867	0.000822548	0.074472	0.903692	0.923866	FALSE	rs112812294	0.6564	0.0149	11883	0.0126007	0.444889	0.760446	-0.639231	0.892975	0.0149	706	0.0482502	0.134541	0.318021	-0.1885	-0.827731	1.09702e-09	FALSE	FALSE
METTL15	rs10835310	METTL15	ENSG00000169519.20	Muscle_Skeletal	663	0.000226838	0.0207867	0.000822548	0.074472	0.903692	0.923866	FALSE	rs4923526	0.06585	0.1062	21136	0.00109547	1.83944	0.973343	-0.165678	0.776941	0.1062	706	0.00746106	0.283308	0.750975	-0.664963	-0.830641	1.09384e-09	FALSE	FALSE
METTL15	rs10835310	METTL15	ENSG00000169519.20	Muscle_Skeletal	663	0.000226838	0.0207867	0.000822548	0.074472	0.903692	0.923866	FALSE	rs1483860	0.1481	0.1301	21307	0.000911422	1.44628	0.977722	-0.879522	0.153452	0.1301	706	0.00625776	1.42744	0.782398	0.0345622	-0.84496	1.07829e-09	FALSE	FALSE
METTL15	rs10835310	METTL15	ENSG00000169519.20	Muscle_Skeletal	663	0.000226838	0.0207867	0.000822548	0.074472	0.903692	0.923866	FALSE	rs12278238	0.1292	0.1301	21040	0.000922988	1.51726	0.977446	-0.770831	0.186913	0.1301	706	0.00625776	1.31977	0.782398	-0.0811592	-0.85199	1.07073e-09	FALSE	FALSE
METTL15	rs10835310	METTL15	ENSG00000169519.20	Muscle_Skeletal	663	0.000226838	0.0207867	0.000822548	0.074472	0.903692	0.923866	FALSE	rs12284362	0.1453	0.87	21307	0.000912019	1.45634	0.977708	-0.864943	0.159852	0.87	706	0.00626185	1.40557	0.782286	0.0104653	-0.854478	1.06807e-09	FALSE	FALSE
METTL15	rs10835310	METTL15	ENSG00000169519.20	Muscle_Skeletal	663	0.000226838	0.0207867	0.000822548	0.074472	0.903692	0.923866	FALSE	rs11030231	0.15	0.8699	21308	0.00091138	1.43953	0.977723	-0.889058	0.153452	0.8699	706	0.00625776	1.42744	0.782398	0.0345622	-0.854496	1.06805e-09	FALSE	FALSE
METTL15	rs10835310	METTL15	ENSG00000169519.20	Muscle_Skeletal	663	0.000226838	0.0207867	0.000822548	0.074472	0.903692	0.923866	FALSE	rs72876458	0.07048	0.103	21137	0.00112542	1.80881	0.972634	-0.208099	0.756386	0.103	706	0.00766541	0.31023	0.745887	-0.649096	-0.857194	1.06517e-09	FALSE	FALSE
METTL15	rs10835310	METTL15	ENSG00000169519.20	Muscle_Skeletal	663	0.000226838	0.0207867	0.000822548	0.074472	0.903692	0.923866	FALSE	rs77971690	0.4375	0.025	19885	0.00453438	0.776422	0.898182	-0.87156	0.240785	0.025	706	0.029055	1.17303	0.436427	0.0135308	-0.858029	1.06428e-09	FALSE	FALSE
METTL15	rs10835310	METTL15	ENSG00000169519.20	Muscle_Skeletal	663	0.000226838	0.0207867	0.000822548	0.074472	0.903692	0.923866	FALSE	rs11030194	0.1348	0.1303	21040	0.000921784	1.49544	0.977475	-0.803573	0.17873	0.1303	706	0.00624959	1.34468	0.78262	-0.0555058	-0.859078	1.06317e-09	FALSE	FALSE
METTL15	rs10835310	METTL15	ENSG00000169519.20	Muscle_Skeletal	663	0.000226838	0.0207867	0.000822548	0.074472	0.903692	0.923866	FALSE	rs17244352	0.151	0.1301	21307	0.000911422	1.43601	0.977722	-0.893989	0.153452	0.1301	706	0.00625776	1.42744	0.782398	0.0345622	-0.859427	1.0628e-09	FALSE	FALSE
METTL15	rs10835310	METTL15	ENSG00000169519.20	Muscle_Skeletal	663	0.000226838	0.0207867	0.000822548	0.074472	0.903692	0.923866	FALSE	rs117395881	0.3321	0.946	11806	0.00364419	0.969893	0.916502	-0.810395	0.238666	0.946	706	0.0138637	1.17833	0.618748	-0.0525953	-0.86299	1.05902e-09	FALSE	FALSE
METTL15	rs10835310	METTL15	ENSG00000169519.20	Muscle_Skeletal	663	0.000226838	0.0207867	0.000822548	0.074472	0.903692	0.923866	FALSE	rs117923362	0.3321	0.946	11806	0.00364419	0.969893	0.916502	-0.810395	0.238666	0.946	706	0.0138637	1.17833	0.618748	-0.0525953	-0.86299	1.05902e-09	FALSE	FALSE
METTL15	rs10835310	METTL15	ENSG00000169519.20	Muscle_Skeletal	663	0.000226838	0.0207867	0.000822548	0.074472	0.903692	0.923866	FALSE	rs12271943	0.1348	0.1304	21307	0.000909639	1.49544	0.977765	-0.809731	0.178395	0.1304	706	0.00624551	1.34571	0.782731	-0.0545682	-0.864299	1.05763e-09	FALSE	FALSE
METTL15	rs10835310	METTL15	ENSG00000169519.20	Muscle_Skeletal	663	0.000226838	0.0207867	0.000822548	0.074472	0.903692	0.923866	FALSE	rs117050257	0.2139	0.045	20889	0.00244825	1.24291	0.942324	-0.698591	0.341263	0.045	706	0.0164797	0.951673	0.577223	-0.169066	-0.867656	1.05409e-09	FALSE	FALSE
METTL15	rs10835310	METTL15	ENSG00000169519.20	Muscle_Skeletal	663	0.000226838	0.0207867	0.000822548	0.074472	0.903692	0.923866	FALSE	rs11030232	0.1481	0.1301	21307	0.000911422	1.44628	0.977722	-0.879522	0.159852	0.1301	706	0.00625776	1.40557	0.782398	0.0103195	-0.869203	1.05246e-09	FALSE	FALSE
METTL15	rs10835310	METTL15	ENSG00000169519.20	Muscle_Skeletal	663	0.000226838	0.0207867	0.000822548	0.074472	0.903692	0.923866	FALSE	rs73438524	0.1194	0.8741	21308	0.000937258	1.5573	0.977105	-0.703594	0.220279	0.8741	706	0.00643544	1.22579	0.777593	-0.167436	-0.87103	1.05054e-09	FALSE	FALSE
METTL15	rs10835310	METTL15	ENSG00000169519.20	Muscle_Skeletal	663	0.000226838	0.0207867	0.000822548	0.074472	0.903692	0.923866	FALSE	rs138463644	0.2643	0.9695	20366	0.00364952	1.11629	0.91639	-0.669845	0.481393	0.9695	706	0.0239507	0.704064	0.484385	-0.211141	-0.880986	1.04013e-09	FALSE	FALSE
METTL15	rs10835310	METTL15	ENSG00000169519.20	Muscle_Skeletal	663	0.000226838	0.0207867	0.000822548	0.074472	0.903692	0.923866	FALSE	rs12285248	0.1472	0.8698	21307	0.000910827	1.44949	0.977736	-0.875272	0.16945	0.8698	706	0.00625367	1.37397	0.782509	-0.0241875	-0.89946	1.02109e-09	FALSE	FALSE
METTL15	rs10835310	METTL15	ENSG00000169519.20	Muscle_Skeletal	663	0.000226838	0.0207867	0.000822548	0.074472	0.903692	0.923866	FALSE	rs11030238	0.1472	0.1304	21307	0.000909639	1.44949	0.977765	-0.87588	0.16945	0.1304	706	0.00624551	1.37397	0.782731	-0.0244886	-0.900369	1.02016e-09	FALSE	FALSE
METTL15	rs10835310	METTL15	ENSG00000169519.20	Muscle_Skeletal	663	0.000226838	0.0207867	0.000822548	0.074472	0.903692	0.923866	FALSE	rs117647395	0.224	0.0456	20889	0.00241755	1.21596	0.943006	-0.735258	0.338952	0.0456	706	0.0162731	0.956238	0.580299	-0.168797	-0.904055	1.01641e-09	FALSE	FALSE
METTL15	rs10835310	METTL15	ENSG00000169519.20	Muscle_Skeletal	663	0.000226838	0.0207867	0.000822548	0.074472	0.903692	0.923866	FALSE	rs73438514	0.1235	0.1258	21308	0.000937896	1.54025	0.97709	-0.729081	0.223744	0.1258	706	0.00643982	1.21663	0.777475	-0.175951	-0.905032	1.01542e-09	FALSE	FALSE
METTL15	rs10835310	METTL15	ENSG00000169519.20	Muscle_Skeletal	663	0.000226838	0.0207867	0.000822548	0.074472	0.903692	0.923866	FALSE	rs74982436	0.5882	0.9826	13040	0.00985791	0.541446	0.80228	-0.692852	0.892975	0.9826	706	0.0414228	0.134541	0.351987	-0.213737	-0.906588	1.01384e-09	FALSE	FALSE
METTL15	rs10835310	METTL15	ENSG00000169519.20	Muscle_Skeletal	663	0.000226838	0.0207867	0.000822548	0.074472	0.903692	0.923866	FALSE	rs34913484	0.913	0.0146	12798	0.0119366	0.109255	0.77017	-0.73061	0.873121	0.0146	706	0.0492266	0.159695	0.313691	-0.184214	-0.914824	1.00552e-09	FALSE	FALSE
METTL15	rs10835310	METTL15	ENSG00000169519.20	Muscle_Skeletal	663	0.000226838	0.0207867	0.000822548	0.074472	0.903692	0.923866	FALSE	rs74677189	0.232	0.0449	20889	0.00245344	1.19522	0.942209	-0.752458	0.341263	0.0449	706	0.0165147	0.951673	0.576706	-0.168688	-0.921147	9.99186e-10	FALSE	FALSE
METTL15	rs10835310	METTL15	ENSG00000169519.20	Muscle_Skeletal	663	0.000226838	0.0207867	0.000822548	0.074472	0.903692	0.923866	FALSE	rs6484364	0.152	0.8695	21307	0.000909047	1.4325	0.977779	-0.900123	0.168961	0.8695	706	0.00624145	1.37555	0.782842	-0.0229421	-0.923065	9.97271e-10	FALSE	FALSE
METTL15	rs10835310	METTL15	ENSG00000169519.20	Muscle_Skeletal	663	0.000226838	0.0207867	0.000822548	0.074472	0.903692	0.923866	FALSE	rs59900513	0.2251	0.12	21309	0.000976701	1.21308	0.976164	-1.15005	0.115393	0.12	706	0.00670658	1.57441	0.770374	0.219135	-0.930913	9.89476e-10	FALSE	FALSE
METTL15	rs10835310	METTL15	ENSG00000169519.20	Muscle_Skeletal	663	0.000226838	0.0207867	0.000822548	0.074472	0.903692	0.923866	FALSE	rs7117097	0.1539	0.1304	21307	0.000909639	1.42589	0.977765	-0.909059	0.168961	0.1304	706	0.00624551	1.37555	0.782731	-0.0227919	-0.931851	9.88548e-10	FALSE	FALSE
METTL15	rs10835310	METTL15	ENSG00000169519.20	Muscle_Skeletal	663	0.000226838	0.0207867	0.000822548	0.074472	0.903692	0.923866	FALSE	rs73436594	0.1539	0.8696	21307	0.000909639	1.42589	0.977765	-0.909059	0.16945	0.8696	706	0.00624551	1.37397	0.782731	-0.0244886	-0.933547	9.86872e-10	FALSE	FALSE
METTL15	rs10835310	METTL15	ENSG00000169519.20	Muscle_Skeletal	663	0.000226838	0.0207867	0.000822548	0.074472	0.903692	0.923866	FALSE	rs11030363	0.1034	0.0772	21134	0.00145976	1.62859	0.964791	-0.393766	0.719998	0.0772	706	0.00994124	0.358461	0.693562	-0.54681	-0.940576	9.7996e-10	FALSE	FALSE
METTL15	rs10835310	METTL15	ENSG00000169519.20	Muscle_Skeletal	663	0.000226838	0.0207867	0.000822548	0.074472	0.903692	0.923866	FALSE	rs4300381	0.1356	0.1255	20053	0.000998633	1.49238	0.975642	-0.770982	0.223744	0.1255	706	0.006453	1.21663	0.777122	-0.175419	-0.9464	9.74269e-10	FALSE	FALSE
METTL15	rs10835310	METTL15	ENSG00000169519.20	Muscle_Skeletal	663	0.000226838	0.0207867	0.000822548	0.074472	0.903692	0.923866	FALSE	rs2128955	0.07557	0.8965	21137	0.00112061	1.77699	0.972748	-0.265499	0.961512	0.8965	706	0.00763264	0.0482563	0.746699	-0.685718	-0.951217	9.69587e-10	FALSE	FALSE
METTL15	rs10835310	METTL15	ENSG00000169519.20	Muscle_Skeletal	663	0.000226838	0.0207867	0.000822548	0.074472	0.903692	0.923866	FALSE	rs11030256	0.1703	0.1305	21306	0.000909089	1.37124	0.977778	-0.984074	0.153842	0.1305	706	0.00624145	1.42609	0.782842	0.0324825	-0.951591	9.69224e-10	FALSE	FALSE
METTL15	rs10835310	METTL15	ENSG00000169519.20	Muscle_Skeletal	663	0.000226838	0.0207867	0.000822548	0.074472	0.903692	0.923866	FALSE	rs11030215	0.164	0.8698	21307	0.000910827	1.39174	0.977736	-0.955485	0.162248	0.8698	706	0.00625367	1.39755	0.782509	0.00137937	-0.954106	9.66791e-10	FALSE	FALSE
METTL15	rs10835310	METTL15	ENSG00000169519.20	Muscle_Skeletal	663	0.000226838	0.0207867	0.000822548	0.074472	0.903692	0.923866	FALSE	rs12275203	0.1579	0.8698	21306	0.00091087	1.41217	0.977735	-0.927464	0.171416	0.8698	706	0.00625367	1.36767	0.782509	-0.0309509	-0.958415	9.62633e-10	FALSE	FALSE
METTL15	rs10835310	METTL15	ENSG00000169519.20	Muscle_Skeletal	663	0.000226838	0.0207867	0.000822548	0.074472	0.903692	0.923866	FALSE	rs145610157	0.9841	0.9842	13746	0.0102819	0.019929	0.795515	-0.793474	0.730655	0.9842	706	0.0455433	0.344254	0.330672	-0.181146	-0.97462	9.4716e-10	FALSE	FALSE
METTL15	rs10835310	METTL15	ENSG00000169519.20	Muscle_Skeletal	663	0.000226838	0.0207867	0.000822548	0.074472	0.903692	0.923866	FALSE	rs150643367	0.4394	0.976	14808	0.00633623	0.773207	0.863255	-0.736772	0.683361	0.976	706	0.0302346	0.407881	0.426665	-0.242651	-0.979423	9.42622e-10	FALSE	FALSE
METTL15	rs10835310	METTL15	ENSG00000169519.20	Muscle_Skeletal	663	0.000226838	0.0207867	0.000822548	0.074472	0.903692	0.923866	FALSE	rs116916289	0.4176	0.021	18202	0.0058731	0.810592	0.871971	-0.74128	0.813175	0.021	706	0.0344479	0.236332	0.395098	-0.24031	-0.98159	9.40581e-10	FALSE	FALSE
METTL15	rs10835310	METTL15	ENSG00000169519.20	Muscle_Skeletal	663	0.000226838	0.0207867	0.000822548	0.074472	0.903692	0.923866	FALSE	rs12293206	0.1579	0.1303	21306	0.000910275	1.41217	0.977749	-0.927769	0.178395	0.1303	706	0.00624959	1.34571	0.78262	-0.0544134	-0.982183	9.40024e-10	FALSE	FALSE
METTL15	rs10835310	METTL15	ENSG00000169519.20	Muscle_Skeletal	663	0.000226838	0.0207867	0.000822548	0.074472	0.903692	0.923866	FALSE	rs12361975	0.7981	0.9615	20521	0.00289321	0.255807	0.932549	-1.31766	0.10239	0.9615	706	0.0191318	1.63338	0.540453	0.332185	-0.985477	9.36932e-10	FALSE	FALSE
METTL15	rs10835310	METTL15	ENSG00000169519.20	Muscle_Skeletal	663	0.000226838	0.0207867	0.000822548	0.074472	0.903692	0.923866	FALSE	rs111606293	0.8483	0.9832	13040	0.0102038	0.191288	0.796753	-0.78209	0.892975	0.9832	706	0.042876	0.134541	0.344163	-0.207807	-0.989897	9.328e-10	FALSE	FALSE
METTL15	rs10835310	METTL15	ENSG00000169519.20	Muscle_Skeletal	663	0.000226838	0.0207867	0.000822548	0.074472	0.903692	0.923866	FALSE	rs12801960	0.3129	0.9718	19229	0.00417067	1.00916	0.905578	-0.718874	0.670972	0.9718	706	0.0258428	0.424814	0.465426	-0.271146	-0.99002	9.32686e-10	FALSE	FALSE
METTL15	rs10835310	METTL15	ENSG00000169519.20	Muscle_Skeletal	663	0.000226838	0.0207867	0.000822548	0.074472	0.903692	0.923866	FALSE	rs185671454	0.2236	0.9549	20889	0.00244307	1.21701	0.942439	-0.729523	0.44873	0.9549	706	0.0164449	0.757534	0.57774	-0.265296	-0.994819	9.2822e-10	FALSE	FALSE
METTL15	rs10835310	METTL15	ENSG00000169519.20	Muscle_Skeletal	663	0.000226838	0.0207867	0.000822548	0.074472	0.903692	0.923866	FALSE	rs12269918	0.1703	0.1304	21306	0.000909682	1.37124	0.977764	-0.983769	0.166676	0.1304	706	0.00624551	1.38296	0.782731	-0.0147881	-0.998557	9.24757e-10	FALSE	FALSE
METTL15	rs10835310	METTL15	ENSG00000169519.20	Muscle_Skeletal	663	0.000226838	0.0207867	0.000822548	0.074472	0.903692	0.923866	FALSE	rs146011208	0.5958	0.0314	20288	0.00356185	0.53045	0.918235	-1.12277	0.173204	0.0314	706	0.0232858	1.36198	0.491419	0.117724	-1.00504	9.18779e-10	FALSE	FALSE
METTL15	rs10835310	METTL15	ENSG00000169519.20	Muscle_Skeletal	663	0.000226838	0.0207867	0.000822548	0.074472	0.903692	0.923866	FALSE	rs3812739	0.1661	0.8695	21307	0.000909047	1.38484	0.977779	-0.965766	0.17402	0.8695	706	0.00624145	1.3594	0.782842	-0.0402313	-1.006	9.17902e-10	FALSE	FALSE
METTL15	rs10835310	METTL15	ENSG00000169519.20	Muscle_Skeletal	663	0.000226838	0.0207867	0.000822548	0.074472	0.903692	0.923866	FALSE	rs11030212	0.1584	0.1299	21307	0.000912616	1.41047	0.977694	-0.928911	0.185788	0.1299	706	0.00626595	1.32314	0.782175	-0.077352	-1.00626	9.17658e-10	FALSE	FALSE
METTL15	rs10835310	METTL15	ENSG00000169519.20	Muscle_Skeletal	663	0.000226838	0.0207867	0.000822548	0.074472	0.903692	0.923866	FALSE	rs76183700	0.8799	0.9609	20521	0.00285059	0.151096	0.933476	-1.34444	0.10239	0.9609	706	0.01885	1.63338	0.544136	0.333074	-1.01137	9.12987e-10	FALSE	FALSE
METTL15	rs10835310	METTL15	ENSG00000169519.20	Muscle_Skeletal	663	0.000226838	0.0207867	0.000822548	0.074472	0.903692	0.923866	FALSE	rs11030195	0.1644	0.1294	20319	0.000960137	1.39042	0.976559	-0.932658	0.186913	0.1294	706	0.00628655	1.31977	0.781615	-0.0800458	-1.0127	9.11767e-10	FALSE	FALSE
METTL15	rs10835310	METTL15	ENSG00000169519.20	Muscle_Skeletal	663	0.000226838	0.0207867	0.000822548	0.074472	0.903692	0.923866	FALSE	rs4559676	0.1416	0.8726	21306	0.000927902	1.46986	0.977328	-0.837569	0.222702	0.8726	706	0.0063706	1.21937	0.779339	-0.176175	-1.01374	9.10819e-10	FALSE	FALSE
METTL15	rs10835310	METTL15	ENSG00000169519.20	Muscle_Skeletal	663	0.000226838	0.0207867	0.000822548	0.074472	0.903692	0.923866	FALSE	rs117834409	0.5471	0.0201	17731	0.00629329	0.602111	0.864056	-0.84113	0.572181	0.0201	706	0.0359573	0.564842	0.384896	-0.181582	-1.02271	9.02687e-10	FALSE	FALSE
METTL15	rs10835310	METTL15	ENSG00000169519.20	Muscle_Skeletal	663	0.000226838	0.0207867	0.000822548	0.074472	0.903692	0.923866	FALSE	rs61585332	0.1453	0.8744	21307	0.000939218	1.45634	0.977058	-0.851271	0.223744	0.8744	706	0.0064486	1.21663	0.77724	-0.175596	-1.02687	8.98944e-10	FALSE	FALSE
METTL15	rs10835310	METTL15	ENSG00000169519.20	Muscle_Skeletal	663	0.000226838	0.0207867	0.000822548	0.074472	0.903692	0.923866	FALSE	rs12270526	0.1549	0.8698	21306	0.00091087	1.42244	0.977735	-0.913239	0.19811	0.8698	706	0.00625367	1.28695	0.782509	-0.114782	-1.02802	8.97907e-10	FALSE	FALSE
METTL15	rs10835310	METTL15	ENSG00000169519.20	Muscle_Skeletal	663	0.000226838	0.0207867	0.000822548	0.074472	0.903692	0.923866	FALSE	rs61888972	0.6914	0.0167	17338	0.00771946	0.396956	0.838232	-0.844755	0.734868	0.0167	706	0.0431283	0.338657	0.34284	-0.190254	-1.03501	8.91654e-10	FALSE	FALSE
METTL15	rs10835310	METTL15	ENSG00000169519.20	Muscle_Skeletal	663	0.000226838	0.0207867	0.000822548	0.074472	0.903692	0.923866	FALSE	rs76284311	0.7117	0.9713	19782	0.0039855	0.369574	0.909391	-1.13849	0.182384	0.9713	706	0.0254056	1.33345	0.469673	0.10043	-1.03806	8.88935e-10	FALSE	FALSE
METTL15	rs10835310	METTL15	ENSG00000169519.20	Muscle_Skeletal	663	0.000226838	0.0207867	0.000822548	0.074472	0.903692	0.923866	FALSE	rs11030255	0.1569	0.8681	21039	0.000912324	1.41557	0.977701	-0.922012	0.198045	0.8681	706	0.00618516	1.28714	0.784378	-0.117361	-1.03937	8.87771e-10	FALSE	FALSE
METTL15	rs10835310	METTL15	ENSG00000169519.20	Muscle_Skeletal	663	0.000226838	0.0207867	0.000822548	0.074472	0.903692	0.923866	FALSE	rs1384905	0.175	0.8698	21307	0.000910827	1.35631	0.977736	-1.00309	0.17402	0.8698	706	0.00625367	1.3594	0.782509	-0.0397732	-1.04286	8.84682e-10	FALSE	FALSE
METTL15	rs10835310	METTL15	ENSG00000169519.20	Muscle_Skeletal	663	0.000226838	0.0207867	0.000822548	0.074472	0.903692	0.923866	FALSE	rs74418548	0.9567	0.0187	13040	0.00918476	0.0542952	0.81326	-0.837821	0.892975	0.0187	706	0.0385942	0.134541	0.368284	-0.226324	-1.06414	8.6605e-10	FALSE	FALSE
METTL15	rs10835310	METTL15	ENSG00000169519.20	Muscle_Skeletal	663	0.000226838	0.0207867	0.000822548	0.074472	0.903692	0.923866	FALSE	rs79360373	0.4775	0.0488	20111	0.00235431	0.710329	0.944414	-1.20665	0.158738	0.0488	706	0.0152572	1.40933	0.595913	0.138741	-1.06791	8.62795e-10	FALSE	FALSE
METTL15	rs10835310	METTL15	ENSG00000169519.20	Muscle_Skeletal	663	0.000226838	0.0207867	0.000822548	0.074472	0.903692	0.923866	FALSE	rs113069188	0.99	0.0188	13040	0.00913683	0.0125335	0.814053	-0.841084	0.892975	0.0188	706	0.0383928	0.134541	0.369502	-0.227278	-1.06836	8.62406e-10	FALSE	FALSE
METTL15	rs10835310	METTL15	ENSG00000169519.20	Muscle_Skeletal	663	0.000226838	0.0207867	0.000822548	0.074472	0.903692	0.923866	FALSE	rs17310069	0.2251	0.8801	21309	0.000977404	1.21308	0.976148	-1.14971	0.14577	0.8801	706	0.00671142	1.45464	0.770247	0.0795334	-1.07018	8.60843e-10	FALSE	FALSE
METTL15	rs10835310	METTL15	ENSG00000169519.20	Muscle_Skeletal	663	0.000226838	0.0207867	0.000822548	0.074472	0.903692	0.923866	FALSE	rs76056558	0.7267	0.0201	16223	0.00687828	0.349519	0.853274	-0.907474	0.548718	0.0201	706	0.0359573	0.599682	0.384896	-0.173774	-1.08125	8.51364e-10	FALSE	FALSE
METTL15	rs10835310	METTL15	ENSG00000169519.20	Muscle_Skeletal	663	0.000226838	0.0207867	0.000822548	0.074472	0.903692	0.923866	FALSE	rs118073785	0.8484	0.9808	13785	0.00846643	0.19116	0.825314	-0.857302	0.892975	0.9808	706	0.0376083	0.134541	0.374324	-0.231074	-1.08838	8.45317e-10	FALSE	FALSE
METTL15	rs10835310	METTL15	ENSG00000169519.20	Muscle_Skeletal	663	0.000226838	0.0207867	0.000822548	0.074472	0.903692	0.923866	FALSE	rs10835279	0.1569	0.8698	21306	0.00091087	1.41557	0.977735	-0.922757	0.217319	0.8698	706	0.00625367	1.23369	0.782509	-0.167314	-1.09007	8.43885e-10	FALSE	FALSE
METTL15	rs10835310	METTL15	ENSG00000169519.20	Muscle_Skeletal	663	0.000226838	0.0207867	0.000822548	0.074472	0.903692	0.923866	FALSE	rs77041530	0.9619	0.9809	13521	0.00867604	0.0477694	0.821759	-0.861373	0.892975	0.9809	706	0.0378013	0.134541	0.373126	-0.230128	-1.0915	8.42679e-10	FALSE	FALSE
METTL15	rs10835310	METTL15	ENSG00000169519.20	Muscle_Skeletal	663	0.000226838	0.0207867	0.000822548	0.074472	0.903692	0.923866	FALSE	rs80060075	0.9639	0.0191	13521	0.00867604	0.0452601	0.821759	-0.861469	0.892975	0.0191	706	0.0378013	0.134541	0.373126	-0.230128	-1.0916	8.42599e-10	FALSE	FALSE
METTL15	rs10835310	METTL15	ENSG00000169519.20	Muscle_Skeletal	663	0.000226838	0.0207867	0.000822548	0.074472	0.903692	0.923866	FALSE	rs141711653	0.9415	0.9836	17838	0.00763801	0.0733847	0.839666	-0.912986	0.705815	0.9836	706	0.0439039	0.377483	0.338836	-0.182736	-1.09572	8.3913e-10	FALSE	FALSE
METTL15	rs10835310	METTL15	ENSG00000169519.20	Muscle_Skeletal	663	0.000226838	0.0207867	0.000822548	0.074472	0.903692	0.923866	FALSE	rs75487741	0.8306	0.9804	13795	0.00829101	0.213932	0.828311	-0.862082	0.892975	0.9804	706	0.0368558	0.134541	0.37907	-0.234838	-1.09692	8.38126e-10	FALSE	FALSE
METTL15	rs10835310	METTL15	ENSG00000169519.20	Muscle_Skeletal	663	0.000226838	0.0207867	0.000822548	0.074472	0.903692	0.923866	FALSE	rs17571754	0.1539	0.8694	21306	0.000908498	1.42589	0.977792	-0.909645	0.22752	0.8694	706	0.00623738	1.20677	0.782952	-0.193713	-1.10336	8.32747e-10	FALSE	FALSE
METTL15	rs10835310	METTL15	ENSG00000169519.20	Muscle_Skeletal	663	0.000226838	0.0207867	0.000822548	0.074472	0.903692	0.923866	FALSE	rs73438505	0.1539	0.8694	21306	0.000908498	1.42589	0.977792	-0.909645	0.22752	0.8694	706	0.00623738	1.20677	0.782952	-0.193713	-1.10336	8.32747e-10	FALSE	FALSE
METTL15	rs10835310	METTL15	ENSG00000169519.20	Muscle_Skeletal	663	0.000226838	0.0207867	0.000822548	0.074472	0.903692	0.923866	FALSE	rs182384077	0.4575	0.9728	15986	0.00519585	0.74297	0.885037	-0.837301	0.83822	0.9728	706	0.0267653	0.204171	0.45671	-0.295537	-1.13284	8.08556e-10	FALSE	FALSE
METTL15	rs10835310	METTL15	ENSG00000169519.20	Muscle_Skeletal	663	0.000226838	0.0207867	0.000822548	0.074472	0.903692	0.923866	FALSE	rs145553172	0.9218	0.0184	16151	0.00753419	0.0981666	0.841499	-0.916944	0.813175	0.0184	706	0.0392115	0.236332	0.3646	-0.216568	-1.13351	8.08011e-10	FALSE	FALSE
METTL15	rs10835310	METTL15	ENSG00000169519.20	Muscle_Skeletal	663	0.000226838	0.0207867	0.000822548	0.074472	0.903692	0.923866	FALSE	rs75986175	0.6705	0.0192	18555	0.00628993	0.425462	0.864119	-0.919777	0.868696	0.0192	706	0.0376083	0.165315	0.374324	-0.229347	-1.14912	7.95495e-10	FALSE	FALSE
METTL15	rs10835310	METTL15	ENSG00000169519.20	Muscle_Skeletal	663	0.000226838	0.0207867	0.000822548	0.074472	0.903692	0.923866	FALSE	rs73436516	0.1783	0.1303	21307	0.000910233	1.34601	0.97775	-1.017	0.206565	0.1303	706	0.00624959	1.26307	0.78262	-0.138782	-1.15579	7.90212e-10	FALSE	FALSE
METTL15	rs10835310	METTL15	ENSG00000169519.20	Muscle_Skeletal	663	0.000226838	0.0207867	0.000822548	0.074472	0.903692	0.923866	FALSE	rs11030247	0.1735	0.8694	21306	0.000908498	1.36104	0.977792	-0.998	0.21418	0.8694	706	0.00623738	1.24215	0.782952	-0.159793	-1.15779	7.88628e-10	FALSE	FALSE
METTL15	rs10835310	METTL15	ENSG00000169519.20	Muscle_Skeletal	663	0.000226838	0.0207867	0.000822548	0.074472	0.903692	0.923866	FALSE	rs12288263	0.1867	0.8651	21307	0.000883869	1.3204	0.978381	-1.0642	0.188949	0.8651	706	0.00606858	1.31369	0.787579	-0.0949925	-1.1592	7.87523e-10	FALSE	FALSE
METTL15	rs10835310	METTL15	ENSG00000169519.20	Muscle_Skeletal	663	0.000226838	0.0207867	0.000822548	0.074472	0.903692	0.923866	FALSE	rs11030199	0.1894	0.1349	21307	0.000883869	1.31236	0.978381	-1.07457	0.188949	0.1349	706	0.00606858	1.31369	0.787579	-0.0949925	-1.16956	7.79402e-10	FALSE	FALSE
METTL15	rs10835310	METTL15	ENSG00000169519.20	Muscle_Skeletal	663	0.000226838	0.0207867	0.000822548	0.074472	0.903692	0.923866	FALSE	rs72876498	0.2131	0.9453	20981	0.00202584	1.24509	0.951795	-0.778394	0.591123	0.9453	706	0.0136965	0.537209	0.621608	-0.396216	-1.17461	7.75476e-10	FALSE	FALSE
METTL15	rs10835310	METTL15	ENSG00000169519.20	Muscle_Skeletal	663	0.000226838	0.0207867	0.000822548	0.074472	0.903692	0.923866	FALSE	rs16917704	0.1945	0.865	21307	0.000883317	1.29738	0.978394	-1.09398	0.188949	0.865	706	0.00606479	1.31369	0.787683	-0.0951485	-1.18913	7.64298e-10	FALSE	FALSE
METTL15	rs10835310	METTL15	ENSG00000169519.20	Muscle_Skeletal	663	0.000226838	0.0207867	0.000822548	0.074472	0.903692	0.923866	FALSE	rs138144383	0.7038	0.9795	18299	0.0059814	0.380196	0.869917	-0.956918	0.887853	0.9795	706	0.0352701	0.141021	0.389475	-0.242845	-1.19976	7.56214e-10	FALSE	FALSE
METTL15	rs10835310	METTL15	ENSG00000169519.20	Muscle_Skeletal	663	0.000226838	0.0207867	0.000822548	0.074472	0.903692	0.923866	FALSE	rs11030207	0.2095	0.8646	21307	0.000881115	1.25494	0.978447	-1.14815	0.176909	0.8646	706	0.00604967	1.35033	0.7881	-0.0573097	-1.20546	7.51918e-10	FALSE	FALSE
METTL15	rs10835310	METTL15	ENSG00000169519.20	Muscle_Skeletal	663	0.000226838	0.0207867	0.000822548	0.074472	0.903692	0.923866	FALSE	rs117596282	0.6318	0.9213	20996	0.0014437	0.479195	0.965165	-1.56775	0.0986487	0.9213	706	0.00976764	1.65144	0.697293	0.353353	-1.2144	7.45228e-10	FALSE	FALSE
METTL15	rs10835310	METTL15	ENSG00000169519.20	Muscle_Skeletal	663	0.000226838	0.0207867	0.000822548	0.074472	0.903692	0.923866	FALSE	rs117268979	0.8139	0.9729	15553	0.00535966	0.235398	0.881841	-1.04343	0.481393	0.9729	706	0.0268613	0.704064	0.455822	-0.191263	-1.23469	7.30256e-10	FALSE	FALSE
METTL15	rs10835310	METTL15	ENSG00000169519.20	Muscle_Skeletal	663	0.000226838	0.0207867	0.000822548	0.074472	0.903692	0.923866	FALSE	rs11600270	0.1682	0.8692	21306	0.000907317	1.37801	0.97782	-0.975888	0.256549	0.8692	706	0.00622928	1.13459	0.783173	-0.260245	-1.23613	7.29205e-10	FALSE	FALSE
METTL15	rs10835310	METTL15	ENSG00000169519.20	Muscle_Skeletal	663	0.000226838	0.0207867	0.000822548	0.074472	0.903692	0.923866	FALSE	rs144842073	0.712	0.04	20668	0.00276923	0.369171	0.935252	-1.30489	0.193973	0.04	706	0.0184431	1.29892	0.549543	0.0648429	-1.24005	7.26354e-10	FALSE	FALSE
METTL15	rs10835310	METTL15	ENSG00000169519.20	Muscle_Skeletal	663	0.000226838	0.0207867	0.000822548	0.074472	0.903692	0.923866	FALSE	rs16917748	0.1843	0.1326	20318	0.000940469	1.32763	0.977028	-1.02569	0.240676	0.1326	706	0.00615747	1.1733	0.785136	-0.228453	-1.25414	7.16189e-10	FALSE	FALSE
METTL15	rs10835310	METTL15	ENSG00000169519.20	Muscle_Skeletal	663	0.000226838	0.0207867	0.000822548	0.074472	0.903692	0.923866	FALSE	rs1568887	0.2178	0.1344	21307	0.000886645	1.2324	0.978315	-1.17262	0.188949	0.1344	706	0.00608764	1.31369	0.787053	-0.0942112	-1.26683	7.07159e-10	FALSE	FALSE
METTL15	rs10835310	METTL15	ENSG00000169519.20	Muscle_Skeletal	663	0.000226838	0.0207867	0.000822548	0.074472	0.903692	0.923866	FALSE	rs11606414	0.4278	0.895	21048	0.00111113	0.792962	0.972972	-1.49955	0.116775	0.895	706	0.00753621	1.56845	0.749096	0.230065	-1.26949	7.05283e-10	FALSE	FALSE
METTL15	rs10835310	METTL15	ENSG00000169519.20	Muscle_Skeletal	663	0.000226838	0.0207867	0.000822548	0.074472	0.903692	0.923866	FALSE	rs10501094	0.2295	0.1343	21308	0.000887161	1.20165	0.978302	-1.20896	0.179428	0.1343	706	0.00609147	1.34252	0.786948	-0.0639296	-1.27289	7.02889e-10	FALSE	FALSE
METTL15	rs10835310	METTL15	ENSG00000169519.20	Muscle_Skeletal	663	0.000226838	0.0207867	0.000822548	0.074472	0.903692	0.923866	FALSE	rs17244338	0.1857	0.131	21306	0.000906141	1.32341	0.977848	-1.04862	0.240676	0.131	706	0.0062212	1.1733	0.783393	-0.225615	-1.27423	7.01947e-10	FALSE	FALSE
METTL15	rs10835310	METTL15	ENSG00000169519.20	Muscle_Skeletal	663	0.000226838	0.0207867	0.000822548	0.074472	0.903692	0.923866	FALSE	rs118033146	0.9786	0.9719	19782	0.00406809	0.0268241	0.907686	-1.19095	0.322093	0.9719	706	0.0259321	0.990166	0.464568	-0.0846028	-1.27556	7.01016e-10	FALSE	FALSE
METTL15	rs10835310	METTL15	ENSG00000169519.20	Muscle_Skeletal	663	0.000226838	0.0207867	0.000822548	0.074472	0.903692	0.923866	FALSE	rs77283865	0.9799	0.9719	19782	0.00406809	0.0251943	0.907686	-1.19099	0.322093	0.9719	706	0.0259321	0.990166	0.464568	-0.0846028	-1.2756	7.00989e-10	FALSE	FALSE
METTL15	rs10835310	METTL15	ENSG00000169519.20	Muscle_Skeletal	663	0.000226838	0.0207867	0.000822548	0.074472	0.903692	0.923866	FALSE	rs80188149	0.9799	0.9719	19782	0.00406809	0.0251943	0.907686	-1.19099	0.322093	0.9719	706	0.0259321	0.990166	0.464568	-0.0846028	-1.2756	7.00989e-10	FALSE	FALSE
METTL15	rs10835310	METTL15	ENSG00000169519.20	Muscle_Skeletal	663	0.000226838	0.0207867	0.000822548	0.074472	0.903692	0.923866	FALSE	rs148589263	0.9987	0.0282	19782	0.00405408	0.00162931	0.907975	-1.19285	0.322093	0.0282	706	0.0258428	0.990166	0.465426	-0.0849842	-1.27783	6.99424e-10	FALSE	FALSE
METTL15	rs10835310	METTL15	ENSG00000169519.20	Muscle_Skeletal	663	0.000226838	0.0207867	0.000822548	0.074472	0.903692	0.923866	FALSE	rs55708611	0.1048	0.1193	21317	0.000981283	1.62202	0.976055	-0.582036	0.771736	0.1193	706	0.00674057	0.290105	0.769479	-0.701326	-1.28336	6.95566e-10	FALSE	FALSE
METTL15	rs10835310	METTL15	ENSG00000169519.20	Muscle_Skeletal	663	0.000226838	0.0207867	0.000822548	0.074472	0.903692	0.923866	FALSE	rs11030277	0.9709	0.0385	20667	0.00287277	0.0364795	0.932993	-1.35086	0.193973	0.0385	706	0.0191318	1.29892	0.540453	0.0671641	-1.28369	6.95334e-10	FALSE	FALSE
METTL15	rs10835310	METTL15	ENSG00000169519.20	Muscle_Skeletal	663	0.000226838	0.0207867	0.000822548	0.074472	0.903692	0.923866	FALSE	rs16917753	0.1903	0.869	21306	0.000906141	1.30969	0.977848	-1.06627	0.240676	0.869	706	0.0062212	1.1733	0.783393	-0.225615	-1.29189	6.89661e-10	FALSE	FALSE
METTL15	rs10835310	METTL15	ENSG00000169519.20	Muscle_Skeletal	663	0.000226838	0.0207867	0.000822548	0.074472	0.903692	0.923866	FALSE	rs189136600	0.4583	0.0308	20365	0.00361526	0.741649	0.91711	-0.992896	0.853974	0.0308	706	0.0237247	0.18405	0.486752	-0.325254	-1.31815	6.71784e-10	FALSE	FALSE
METTL15	rs10835310	METTL15	ENSG00000169519.20	Muscle_Skeletal	663	0.000226838	0.0207867	0.000822548	0.074472	0.903692	0.923866	FALSE	rs12270335	0.1861	0.8697	21307	0.000910233	1.3222	0.97775	-1.04805	0.264329	0.8697	706	0.00624959	1.11622	0.78262	-0.275505	-1.32356	6.68161e-10	FALSE	FALSE
METTL15	rs10835310	METTL15	ENSG00000169519.20	Muscle_Skeletal	663	0.000226838	0.0207867	0.000822548	0.074472	0.903692	0.923866	FALSE	rs11030240	0.7917	0.0447	20766	0.0024785	0.264104	0.941653	-1.38783	0.193973	0.0447	706	0.0165851	1.29892	0.575667	0.0570088	-1.33082	6.63324e-10	FALSE	FALSE
METTL15	rs10835310	METTL15	ENSG00000169519.20	Muscle_Skeletal	663	0.000226838	0.0207867	0.000822548	0.074472	0.903692	0.923866	FALSE	rs78521962	0.8889	0.9714	17351	0.00455932	0.139696	0.89768	-1.13106	0.481393	0.9714	706	0.0254918	0.704064	0.46883	-0.200135	-1.3312	6.63074e-10	FALSE	FALSE
METTL15	rs10835310	METTL15	ENSG00000169519.20	Muscle_Skeletal	663	0.000226838	0.0207867	0.000822548	0.074472	0.903692	0.923866	FALSE	rs35638070	0.3012	0.0448	20760	0.00247394	1.03386	0.941754	-0.918232	0.875206	0.0448	706	0.0165498	0.157049	0.576187	-0.422126	-1.34036	6.5703e-10	FALSE	FALSE
METTL15	rs10835310	METTL15	ENSG00000169519.20	Muscle_Skeletal	663	0.000226838	0.0207867	0.000822548	0.074472	0.903692	0.923866	FALSE	rs10501095	0.2569	0.1368	21304	0.000873635	1.13375	0.978626	-1.29383	0.173105	0.1368	706	0.00599747	1.36229	0.789544	-0.0466032	-1.34044	6.56979e-10	FALSE	FALSE
METTL15	rs10835310	METTL15	ENSG00000169519.20	Muscle_Skeletal	663	0.000226838	0.0207867	0.000822548	0.074472	0.903692	0.923866	FALSE	rs1586173	0.2033	0.1313	21305	0.000904425	1.27221	0.977889	-1.11449	0.240676	0.1313	706	0.00620913	1.1733	0.783723	-0.226149	-1.34064	6.56848e-10	FALSE	FALSE
METTL15	rs10835310	METTL15	ENSG00000169519.20	Muscle_Skeletal	663	0.000226838	0.0207867	0.000822548	0.074472	0.903692	0.923866	FALSE	rs12361364	0.633	0.9715	17031	0.0046608	0.477509	0.89564	-1.02784	0.954598	0.9715	706	0.0255787	0.0569337	0.467983	-0.314782	-1.34263	6.55541e-10	FALSE	FALSE
METTL15	rs10835310	METTL15	ENSG00000169519.20	Muscle_Skeletal	663	0.000226838	0.0207867	0.000822548	0.074472	0.903692	0.923866	FALSE	rs75178259	0.3703	0.9516	20385	0.00234087	0.895912	0.944714	-1.06847	0.443673	0.9516	706	0.0153768	0.766006	0.594031	-0.276461	-1.34493	6.5403e-10	FALSE	FALSE
METTL15	rs10835310	METTL15	ENSG00000169519.20	Muscle_Skeletal	663	0.000226838	0.0207867	0.000822548	0.074472	0.903692	0.923866	FALSE	rs78289496	0.9572	0.0282	19782	0.00405408	0.0536676	0.907975	-1.19154	0.413835	0.0282	706	0.0258428	0.817163	0.465426	-0.157747	-1.34929	6.5119e-10	FALSE	FALSE
METTL15	rs10835310	METTL15	ENSG00000169519.20	Muscle_Skeletal	663	0.000226838	0.0207867	0.000822548	0.074472	0.903692	0.923866	FALSE	rs11030205	0.7146	0.947	20946	0.00209056	0.365685	0.950332	-1.43765	0.176428	0.947	706	0.0141104	1.35184	0.614579	0.0848492	-1.35281	6.48902e-10	FALSE	FALSE
METTL15	rs10835310	METTL15	ENSG00000169519.20	Muscle_Skeletal	663	0.000226838	0.0207867	0.000822548	0.074472	0.903692	0.923866	FALSE	rs17244331	0.177	0.1292	20320	0.000961355	1.35005	0.97653	-0.986091	0.316429	0.1292	706	0.00629484	1.00182	0.78139	-0.368112	-1.3542	6.47996e-10	FALSE	FALSE
METTL15	rs10835310	METTL15	ENSG00000169519.20	Muscle_Skeletal	663	0.000226838	0.0207867	0.000822548	0.074472	0.903692	0.923866	FALSE	rs1586174	0.2151	0.8695	20318	0.000953296	1.23966	0.976722	-1.12964	0.240676	0.8695	706	0.00624145	1.1733	0.782842	-0.224722	-1.35436	6.47896e-10	FALSE	FALSE
METTL15	rs10835310	METTL15	ENSG00000169519.20	Muscle_Skeletal	663	0.000226838	0.0207867	0.000822548	0.074472	0.903692	0.923866	FALSE	rs9787909	0.1505	0.8406	20945	0.000783124	1.43777	0.980798	-0.962626	0.300572	0.8406	706	0.00528552	1.03521	0.809774	-0.395873	-1.3585	6.45219e-10	FALSE	FALSE
METTL15	rs10835310	METTL15	ENSG00000169519.20	Muscle_Skeletal	663	0.000226838	0.0207867	0.000822548	0.074472	0.903692	0.923866	FALSE	rs59947431	0.1868	0.869	21306	0.000906141	1.3201	0.977848	-1.05288	0.281205	0.869	706	0.0062212	1.07762	0.783393	-0.309976	-1.36286	6.42411e-10	FALSE	FALSE
METTL15	rs10835310	METTL15	ENSG00000169519.20	Muscle_Skeletal	663	0.000226838	0.0207867	0.000822548	0.074472	0.903692	0.923866	FALSE	rs12287817	0.188	0.8691	21306	0.000906729	1.31652	0.977834	-1.0572	0.281205	0.8691	706	0.00622524	1.07762	0.783283	-0.309786	-1.36699	6.39765e-10	FALSE	FALSE
METTL15	rs10835310	METTL15	ENSG00000169519.20	Muscle_Skeletal	663	0.000226838	0.0207867	0.000822548	0.074472	0.903692	0.923866	FALSE	rs11030216	0.1891	0.1305	21306	0.000909089	1.31325	0.977778	-1.06019	0.281205	0.1305	706	0.00624145	1.07762	0.782842	-0.309024	-1.36921	6.38344e-10	FALSE	FALSE
METTL15	rs10835310	METTL15	ENSG00000169519.20	Muscle_Skeletal	663	0.000226838	0.0207867	0.000822548	0.074472	0.903692	0.923866	FALSE	rs113123159	0.1903	0.1305	21306	0.000909089	1.30969	0.977778	-1.06474	0.281205	0.1305	706	0.00624145	1.07762	0.782842	-0.309024	-1.37377	6.35441e-10	FALSE	FALSE
METTL15	rs10835310	METTL15	ENSG00000169519.20	Muscle_Skeletal	663	0.000226838	0.0207867	0.000822548	0.074472	0.903692	0.923866	FALSE	rs75663467	0.1903	0.8695	21306	0.000909089	1.30969	0.977778	-1.06474	0.281205	0.8695	706	0.00624145	1.07762	0.782842	-0.309024	-1.37377	6.35441e-10	FALSE	FALSE
METTL15	rs10835310	METTL15	ENSG00000169519.20	Muscle_Skeletal	663	0.000226838	0.0207867	0.000822548	0.074472	0.903692	0.923866	FALSE	rs1020281	0.9296	0.0289	19782	0.00395874	0.0883481	0.909944	-1.20011	0.461472	0.0289	706	0.025235	0.736425	0.471352	-0.190904	-1.39102	6.24575e-10	FALSE	FALSE
METTL15	rs10835310	METTL15	ENSG00000169519.20	Muscle_Skeletal	663	0.000226838	0.0207867	0.000822548	0.074472	0.903692	0.923866	FALSE	rs11820674	0.935	0.9711	19782	0.00395874	0.0815557	0.909944	-1.20064	0.461472	0.9711	706	0.025235	0.736425	0.471352	-0.190904	-1.39154	6.24247e-10	FALSE	FALSE
METTL15	rs10835310	METTL15	ENSG00000169519.20	Muscle_Skeletal	663	0.000226838	0.0207867	0.000822548	0.074472	0.903692	0.923866	FALSE	rs78123456	0.9905	0.9711	19782	0.00395874	0.0119068	0.909944	-1.2036	0.461472	0.9711	706	0.025235	0.736425	0.471352	-0.190904	-1.3945	6.22401e-10	FALSE	FALSE
METTL15	rs10835310	METTL15	ENSG00000169519.20	Muscle_Skeletal	663	0.000226838	0.0207867	0.000822548	0.074472	0.903692	0.923866	FALSE	rs7931441	0.9905	0.9711	19782	0.00395874	0.0119068	0.909944	-1.2036	0.461472	0.9711	706	0.025235	0.736425	0.471352	-0.190904	-1.3945	6.22401e-10	FALSE	FALSE
METTL15	rs10835310	METTL15	ENSG00000169519.20	Muscle_Skeletal	663	0.000226838	0.0207867	0.000822548	0.074472	0.903692	0.923866	FALSE	rs57589161	0.9919	0.0289	19782	0.00395874	0.010152	0.909944	-1.20362	0.461472	0.0289	706	0.025235	0.736425	0.471352	-0.190904	-1.39452	6.2239e-10	FALSE	FALSE
METTL15	rs10835310	METTL15	ENSG00000169519.20	Muscle_Skeletal	663	0.000226838	0.0207867	0.000822548	0.074472	0.903692	0.923866	FALSE	rs79635034	0.7584	0.9697	20539	0.00364191	0.307583	0.91655	-1.1984	0.458042	0.9697	706	0.0241038	0.742075	0.482793	-0.196725	-1.39512	6.22015e-10	FALSE	FALSE
METTL15	rs10835310	METTL15	ENSG00000169519.20	Muscle_Skeletal	663	0.000226838	0.0207867	0.000822548	0.074472	0.903692	0.923866	FALSE	rs7111118	0.9784	0.029	19782	0.00394549	0.0270749	0.910219	-1.20485	0.461472	0.029	706	0.0251506	0.736425	0.472187	-0.191468	-1.39632	6.2127e-10	FALSE	FALSE
METTL15	rs10835310	METTL15	ENSG00000169519.20	Muscle_Skeletal	663	0.000226838	0.0207867	0.000822548	0.074472	0.903692	0.923866	FALSE	rs7116476	0.9784	0.029	19782	0.00394549	0.0270749	0.910219	-1.20485	0.461472	0.029	706	0.0251506	0.736425	0.472187	-0.191468	-1.39632	6.2127e-10	FALSE	FALSE
METTL15	rs10835310	METTL15	ENSG00000169519.20	Muscle_Skeletal	663	0.000226838	0.0207867	0.000822548	0.074472	0.903692	0.923866	FALSE	rs10501098	0.9919	0.029	19782	0.00394549	0.010152	0.910219	-1.20514	0.461472	0.029	706	0.0251506	0.736425	0.472187	-0.191468	-1.39661	6.21091e-10	FALSE	FALSE
METTL15	rs10835310	METTL15	ENSG00000169519.20	Muscle_Skeletal	663	0.000226838	0.0207867	0.000822548	0.074472	0.903692	0.923866	FALSE	rs57923200	0.9919	0.971	19782	0.00394549	0.010152	0.910219	-1.20514	0.461472	0.971	706	0.0251506	0.736425	0.472187	-0.191468	-1.39661	6.21091e-10	FALSE	FALSE
METTL15	rs10835310	METTL15	ENSG00000169519.20	Muscle_Skeletal	663	0.000226838	0.0207867	0.000822548	0.074472	0.903692	0.923866	FALSE	rs11827285	0.9932	0.029	19782	0.00394549	0.00852264	0.910219	-1.20516	0.461472	0.029	706	0.0251506	0.736425	0.472187	-0.191468	-1.39662	6.21083e-10	FALSE	FALSE
METTL15	rs10835310	METTL15	ENSG00000169519.20	Muscle_Skeletal	663	0.000226838	0.0207867	0.000822548	0.074472	0.903692	0.923866	FALSE	rs7948376	0.9959	0.029	19782	0.00394549	0.00513861	0.910219	-1.20518	0.461472	0.029	706	0.0251506	0.736425	0.472187	-0.191468	-1.39664	6.2107e-10	FALSE	FALSE
METTL15	rs10835310	METTL15	ENSG00000169519.20	Muscle_Skeletal	663	0.000226838	0.0207867	0.000822548	0.074472	0.903692	0.923866	FALSE	rs147834734	0.4387	0.1297	21308	0.00091377	0.77439	0.977666	-1.60768	0.115614	0.1297	706	0.00627417	1.57345	0.781951	0.206441	-1.40124	6.18224e-10	FALSE	FALSE
METTL15	rs10835310	METTL15	ENSG00000169519.20	Muscle_Skeletal	663	0.000226838	0.0207867	0.000822548	0.074472	0.903692	0.923866	FALSE	rs7126055	0.9824	0.0294	20049	0.00384157	0.0220601	0.912376	-1.21713	0.461472	0.0294	706	0.0248186	0.736425	0.4755	-0.193718	-1.41085	6.12311e-10	FALSE	FALSE
METTL15	rs10835310	METTL15	ENSG00000169519.20	Muscle_Skeletal	663	0.000226838	0.0207867	0.000822548	0.074472	0.903692	0.923866	FALSE	rs7105546	0.9525	0.0295	20049	0.00382894	0.0595676	0.912639	-1.21723	0.472722	0.0295	706	0.024737	0.718057	0.476321	-0.200641	-1.41788	6.08023e-10	FALSE	FALSE
METTL15	rs10835310	METTL15	ENSG00000169519.20	Muscle_Skeletal	663	0.000226838	0.0207867	0.000822548	0.074472	0.903692	0.923866	FALSE	rs185055335	0.7955	0.9708	17226	0.00450082	0.259175	0.89886	-1.11544	0.887853	0.9708	706	0.0249835	0.141021	0.473849	-0.316372	-1.43181	5.99611e-10	FALSE	FALSE
METTL15	rs10835310	METTL15	ENSG00000169519.20	Muscle_Skeletal	663	0.000226838	0.0207867	0.000822548	0.074472	0.903692	0.923866	FALSE	rs78634419	0.9932	0.0294	20049	0.00384157	0.00852264	0.912376	-1.21732	0.513151	0.0294	706	0.0248186	0.653939	0.4755	-0.220984	-1.4383	5.95729e-10	FALSE	FALSE
METTL15	rs10835310	METTL15	ENSG00000169519.20	Muscle_Skeletal	663	0.000226838	0.0207867	0.000822548	0.074472	0.903692	0.923866	FALSE	rs12280725	0.2151	0.1305	20318	0.000953296	1.23966	0.976722	-1.12964	0.281205	0.1305	706	0.00624145	1.07762	0.782842	-0.309024	-1.43866	5.95516e-10	FALSE	FALSE
METTL15	rs10835310	METTL15	ENSG00000169519.20	Muscle_Skeletal	663	0.000226838	0.0207867	0.000822548	0.074472	0.903692	0.923866	FALSE	rs117474876	0.937	0.963	20669	0.00298429	0.079041	0.930573	-1.33083	0.314341	0.963	706	0.0198764	1.00616	0.530956	-0.109773	-1.4406	5.9436e-10	FALSE	FALSE
METTL15	rs10835310	METTL15	ENSG00000169519.20	Muscle_Skeletal	663	0.000226838	0.0207867	0.000822548	0.074472	0.903692	0.923866	FALSE	rs7937221	0.8271	0.032	20049	0.00353892	0.218422	0.918718	-1.233	0.461472	0.032	706	0.0228634	0.736425	0.495995	-0.20809	-1.44109	5.94069e-10	FALSE	FALSE
METTL15	rs10835310	METTL15	ENSG00000169519.20	Muscle_Skeletal	663	0.000226838	0.0207867	0.000822548	0.074472	0.903692	0.923866	FALSE	rs77415602	0.977	0.971	19782	0.00394549	0.0288302	0.910219	-1.20481	0.564231	0.971	706	0.0251506	0.576568	0.472187	-0.241022	-1.44583	5.9126e-10	FALSE	FALSE
METTL15	rs10835310	METTL15	ENSG00000169519.20	Muscle_Skeletal	663	0.000226838	0.0207867	0.000822548	0.074472	0.903692	0.923866	FALSE	rs78062774	0.977	0.971	19782	0.00394549	0.0288302	0.910219	-1.20481	0.564231	0.971	706	0.0251506	0.576568	0.472187	-0.241022	-1.44583	5.9126e-10	FALSE	FALSE
METTL15	rs10835310	METTL15	ENSG00000169519.20	Muscle_Skeletal	663	0.000226838	0.0207867	0.000822548	0.074472	0.903692	0.923866	FALSE	rs11824129	0.9784	0.971	19782	0.00394549	0.0270749	0.910219	-1.20485	0.564231	0.971	706	0.0251506	0.576568	0.472187	-0.241022	-1.44588	5.91234e-10	FALSE	FALSE
METTL15	rs10835310	METTL15	ENSG00000169519.20	Muscle_Skeletal	663	0.000226838	0.0207867	0.000822548	0.074472	0.903692	0.923866	FALSE	rs79710258	0.9784	0.971	19782	0.00394549	0.0270749	0.910219	-1.20485	0.564231	0.971	706	0.0251506	0.576568	0.472187	-0.241022	-1.44588	5.91234e-10	FALSE	FALSE
METTL15	rs10835310	METTL15	ENSG00000169519.20	Muscle_Skeletal	663	0.000226838	0.0207867	0.000822548	0.074472	0.903692	0.923866	FALSE	rs145948308	0.9987	0.9708	19782	0.00391928	0.00162931	0.910762	-1.20822	0.564231	0.9708	706	0.0249835	0.576568	0.473849	-0.242323	-1.45054	5.8848e-10	FALSE	FALSE
METTL15	rs10835310	METTL15	ENSG00000169519.20	Muscle_Skeletal	663	0.000226838	0.0207867	0.000822548	0.074472	0.903692	0.923866	FALSE	rs56195832	0.9811	0.9706	20049	0.00384157	0.0236899	0.912376	-1.2171	0.564231	0.9706	706	0.0248186	0.576568	0.4755	-0.243619	-1.46071	5.82526e-10	FALSE	FALSE
METTL15	rs10835310	METTL15	ENSG00000169519.20	Muscle_Skeletal	663	0.000226838	0.0207867	0.000822548	0.074472	0.903692	0.923866	FALSE	rs7129227	0.9824	0.9706	20049	0.00384157	0.0220601	0.912376	-1.21713	0.564231	0.9706	706	0.0248186	0.576568	0.4755	-0.243619	-1.46075	5.82506e-10	FALSE	FALSE
METTL15	rs10835310	METTL15	ENSG00000169519.20	Muscle_Skeletal	663	0.000226838	0.0207867	0.000822548	0.074472	0.903692	0.923866	FALSE	rs11030225	0.8119	0.9383	21145	0.00179537	0.237976	0.957044	-1.54669	0.177884	0.9383	706	0.0122332	1.3473	0.647796	0.0661719	-1.48052	5.71105e-10	FALSE	FALSE
METTL15	rs10835310	METTL15	ENSG00000169519.20	Muscle_Skeletal	663	0.000226838	0.0207867	0.000822548	0.074472	0.903692	0.923866	FALSE	rs72884024	0.6289	0.9076	21146	0.00123935	0.483276	0.969947	-1.63913	0.140619	0.9076	706	0.00844498	1.47349	0.727097	0.140007	-1.49913	5.60573e-10	FALSE	FALSE
METTL15	rs10835310	METTL15	ENSG00000169519.20	Muscle_Skeletal	663	0.000226838	0.0207867	0.000822548	0.074472	0.903692	0.923866	FALSE	rs28564553	0.3018	0.0586	20837	0.00191197	1.03258	0.954381	-1.03493	0.880802	0.0586	706	0.0128379	0.149953	0.63671	-0.499119	-1.53405	5.41337e-10	FALSE	FALSE
METTL15	rs10835310	METTL15	ENSG00000169519.20	Muscle_Skeletal	663	0.000226838	0.0207867	0.000822548	0.074472	0.903692	0.923866	FALSE	rs114346155	0.2783	0.0619	21160	0.00178868	1.08415	0.957197	-1.01304	0.984231	0.0619	706	0.0121962	0.0197648	0.648485	-0.522625	-1.53567	5.4046e-10	FALSE	FALSE
METTL15	rs10835310	METTL15	ENSG00000169519.20	Muscle_Skeletal	663	0.000226838	0.0207867	0.000822548	0.074472	0.903692	0.923866	FALSE	rs142694299	0.2783	0.0619	21160	0.00178868	1.08415	0.957197	-1.01304	0.984231	0.0619	706	0.0121962	0.0197648	0.648485	-0.522625	-1.53567	5.4046e-10	FALSE	FALSE
METTL15	rs10835310	METTL15	ENSG00000169519.20	Muscle_Skeletal	663	0.000226838	0.0207867	0.000822548	0.074472	0.903692	0.923866	FALSE	rs4923537	0.3084	0.0586	20837	0.00191197	1.01859	0.954381	-1.04863	0.880802	0.0586	706	0.0128379	0.149953	0.63671	-0.499119	-1.54774	5.33972e-10	FALSE	FALSE
METTL15	rs10835310	METTL15	ENSG00000169519.20	Muscle_Skeletal	663	0.000226838	0.0207867	0.000822548	0.074472	0.903692	0.923866	FALSE	rs7931374	0.3084	0.0586	20837	0.00191197	1.01859	0.954381	-1.04863	0.991825	0.0586	706	0.0128379	0.010246	0.63671	-0.506244	-1.55487	5.30181e-10	FALSE	FALSE
METTL15	rs10835310	METTL15	ENSG00000169519.20	Muscle_Skeletal	663	0.000226838	0.0207867	0.000822548	0.074472	0.903692	0.923866	FALSE	rs118188356	0.3669	0.0629	21074	0.00176931	0.902295	0.957641	-1.19096	0.551057	0.0629	706	0.0120151	0.596177	0.651888	-0.411766	-1.60273	5.05406e-10	FALSE	FALSE
METTL15	rs10835310	METTL15	ENSG00000169519.20	Muscle_Skeletal	663	0.000226838	0.0207867	0.000822548	0.074472	0.903692	0.923866	FALSE	rs77748037	0.6029	0.9512	20530	0.00230626	0.520235	0.945487	-1.32671	0.443673	0.9512	706	0.0152572	0.766006	0.595913	-0.278233	-1.60494	5.04287e-10	FALSE	FALSE
METTL15	rs10835310	METTL15	ENSG00000169519.20	Muscle_Skeletal	663	0.000226838	0.0207867	0.000822548	0.074472	0.903692	0.923866	FALSE	rs61890889	0.821	0.9169	20998	0.00137369	0.226259	0.966798	-1.67783	0.170254	0.9169	706	0.00929485	1.37139	0.707662	0.0505297	-1.6273	4.93139e-10	FALSE	FALSE
METTL15	rs10835310	METTL15	ENSG00000169519.20	Muscle_Skeletal	663	0.000226838	0.0207867	0.000822548	0.074472	0.903692	0.923866	FALSE	rs10835344	0.2782	0.9295	21174	0.00158397	1.08437	0.961909	-1.06835	0.974545	0.9295	706	0.0108075	0.0319085	0.675523	-0.562426	-1.63078	4.91424e-10	FALSE	FALSE
METTL15	rs10835310	METTL15	ENSG00000169519.20	Muscle_Skeletal	663	0.000226838	0.0207867	0.000822548	0.074472	0.903692	0.923866	FALSE	rs149556329	0.6389	0.9512	20530	0.00230626	0.469237	0.945487	-1.35056	0.451202	0.9512	706	0.0152572	0.753413	0.595913	-0.283934	-1.6345	4.89601e-10	FALSE	FALSE
METTL15	rs10835310	METTL15	ENSG00000169519.20	Muscle_Skeletal	663	0.000226838	0.0207867	0.000822548	0.074472	0.903692	0.923866	FALSE	rs76094962	0.8303	0.9503	20702	0.00224781	0.214317	0.946795	-1.44505	0.355209	0.9503	706	0.0149951	0.924533	0.600079	-0.201782	-1.64684	4.83597e-10	FALSE	FALSE
METTL15	rs10835310	METTL15	ENSG00000169519.20	Muscle_Skeletal	663	0.000226838	0.0207867	0.000822548	0.074472	0.903692	0.923866	FALSE	rs118033895	0.858	0.9504	20702	0.0022521	0.178921	0.946698	-1.45074	0.36861	0.9504	706	0.0150237	0.89908	0.599621	-0.215321	-1.66606	4.74387e-10	FALSE	FALSE
METTL15	rs10835310	METTL15	ENSG00000169519.20	Muscle_Skeletal	663	0.000226838	0.0207867	0.000822548	0.074472	0.903692	0.923866	FALSE	rs16917951	0.3366	0.9319	21055	0.00164481	0.960905	0.960504	-1.17234	0.753048	0.9319	706	0.0111596	0.314623	0.668457	-0.518914	-1.69125	4.62586e-10	FALSE	FALSE
METTL15	rs10835310	METTL15	ENSG00000169519.20	Muscle_Skeletal	663	0.000226838	0.0207867	0.000822548	0.074472	0.903692	0.923866	FALSE	rs10835315	0.329	0.0686	21053	0.00163386	0.97613	0.960757	-1.16127	0.804078	0.0686	706	0.0110842	0.248073	0.669958	-0.533652	-1.69492	4.60895e-10	FALSE	FALSE
METTL15	rs10835310	METTL15	ENSG00000169519.20	Muscle_Skeletal	663	0.000226838	0.0207867	0.000822548	0.074472	0.903692	0.923866	FALSE	rs58281526	0.3366	0.0681	21055	0.00164481	0.960905	0.960504	-1.17234	0.836262	0.0681	706	0.0111596	0.206677	0.668457	-0.537722	-1.71006	4.53968e-10	FALSE	FALSE
METTL15	rs10835310	METTL15	ENSG00000169519.20	Muscle_Skeletal	663	0.000226838	0.0207867	0.000822548	0.074472	0.903692	0.923866	FALSE	rs76327758	0.4314	0.0651	21156	0.0017069	0.786798	0.959074	-1.30113	0.551057	0.0651	706	0.0116364	0.596177	0.65912	-0.420978	-1.72211	4.4853e-10	FALSE	FALSE
METTL15	rs10835310	METTL15	ENSG00000169519.20	Muscle_Skeletal	663	0.000226838	0.0207867	0.000822548	0.074472	0.903692	0.923866	FALSE	rs142502460	0.3756	0.0677	21054	0.0016539	0.886033	0.960294	-1.23619	0.804078	0.0677	706	0.0112207	0.248073	0.667245	-0.529644	-1.76583	4.29343e-10	FALSE	FALSE
METTL15	rs10835310	METTL15	ENSG00000169519.20	Muscle_Skeletal	663	0.000226838	0.0207867	0.000822548	0.074472	0.903692	0.923866	FALSE	rs11030292	0.4032	0.0687	20065	0.001712	0.83592	0.958957	-1.26152	0.745991	0.0687	706	0.0110693	0.32393	0.670256	-0.519554	-1.78108	4.22847e-10	FALSE	FALSE
METTL15	rs10835310	METTL15	ENSG00000169519.20	Muscle_Skeletal	663	0.000226838	0.0207867	0.000822548	0.074472	0.903692	0.923866	FALSE	rs72878359	0.5615	0.9473	20315	0.00216707	0.580615	0.948607	-1.32424	0.977914	0.9473	706	0.0141862	0.0276842	0.613309	-0.47483	-1.79907	4.15308e-10	FALSE	FALSE
METTL15	rs10835310	METTL15	ENSG00000169519.20	Muscle_Skeletal	663	0.000226838	0.0207867	0.000822548	0.074472	0.903692	0.923866	FALSE	rs17310125	0.3498	0.1324	19937	0.000959669	0.934977	0.97657	-1.45003	0.305634	0.1324	706	0.00616535	1.02443	0.78492	-0.356505	-1.80653	4.12219e-10	FALSE	FALSE
METTL15	rs10835310	METTL15	ENSG00000169519.20	Muscle_Skeletal	663	0.000226838	0.0207867	0.000822548	0.074472	0.903692	0.923866	FALSE	rs72878366	0.5803	0.946	20493	0.00209941	0.552947	0.950132	-1.35394	0.99342	0.946	706	0.0138637	0.0082469	0.618748	-0.482127	-1.83606	4.00224e-10	FALSE	FALSE
METTL15	rs10835310	METTL15	ENSG00000169519.20	Muscle_Skeletal	663	0.000226838	0.0207867	0.000822548	0.074472	0.903692	0.923866	FALSE	rs56017217	0.6071	0.947	20315	0.00215549	0.514217	0.948868	-1.36122	0.99342	0.947	706	0.0141104	0.0082469	0.614579	-0.476689	-1.83791	3.99484e-10	FALSE	FALSE
METTL15	rs10835310	METTL15	ENSG00000169519.20	Muscle_Skeletal	663	0.000226838	0.0207867	0.000822548	0.074472	0.903692	0.923866	FALSE	rs111228501	0.7791	0.95	20653	0.00224033	0.280492	0.946962	-1.43112	0.870005	0.95	706	0.0149098	0.163652	0.601447	-0.451903	-1.88303	3.81862e-10	FALSE	FALSE
METTL15	rs10835310	METTL15	ENSG00000169519.20	Muscle_Skeletal	663	0.000226838	0.0207867	0.000822548	0.074472	0.903692	0.923866	FALSE	rs112226869	0.8326	0.9509	20652	0.00227935	0.211368	0.946088	-1.43907	0.891631	0.9509	706	0.0151687	0.136241	0.597313	-0.449254	-1.88833	3.79845e-10	FALSE	FALSE
METTL15	rs10835310	METTL15	ENSG00000169519.20	Muscle_Skeletal	663	0.000226838	0.0207867	0.000822548	0.074472	0.903692	0.923866	FALSE	rs11607351	0.9215	0.049	20653	0.00228365	0.0985444	0.945992	-1.45472	0.88514	0.049	706	0.0151981	0.144457	0.596847	-0.447993	-1.90271	3.74419e-10	FALSE	FALSE
METTL15	rs10835310	METTL15	ENSG00000169519.20	Muscle_Skeletal	663	0.000226838	0.0207867	0.000822548	0.074472	0.903692	0.923866	FALSE	rs112686945	0.9248	0.951	20653	0.00228365	0.0943892	0.945992	-1.4551	0.88514	0.951	706	0.0151981	0.144457	0.596847	-0.447993	-1.90309	3.74277e-10	FALSE	FALSE
METTL15	rs10835310	METTL15	ENSG00000169519.20	Muscle_Skeletal	663	0.000226838	0.0207867	0.000822548	0.074472	0.903692	0.923866	FALSE	rs10466441	0.587	0.0732	21255	0.00152416	0.543189	0.963295	-1.5103	0.59275	0.0732	706	0.0104392	0.534855	0.683076	-0.476843	-1.98715	3.44103e-10	FALSE	FALSE
METTL15	rs10835310	METTL15	ENSG00000169519.20	Muscle_Skeletal	663	0.000226838	0.0207867	0.000822548	0.074472	0.903692	0.923866	FALSE	rs17244282	0.6506	0.0647	21154	0.00171688	0.452929	0.958844	-1.49685	0.919431	0.0647	706	0.0117033	0.10115	0.65783	-0.532859	-2.02971	3.29766e-10	FALSE	FALSE
FAIM2	rs7132908	AQP6	ENSG00000086159.12	Thyroid	1052	2.80143e-10	0.490046	4.36024e-11	0.0758382	0.434116	0.851284	FALSE	rs7132908	3.999e-16	0.3905	24106	0.000383062	8.13859	0.990514	30.4752	0.00689248	0.3905	574	0.00365985	2.70199	0.860097	2.15629	32.6315	0.95819	TRUE	FALSE
FAIM2	rs7132908	AQP6	ENSG00000086159.12	Thyroid	1052	2.80143e-10	0.490046	4.36024e-11	0.0758382	0.434116	0.851284	FALSE	rs7306275	1.263e-13	0.3787	21262	0.000439327	7.41	0.989136	24.8946	0.0011397	0.3787	574	0.00370221	3.25356	0.858706	3.56652	28.4611	0.0148011	FALSE	FALSE
FAIM2	rs7132908	AQP6	ENSG00000086159.12	Thyroid	1052	2.80143e-10	0.490046	4.36024e-11	0.0758382	0.434116	0.851284	FALSE	rs12367809	1.727e-13	0.3796	21259	0.000438983	7.36839	0.989145	24.5904	0.0010122	0.3796	574	0.00369879	3.28711	0.858818	3.66096	28.2513	0.0119996	FALSE	FALSE
FAIM2	rs7132908	AQP6	ENSG00000086159.12	Thyroid	1052	2.80143e-10	0.490046	4.36024e-11	0.0758382	0.434116	0.851284	FALSE	rs112502508	2.886e-13	0.6142	21258	0.000436309	7.29961	0.98921	24.0901	0.000890147	0.6142	574	0.00367609	3.32313	0.859563	3.76465	27.8548	0.00807144	FALSE	FALSE
FAIM2	rs7132908	AQP6	ENSG00000086159.12	Thyroid	1052	2.80143e-10	0.490046	4.36024e-11	0.0758382	0.434116	0.851284	FALSE	rs3205718	7.202e-14	0.377	21257	0.000440207	7.48413	0.989115	25.4411	0.00739945	0.377	574	0.00370876	2.67831	0.858492	2.10143	27.5425	0.00590676	FALSE	FALSE
FAIM2	rs7132908	AQP6	ENSG00000086159.12	Thyroid	1052	2.80143e-10	0.490046	4.36024e-11	0.0758382	0.434116	0.851284	FALSE	rs1893492	2.344e-12	0.6321	21253	0.000444685	7.01232	0.989005	22.0608	0.00307548	0.6321	574	0.00374578	2.96009	0.857281	2.78237	24.8432	0.000397224	FALSE	FALSE
FAIM2	rs7132908	AQP6	ENSG00000086159.12	Thyroid	1052	2.80143e-10	0.490046	4.36024e-11	0.0758382	0.434116	0.851284	FALSE	rs7138803	6.059e-12	0.3835	19648	0.000473121	6.87826	0.98831	21.1542	0.00260586	0.3835	574	0.00368434	3.01077	0.859292	2.91409	24.0682	0.000183013	FALSE	FALSE
FAIM2	rs7132908	AQP6	ENSG00000086159.12	Thyroid	1052	2.80143e-10	0.490046	4.36024e-11	0.0758382	0.434116	0.851284	FALSE	rs73116325	2.234e-12	0.3557	21255	0.000451186	7.01904	0.988846	22.1107	0.0197681	0.3557	574	0.0038009	2.33072	0.855484	1.35642	23.4671	0.000100327	FALSE	FALSE
FAIM2	rs7132908	AQP6	ENSG00000086159.12	Thyroid	1052	2.80143e-10	0.490046	4.36024e-11	0.0758382	0.434116	0.851284	FALSE	rs12146733	4.885e-12	0.3495	21258	0.000454749	6.90888	0.988759	21.3539	0.0155433	0.3495	574	0.00383145	2.41947	0.854491	1.53726	22.8912	5.64013e-05	FALSE	FALSE
FAIM2	rs7132908	AQP6	ENSG00000086159.12	Thyroid	1052	2.80143e-10	0.490046	4.36024e-11	0.0758382	0.434116	0.851284	FALSE	rs11169199	4.546e-12	0.6145	21253	0.000436538	6.91908	0.989204	21.4141	0.0417787	0.6145	574	0.00367715	2.03572	0.859528	0.799631	22.2137	2.86463e-05	FALSE	FALSE
FAIM2	rs7132908	AQP6	ENSG00000086159.12	Thyroid	1052	2.80143e-10	0.490046	4.36024e-11	0.0758382	0.434116	0.851284	FALSE	rs73116335	5.503e-12	0.6134	21255	0.000436036	6.89196	0.989217	21.2286	0.0392351	0.6134	574	0.00367327	2.06171	0.859656	0.845223	22.0738	2.49056e-05	FALSE	FALSE
FAIM2	rs7132908	AQP6	ENSG00000086159.12	Thyroid	1052	2.80143e-10	0.490046	4.36024e-11	0.0758382	0.434116	0.851284	FALSE	rs17201502	8.076e-12	0.3629	20634	0.000460692	6.83719	0.988614	20.8698	0.0361339	0.3629	574	0.00376759	2.09542	0.856569	0.90955	21.7793	1.85533e-05	FALSE	FALSE
FAIM2	rs7132908	AQP6	ENSG00000086159.12	Thyroid	1052	2.80143e-10	0.490046	4.36024e-11	0.0758382	0.434116	0.851284	FALSE	rs10875976	7.539e-12	0.4891	21236	0.000414174	6.84705	0.989752	20.9105	0.0402414	0.4891	574	0.00348598	2.05126	0.865852	0.817208	21.7277	1.76192e-05	FALSE	FALSE
FAIM2	rs7132908	AQP6	ENSG00000086159.12	Thyroid	1052	2.80143e-10	0.490046	4.36024e-11	0.0758382	0.434116	0.851284	FALSE	rs7953539	9.331e-12	0.4887	21236	0.000414188	6.81646	0.989751	20.7037	0.0402414	0.4887	574	0.0034861	2.05126	0.865847	0.817215	21.5209	1.43277e-05	FALSE	FALSE
FAIM2	rs7132908	AQP6	ENSG00000086159.12	Thyroid	1052	2.80143e-10	0.490046	4.36024e-11	0.0758382	0.434116	0.851284	FALSE	rs7973894	1.426e-11	0.4901	21237	0.00041412	6.75524	0.989753	20.2924	0.0258133	0.4901	574	0.00348569	2.22901	0.865861	1.14657	21.439	1.32013e-05	FALSE	FALSE
FAIM2	rs7132908	AQP6	ENSG00000086159.12	Thyroid	1052	2.80143e-10	0.490046	4.36024e-11	0.0758382	0.434116	0.851284	FALSE	rs4898532	1.376e-11	0.5257	21238	0.000415034	6.76041	0.989731	20.3276	0.0339208	0.5257	574	0.00349355	2.12101	0.865599	0.943567	21.2712	1.11617e-05	FALSE	FALSE
FAIM2	rs7132908	AQP6	ENSG00000086159.12	Thyroid	1052	2.80143e-10	0.490046	4.36024e-11	0.0758382	0.434116	0.851284	FALSE	rs11612227	4.373e-12	0.3312	21263	0.000466635	6.92457	0.988469	21.467	0.184698	0.3312	574	0.00393253	1.32643	0.851224	-0.20383	21.2632	1.1073e-05	FALSE	FALSE
FAIM2	rs7132908	AQP6	ENSG00000086159.12	Thyroid	1052	2.80143e-10	0.490046	4.36024e-11	0.0758382	0.434116	0.851284	FALSE	rs113468108	3.808e-12	0.3313	21263	0.000466564	6.94413	0.98847	21.6011	0.259743	0.3313	574	0.00393193	1.127	0.851243	-0.412128	21.1889	1.02805e-05	FALSE	FALSE
FAIM2	rs7132908	AQP6	ENSG00000086159.12	Thyroid	1052	2.80143e-10	0.490046	4.36024e-11	0.0758382	0.434116	0.851284	FALSE	rs4898534	1.887e-11	0.5108	21237	0.00041415	6.71451	0.989752	20.021	0.0258133	0.5108	574	0.00348595	2.22901	0.865853	1.14658	21.1675	1.00628e-05	FALSE	FALSE
FAIM2	rs7132908	AQP6	ENSG00000086159.12	Thyroid	1052	2.80143e-10	0.490046	4.36024e-11	0.0758382	0.434116	0.851284	FALSE	rs73114136	4.081e-12	0.3313	21263	0.000466564	6.93435	0.98847	21.534	0.248766	0.3313	574	0.00393193	1.15335	0.851243	-0.386551	21.1474	9.86237e-06	FALSE	FALSE
FAIM2	rs7132908	AQP6	ENSG00000086159.12	Thyroid	1052	2.80143e-10	0.490046	4.36024e-11	0.0758382	0.434116	0.851284	FALSE	rs7953534	3.808e-12	0.3348	21264	0.000464094	6.94413	0.988531	21.5999	0.300737	0.3348	574	0.00391129	1.03485	0.851908	-0.498798	21.1011	9.41599e-06	FALSE	FALSE
FAIM2	rs7132908	AQP6	ENSG00000086159.12	Thyroid	1052	2.80143e-10	0.490046	4.36024e-11	0.0758382	0.434116	0.851284	FALSE	rs11169170	1.428e-11	0.4891	20248	0.000434383	6.75504	0.989257	20.3034	0.0425287	0.4891	574	0.00348598	2.02831	0.865852	0.776669	21.0801	9.22e-06	FALSE	FALSE
FAIM2	rs7132908	AQP6	ENSG00000086159.12	Thyroid	1052	2.80143e-10	0.490046	4.36024e-11	0.0758382	0.434116	0.851284	FALSE	rs7303074	1.886e-11	0.4602	21253	0.000416283	6.71459	0.9897	20.0228	0.0351015	0.4602	574	0.00350654	2.10719	0.865167	0.918911	20.9417	8.02898e-06	FALSE	FALSE
FAIM2	rs7132908	AQP6	ENSG00000086159.12	Thyroid	1052	2.80143e-10	0.490046	4.36024e-11	0.0758382	0.434116	0.851284	FALSE	rs11611070	5.02e-12	0.6687	21263	0.000466564	6.90501	0.98847	21.3333	0.266975	0.6687	574	0.00393193	1.11006	0.851243	-0.42826	20.905	7.73959e-06	FALSE	FALSE
FAIM2	rs7132908	AQP6	ENSG00000086159.12	Thyroid	1052	2.80143e-10	0.490046	4.36024e-11	0.0758382	0.434116	0.851284	FALSE	rs73114127	4.258e-12	0.6652	21263	0.000464116	6.92834	0.98853	21.4917	0.357227	0.6652	574	0.00391129	0.920662	0.851908	-0.593915	20.8977	7.68333e-06	FALSE	FALSE
FAIM2	rs7132908	AQP6	ENSG00000086159.12	Thyroid	1052	2.80143e-10	0.490046	4.36024e-11	0.0758382	0.434116	0.851284	FALSE	rs73114137	3.808e-12	0.3323	21263	0.000465857	6.94413	0.988488	21.6007	0.476243	0.3323	574	0.00392596	0.712358	0.851435	-0.737335	20.8634	7.42392e-06	FALSE	FALSE
FAIM2	rs7132908	AQP6	ENSG00000086159.12	Thyroid	1052	2.80143e-10	0.490046	4.36024e-11	0.0758382	0.434116	0.851284	FALSE	rs4075681	8.113e-12	0.3321	21262	0.00046602	6.83654	0.988484	20.868	0.149415	0.3321	574	0.00392715	1.4416	0.851397	-0.0685464	20.7995	6.96408e-06	FALSE	FALSE
FAIM2	rs7132908	AQP6	ENSG00000086159.12	Thyroid	1052	2.80143e-10	0.490046	4.36024e-11	0.0758382	0.434116	0.851284	FALSE	rs7977000	4.081e-12	0.6679	21263	0.000465998	6.93435	0.988484	21.5337	0.476243	0.6679	574	0.00392715	0.712358	0.851397	-0.737216	20.7965	6.94341e-06	FALSE	FALSE
FAIM2	rs7132908	AQP6	ENSG00000086159.12	Thyroid	1052	2.80143e-10	0.490046	4.36024e-11	0.0758382	0.434116	0.851284	FALSE	rs73114141	4.081e-12	0.3323	21263	0.000465857	6.93435	0.988488	21.5336	0.476243	0.3323	574	0.00392596	0.712358	0.851435	-0.737335	20.7963	6.94212e-06	FALSE	FALSE
FAIM2	rs7132908	AQP6	ENSG00000086159.12	Thyroid	1052	2.80143e-10	0.490046	4.36024e-11	0.0758382	0.434116	0.851284	FALSE	rs7978693	7.113e-12	0.3337	21261	0.000464921	6.85537	0.988511	20.9949	0.194204	0.3337	574	0.00391771	1.29824	0.851701	-0.236521	20.7584	6.68369e-06	FALSE	FALSE
FAIM2	rs7132908	AQP6	ENSG00000086159.12	Thyroid	1052	2.80143e-10	0.490046	4.36024e-11	0.0758382	0.434116	0.851284	FALSE	rs7302855	2.504e-11	0.4651	21253	0.000415671	6.67313	0.989715	19.7478	0.0401202	0.4651	574	0.00350138	2.05251	0.865339	0.820251	20.5681	5.52549e-06	FALSE	FALSE
FAIM2	rs7132908	AQP6	ENSG00000086159.12	Thyroid	1052	2.80143e-10	0.490046	4.36024e-11	0.0758382	0.434116	0.851284	FALSE	rs297924	2.849e-11	0.6	20629	0.000443914	6.65417	0.989024	19.64	0.0363799	0.6	574	0.0036295	2.09266	0.861096	0.898474	20.5385	5.36429e-06	FALSE	FALSE
FAIM2	rs7132908	AQP6	ENSG00000086159.12	Thyroid	1052	2.80143e-10	0.490046	4.36024e-11	0.0758382	0.434116	0.851284	FALSE	rs7305229	3.537e-11	0.4618	21253	0.000416074	6.62228	0.989705	19.4135	0.0558333	0.4618	574	0.00350478	1.91233	0.865226	0.579999	19.9935	3.11058e-06	FALSE	FALSE
FAIM2	rs7132908	AQP6	ENSG00000086159.12	Thyroid	1052	2.80143e-10	0.490046	4.36024e-11	0.0758382	0.434116	0.851284	FALSE	rs10875980	4.731e-11	0.5355	21252	0.000415761	6.57916	0.989713	19.1316	0.0380092	0.5355	574	0.00350197	2.07476	0.865319	0.860008	19.9916	3.10478e-06	FALSE	FALSE
FAIM2	rs7132908	AQP6	ENSG00000086159.12	Thyroid	1052	2.80143e-10	0.490046	4.36024e-11	0.0758382	0.434116	0.851284	FALSE	rs11169176	3.7e-11	0.4661	21251	0.000415595	6.61562	0.989717	19.3696	0.0559861	0.4661	574	0.00350041	1.91114	0.865371	0.577755	19.9473	2.97016e-06	FALSE	FALSE
FAIM2	rs7132908	AQP6	ENSG00000086159.12	Thyroid	1052	2.80143e-10	0.490046	4.36024e-11	0.0758382	0.434116	0.851284	FALSE	rs7299134	4.547e-11	0.5344	21251	0.000415652	6.58506	0.989716	19.17	0.0451677	0.5344	574	0.00350089	2.00309	0.865355	0.733504	19.9035	2.84277e-06	FALSE	FALSE
FAIM2	rs7132908	AQP6	ENSG00000086159.12	Thyroid	1052	2.80143e-10	0.490046	4.36024e-11	0.0758382	0.434116	0.851284	FALSE	rs2720301	9.654e-12	0.6555	21258	0.00045783	6.81157	0.988684	20.6955	0.655579	0.6555	574	0.00385741	0.446025	0.85365	-0.875964	19.8195	2.61378e-06	FALSE	FALSE
FAIM2	rs7132908	AQP6	ENSG00000086159.12	Thyroid	1052	2.80143e-10	0.490046	4.36024e-11	0.0758382	0.434116	0.851284	FALSE	rs2720291	1.286e-11	0.4101	21258	0.000427364	6.77021	0.989429	20.4008	0.431605	0.4101	574	0.00360072	0.786448	0.862045	-0.723826	19.6769	2.26651e-06	FALSE	FALSE
FAIM2	rs7132908	AQP6	ENSG00000086159.12	Thyroid	1052	2.80143e-10	0.490046	4.36024e-11	0.0758382	0.434116	0.851284	FALSE	rs112405055	1.496e-11	0.3438	21258	0.000458273	6.74829	0.988673	20.2715	0.655579	0.3438	574	0.00386114	0.446025	0.853529	-0.875564	19.3959	1.71128e-06	FALSE	FALSE
FAIM2	rs7132908	AQP6	ENSG00000086159.12	Thyroid	1052	2.80143e-10	0.490046	4.36024e-11	0.0758382	0.434116	0.851284	FALSE	rs7316688	1.078e-10	0.4637	21251	0.000415876	6.45559	0.98971	18.3346	0.0494089	0.4637	574	0.00350278	1.96505	0.865292	0.668299	19.0029	1.15512e-06	FALSE	FALSE
FAIM2	rs7132908	AQP6	ENSG00000086159.12	Thyroid	1052	2.80143e-10	0.490046	4.36024e-11	0.0758382	0.434116	0.851284	FALSE	rs751675	2.478e-11	0.3583	21255	0.000449727	6.67466	0.988882	19.7783	0.553475	0.3583	574	0.0037886	0.592561	0.855884	-0.818306	18.96	1.10663e-06	FALSE	FALSE
FAIM2	rs7132908	AQP6	ENSG00000086159.12	Thyroid	1052	2.80143e-10	0.490046	4.36024e-11	0.0758382	0.434116	0.851284	FALSE	rs112665992	6.789e-11	0.316	21261	0.000478257	6.52525	0.988185	18.8187	0.1238	0.316	574	0.00403009	1.53902	0.848094	0.0621414	18.8808	1.02239e-06	FALSE	FALSE
FAIM2	rs7132908	AQP6	ENSG00000086159.12	Thyroid	1052	2.80143e-10	0.490046	4.36024e-11	0.0758382	0.434116	0.851284	FALSE	rs7316671	1.195e-10	0.4639	21251	0.000415852	6.43997	0.989711	18.2349	0.055663	0.4639	574	0.00350258	1.91366	0.865299	0.582063	18.817	9.59124e-07	FALSE	FALSE
FAIM2	rs7132908	AQP6	ENSG00000086159.12	Thyroid	1052	2.80143e-10	0.490046	4.36024e-11	0.0758382	0.434116	0.851284	FALSE	rs2603105	3.029e-11	0.3576	21252	0.00045018	6.64515	0.988871	19.5842	0.572028	0.3576	574	0.00379188	0.565067	0.855777	-0.831573	18.7527	8.99388e-07	FALSE	FALSE
FAIM2	rs7132908	AQP6	ENSG00000086159.12	Thyroid	1052	2.80143e-10	0.490046	4.36024e-11	0.0758382	0.434116	0.851284	FALSE	rs11836282	8.092e-11	0.7039	21269	0.000495784	6.49888	0.987757	18.6578	0.122787	0.7039	574	0.00417935	1.54318	0.843349	0.0773109	18.7351	8.83728e-07	FALSE	FALSE
FAIM2	rs7132908	AQP6	ENSG00000086159.12	Thyroid	1052	2.80143e-10	0.490046	4.36024e-11	0.0758382	0.434116	0.851284	FALSE	rs1414609390	2.876e-10	0.6698	21263	0.00046735	6.30532	0.988451	17.4184	0.0220998	0.6698	574	0.00393855	2.28865	0.85103	1.2768	18.6952	8.4915e-07	FALSE	FALSE
FAIM2	rs7132908	AQP6	ENSG00000086159.12	Thyroid	1052	2.80143e-10	0.490046	4.36024e-11	0.0758382	0.434116	0.851284	FALSE	rs73116338	2.876e-10	0.6698	21263	0.00046735	6.30532	0.988451	17.4184	0.0220998	0.6698	574	0.00393855	2.28865	0.85103	1.2768	18.6952	8.4915e-07	FALSE	FALSE
FAIM2	rs7132908	AQP6	ENSG00000086159.12	Thyroid	1052	2.80143e-10	0.490046	4.36024e-11	0.0758382	0.434116	0.851284	FALSE	rs7313400	6.806e-11	0.4192	21248	0.000424837	6.52487	0.989491	18.7855	0.171754	0.4192	574	0.00357775	1.36659	0.862804	-0.187501	18.598	7.70528e-07	FALSE	FALSE
FAIM2	rs7132908	AQP6	ENSG00000086159.12	Thyroid	1052	2.80143e-10	0.490046	4.36024e-11	0.0758382	0.434116	0.851284	FALSE	rs10875972	3.841e-11	0.3532	21256	0.000452602	6.61008	0.988812	19.3557	0.54825	0.3532	574	0.00381301	0.600385	0.85509	-0.811709	18.544	7.3004e-07	FALSE	FALSE
FAIM2	rs7132908	AQP6	ENSG00000086159.12	Thyroid	1052	2.80143e-10	0.490046	4.36024e-11	0.0758382	0.434116	0.851284	FALSE	rs73116339	3.056e-10	0.3301	21263	0.000467421	6.29591	0.988449	17.3598	0.0262625	0.3301	574	0.00393915	2.22231	0.851011	1.14948	18.5093	7.05114e-07	FALSE	FALSE
FAIM2	rs7132908	AQP6	ENSG00000086159.12	Thyroid	1052	2.80143e-10	0.490046	4.36024e-11	0.0758382	0.434116	0.851284	FALSE	rs10875982	2.483e-10	0.536	20629	0.000428378	6.32804	0.989404	17.5362	0.0363214	0.536	574	0.00350248	2.09331	0.865302	0.893495	18.4297	6.51183e-07	FALSE	FALSE
FAIM2	rs7132908	AQP6	ENSG00000086159.12	Thyroid	1052	2.80143e-10	0.490046	4.36024e-11	0.0758382	0.434116	0.851284	FALSE	rs11169182	1.365e-10	0.4797	21253	0.000414329	6.41975	0.989748	18.1052	0.0825532	0.4797	574	0.00349007	1.73606	0.865715	0.300696	18.4059	6.35838e-07	FALSE	FALSE
FAIM2	rs7132908	AQP6	ENSG00000086159.12	Thyroid	1052	2.80143e-10	0.490046	4.36024e-11	0.0758382	0.434116	0.851284	FALSE	rs11169163	4.696e-11	0.6452	21255	0.000451699	6.58027	0.988834	19.1608	0.483496	0.6452	574	0.00380522	0.700691	0.855343	-0.756723	18.4041	6.34686e-07	FALSE	FALSE
FAIM2	rs7132908	AQP6	ENSG00000086159.12	Thyroid	1052	2.80143e-10	0.490046	4.36024e-11	0.0758382	0.434116	0.851284	FALSE	rs2720302	6.094e-11	0.3637	21252	0.000446872	6.54141	0.988952	18.9059	0.607092	0.3637	574	0.00376403	0.514229	0.856685	-0.858088	18.0478	4.4448e-07	FALSE	FALSE
FAIM2	rs7132908	AQP6	ENSG00000086159.12	Thyroid	1052	2.80143e-10	0.490046	4.36024e-11	0.0758382	0.434116	0.851284	FALSE	rs1077498	9.898e-11	0.5794	21248	0.000424446	6.4685	0.9895	18.4229	0.333178	0.5794	574	0.00357446	0.967732	0.862913	-0.589509	17.8334	3.58684e-07	FALSE	FALSE
FAIM2	rs7132908	AQP6	ENSG00000086159.12	Thyroid	1052	2.80143e-10	0.490046	4.36024e-11	0.0758382	0.434116	0.851284	FALSE	rs11611168	1.14e-10	0.3704	21251	0.000443479	6.44711	0.989035	18.2982	0.288906	0.3704	574	0.00373527	1.06052	0.857624	-0.492352	17.8059	3.4896e-07	FALSE	FALSE
FAIM2	rs7132908	AQP6	ENSG00000086159.12	Thyroid	1052	2.80143e-10	0.490046	4.36024e-11	0.0758382	0.434116	0.851284	FALSE	rs66924167	7.896e-11	0.3857	21248	0.000436556	6.50257	0.989204	18.6492	0.692084	0.3857	574	0.00367644	0.396029	0.859551	-0.914052	17.7351	3.25115e-07	FALSE	FALSE
FAIM2	rs7132908	AQP6	ENSG00000086159.12	Thyroid	1052	2.80143e-10	0.490046	4.36024e-11	0.0758382	0.434116	0.851284	FALSE	rs2720298	1.469e-10	0.4203	21248	0.000424529	6.40856	0.989498	18.0411	0.274356	0.4203	574	0.00357516	1.09309	0.86289	-0.47798	17.5631	2.73732e-07	FALSE	FALSE
FAIM2	rs7132908	AQP6	ENSG00000086159.12	Thyroid	1052	2.80143e-10	0.490046	4.36024e-11	0.0758382	0.434116	0.851284	FALSE	rs7313563	1.076e-10	0.384	21248	0.000437279	6.45587	0.989186	18.3503	0.760547	0.384	574	0.00368253	0.304763	0.859352	-0.940838	17.4095	2.34752e-07	FALSE	FALSE
FAIM2	rs7132908	AQP6	ENSG00000086159.12	Thyroid	1052	2.80143e-10	0.490046	4.36024e-11	0.0758382	0.434116	0.851284	FALSE	rs11615911	1.23e-10	0.6177	21248	0.000438015	6.43558	0.989168	18.2214	0.692084	0.6177	574	0.00368872	0.396029	0.859148	-0.91265	17.3088	2.12265e-07	FALSE	FALSE
FAIM2	rs7132908	AQP6	ENSG00000086159.12	Thyroid	1052	2.80143e-10	0.490046	4.36024e-11	0.0758382	0.434116	0.851284	FALSE	rs59766494	1.272e-10	0.6182	21248	0.000438234	6.43048	0.989163	18.1891	0.692084	0.6182	574	0.00369057	0.396029	0.859088	-0.91244	17.2767	2.05556e-07	FALSE	FALSE
FAIM2	rs7132908	AQP6	ENSG00000086159.12	Thyroid	1052	2.80143e-10	0.490046	4.36024e-11	0.0758382	0.434116	0.851284	FALSE	rs60062868	1.272e-10	0.6182	21248	0.000438234	6.43048	0.989163	18.1891	0.692084	0.6182	574	0.00369057	0.396029	0.859088	-0.91244	17.2767	2.05556e-07	FALSE	FALSE
FAIM2	rs7132908	AQP6	ENSG00000086159.12	Thyroid	1052	2.80143e-10	0.490046	4.36024e-11	0.0758382	0.434116	0.851284	FALSE	rs66721590	1.36e-10	0.3844	21248	0.000437108	6.42031	0.98919	18.1237	0.692084	0.3844	574	0.00368109	0.396029	0.859399	-0.913521	17.2102	1.9234e-07	FALSE	FALSE
FAIM2	rs7132908	AQP6	ENSG00000086159.12	Thyroid	1052	2.80143e-10	0.490046	4.36024e-11	0.0758382	0.434116	0.851284	FALSE	rs2720287	1.406e-10	0.6178	21248	0.000438058	6.41524	0.989167	18.0922	0.726031	0.6178	574	0.00368909	0.35041	0.859136	-0.927236	17.1649	1.83826e-07	FALSE	FALSE
FAIM2	rs7132908	AQP6	ENSG00000086159.12	Thyroid	1052	2.80143e-10	0.490046	4.36024e-11	0.0758382	0.434116	0.851284	FALSE	rs2336448	1.698e-10	0.4468	21244	0.000418559	6.38643	0.989644	17.897	0.476947	0.4468	574	0.00352422	0.711221	0.864579	-0.781017	17.1159	1.75039e-07	FALSE	FALSE
FAIM2	rs7132908	AQP6	ENSG00000086159.12	Thyroid	1052	2.80143e-10	0.490046	4.36024e-11	0.0758382	0.434116	0.851284	FALSE	rs4488285	1.503e-10	0.382	21248	0.000438146	6.40507	0.989165	18.0277	0.692084	0.382	574	0.00368983	0.396029	0.859112	-0.912525	17.1152	1.74908e-07	FALSE	FALSE
FAIM2	rs7132908	AQP6	ENSG00000086159.12	Thyroid	1052	2.80143e-10	0.490046	4.36024e-11	0.0758382	0.434116	0.851284	FALSE	rs7977112	1.757e-10	0.4465	21244	0.000418613	6.3812	0.989643	17.864	0.476947	0.4465	574	0.00352467	0.711221	0.864564	-0.780965	17.083	1.69368e-07	FALSE	FALSE
FAIM2	rs7132908	AQP6	ENSG00000086159.12	Thyroid	1052	2.80143e-10	0.490046	4.36024e-11	0.0758382	0.434116	0.851284	FALSE	rs66908137	1.829e-09	0.4956	21237	0.000413989	6.01231	0.989756	15.5982	0.0168719	0.4956	574	0.00348459	2.38949	0.865898	1.46741	17.0656	1.66453e-07	FALSE	FALSE
FAIM2	rs7132908	AQP6	ENSG00000086159.12	Thyroid	1052	2.80143e-10	0.490046	4.36024e-11	0.0758382	0.434116	0.851284	FALSE	rs4898530	1.796e-10	0.5509	21244	0.000418154	6.37784	0.989654	17.8424	0.476947	0.5509	574	0.00352081	0.711221	0.864693	-0.781407	17.061	1.65685e-07	FALSE	FALSE
FAIM2	rs7132908	AQP6	ENSG00000086159.12	Thyroid	1052	2.80143e-10	0.490046	4.36024e-11	0.0758382	0.434116	0.851284	FALSE	rs10783320	2.074e-10	0.5431	21246	0.000416879	6.35576	0.989686	17.7024	0.447824	0.5431	574	0.0035104	0.759048	0.865038	-0.752185	16.9502	1.48307e-07	FALSE	FALSE
FAIM2	rs7132908	AQP6	ENSG00000086159.12	Thyroid	1052	2.80143e-10	0.490046	4.36024e-11	0.0758382	0.434116	0.851284	FALSE	rs11169161	2.154e-10	0.5548	21244	0.000418852	6.34994	0.989637	17.6672	0.476947	0.5548	574	0.00352668	0.711221	0.864497	-0.780735	16.8864	1.39143e-07	FALSE	FALSE
FAIM2	rs7132908	AQP6	ENSG00000086159.12	Thyroid	1052	2.80143e-10	0.490046	4.36024e-11	0.0758382	0.434116	0.851284	FALSE	rs2603110	2.401e-10	0.4463	21245	0.00041863	6.33322	0.989643	17.5621	0.433443	0.4463	574	0.00352498	0.783314	0.864554	-0.734354	16.8277	1.31209e-07	FALSE	FALSE
FAIM2	rs7132908	AQP6	ENSG00000086159.12	Thyroid	1052	2.80143e-10	0.490046	4.36024e-11	0.0758382	0.434116	0.851284	FALSE	rs55677077	1.303e-09	0.4851	21236	0.000414345	6.06703	0.989748	15.9256	0.0368973	0.4851	574	0.00348742	2.0869	0.865804	0.881125	16.8067	1.28481e-07	FALSE	FALSE
FAIM2	rs7132908	AQP6	ENSG00000086159.12	Thyroid	1052	2.80143e-10	0.490046	4.36024e-11	0.0758382	0.434116	0.851284	FALSE	rs2720293	3.755e-10	0.689	21265	0.000482329	6.26389	0.988085	17.1694	0.244927	0.689	574	0.00406517	1.16276	0.846974	-0.366014	16.8034	1.28053e-07	FALSE	FALSE
FAIM2	rs7132908	AQP6	ENSG00000086159.12	Thyroid	1052	2.80143e-10	0.490046	4.36024e-11	0.0758382	0.434116	0.851284	FALSE	rs10875970	2.092e-10	0.6189	21248	0.000438542	6.35443	0.989155	17.7084	0.692084	0.6189	574	0.00369316	0.396029	0.859003	-0.912145	16.7963	1.27145e-07	FALSE	FALSE
FAIM2	rs7132908	AQP6	ENSG00000086159.12	Thyroid	1052	2.80143e-10	0.490046	4.36024e-11	0.0758382	0.434116	0.851284	FALSE	rs1182178199	2.877e-10	0.551	21244	0.000418171	6.30527	0.989654	17.387	0.370909	0.551	574	0.00352095	0.894772	0.864688	-0.653943	16.733	1.19352e-07	FALSE	FALSE
FAIM2	rs7132908	AQP6	ENSG00000086159.12	Thyroid	1052	2.80143e-10	0.490046	4.36024e-11	0.0758382	0.434116	0.851284	FALSE	rs2603104	2.877e-10	0.551	21244	0.000418171	6.30527	0.989654	17.387	0.370909	0.551	574	0.00352095	0.894772	0.864688	-0.653943	16.733	1.19352e-07	FALSE	FALSE
FAIM2	rs7132908	AQP6	ENSG00000086159.12	Thyroid	1052	2.80143e-10	0.490046	4.36024e-11	0.0758382	0.434116	0.851284	FALSE	rs1075366	3.18e-10	0.5505	21244	0.000418086	6.28974	0.989656	17.2901	0.370909	0.5505	574	0.00352023	0.894772	0.864712	-0.654023	16.6361	1.08328e-07	FALSE	FALSE
FAIM2	rs7132908	AQP6	ENSG00000086159.12	Thyroid	1052	2.80143e-10	0.490046	4.36024e-11	0.0758382	0.434116	0.851284	FALSE	rs7488361	2.933e-10	0.552	21246	0.000418306	6.30228	0.989651	17.3684	0.447824	0.552	574	0.00352242	0.759048	0.864639	-0.750823	16.6176	1.06342e-07	FALSE	FALSE
FAIM2	rs7132908	AQP6	ENSG00000086159.12	Thyroid	1052	2.80143e-10	0.490046	4.36024e-11	0.0758382	0.434116	0.851284	FALSE	rs2954129	2.837e-10	0.552	21246	0.000418306	6.30743	0.989651	17.4006	0.485486	0.552	574	0.00352242	0.697506	0.864639	-0.789575	16.611	1.05643e-07	FALSE	FALSE
FAIM2	rs7132908	AQP6	ENSG00000086159.12	Thyroid	1052	2.80143e-10	0.490046	4.36024e-11	0.0758382	0.434116	0.851284	FALSE	rs2603107	3.032e-10	0.552	21245	0.000418326	6.29713	0.98965	17.3363	0.447824	0.552	574	0.00352242	0.759048	0.864639	-0.750823	16.5855	1.02986e-07	FALSE	FALSE
FAIM2	rs7132908	AQP6	ENSG00000086159.12	Thyroid	1052	2.80143e-10	0.490046	4.36024e-11	0.0758382	0.434116	0.851284	FALSE	rs7133995	1.125e-08	0.369	21256	0.00044407	5.71072	0.98902	13.8713	0.00336828	0.369	574	0.00374113	2.93196	0.857433	2.71145	16.5827	1.02697e-07	FALSE	FALSE
FAIM2	rs7132908	AQP6	ENSG00000086159.12	Thyroid	1052	2.80143e-10	0.490046	4.36024e-11	0.0758382	0.434116	0.851284	FALSE	rs11169162	2.906e-10	0.6175	21247	0.000437948	6.30371	0.98917	17.3905	0.635874	0.6175	574	0.00368799	0.473475	0.859172	-0.883805	16.5067	9.51793e-08	FALSE	FALSE
FAIM2	rs7132908	AQP6	ENSG00000086159.12	Thyroid	1052	2.80143e-10	0.490046	4.36024e-11	0.0758382	0.434116	0.851284	FALSE	rs11169167	1.556e-09	0.3847	21247	0.000437	6.03845	0.989193	15.7706	0.0505349	0.3847	574	0.00368001	1.95541	0.859434	0.662036	16.4327	8.83883e-08	FALSE	FALSE
FAIM2	rs7132908	AQP6	ENSG00000086159.12	Thyroid	1052	2.80143e-10	0.490046	4.36024e-11	0.0758382	0.434116	0.851284	FALSE	rs2603116	3.546e-10	0.6165	21246	0.000437535	6.27281	0.98918	17.198	0.615453	0.6165	574	0.00368434	0.502305	0.859292	-0.872131	16.3259	7.94339e-08	FALSE	FALSE
FAIM2	rs7132908	AQP6	ENSG00000086159.12	Thyroid	1052	2.80143e-10	0.490046	4.36024e-11	0.0758382	0.434116	0.851284	FALSE	rs2603111	4.583e-10	0.4481	21244	0.000418328	6.23276	0.98965	16.9372	0.425557	0.4481	574	0.00352227	0.796818	0.864644	-0.725434	16.2118	7.0869e-08	FALSE	FALSE
FAIM2	rs7132908	AQP6	ENSG00000086159.12	Thyroid	1052	2.80143e-10	0.490046	4.36024e-11	0.0758382	0.434116	0.851284	FALSE	rs1077499	5.397e-10	0.5761	21248	0.000423554	6.2071	0.989522	16.783	0.33099	0.5761	574	0.00356695	0.972122	0.863162	-0.586626	16.1964	6.97848e-08	FALSE	FALSE
FAIM2	rs7132908	AQP6	ENSG00000086159.12	Thyroid	1052	2.80143e-10	0.490046	4.36024e-11	0.0758382	0.434116	0.851284	FALSE	rs2290442	6.259e-10	0.5445	21243	0.000417144	6.18377	0.989679	16.6354	0.378683	0.5445	574	0.00351214	0.880326	0.864981	-0.666001	15.9694	5.56135e-08	FALSE	FALSE
FAIM2	rs7132908	AQP6	ENSG00000086159.12	Thyroid	1052	2.80143e-10	0.490046	4.36024e-11	0.0758382	0.434116	0.851284	FALSE	rs1031476	3.288e-09	0.3794	21246	0.000439342	5.91653	0.989136	15.0514	0.0374028	0.3794	574	0.00369955	2.08134	0.858793	0.881371	15.9328	5.36144e-08	FALSE	FALSE
FAIM2	rs7132908	AQP6	ENSG00000086159.12	Thyroid	1052	2.80143e-10	0.490046	4.36024e-11	0.0758382	0.434116	0.851284	FALSE	rs897054	3.512e-09	0.6204	21245	0.000439272	5.90568	0.989137	14.9879	0.0360737	0.6204	574	0.00369879	2.0961	0.858818	0.907806	15.8957	5.16629e-08	FALSE	FALSE
FAIM2	rs7132908	AQP6	ENSG00000086159.12	Thyroid	1052	2.80143e-10	0.490046	4.36024e-11	0.0758382	0.434116	0.851284	FALSE	rs55758326	8.876e-09	0.5243	21240	0.000414879	5.75092	0.989735	14.0773	0.0112502	0.5243	574	0.00349257	2.53483	0.865632	1.77741	15.8547	4.9589e-08	FALSE	FALSE
FAIM2	rs7132908	AQP6	ENSG00000086159.12	Thyroid	1052	2.80143e-10	0.490046	4.36024e-11	0.0758382	0.434116	0.851284	FALSE	rs10875969	6.372e-10	0.4428	20621	0.000431977	6.18094	0.989316	16.6284	0.476947	0.4428	574	0.00353053	0.711221	0.86437	-0.780297	15.8481	4.92645e-08	FALSE	FALSE
FAIM2	rs7132908	AQP6	ENSG00000086159.12	Thyroid	1052	2.80143e-10	0.490046	4.36024e-11	0.0758382	0.434116	0.851284	FALSE	rs1470909	6.777e-10	0.5514	20258	0.000438597	6.17121	0.989154	16.5734	0.447824	0.5514	574	0.00352154	0.759048	0.864668	-0.750923	15.8225	4.80163e-08	FALSE	FALSE
FAIM2	rs7132908	AQP6	ENSG00000086159.12	Thyroid	1052	2.80143e-10	0.490046	4.36024e-11	0.0758382	0.434116	0.851284	FALSE	rs1965873	5.489e-08	0.3259	21263	0.000470495	5.4347	0.988374	12.369	0.00165238	0.3259	574	0.00396506	3.1465	0.850178	3.25942	15.6284	3.95468e-08	FALSE	FALSE
FAIM2	rs7132908	AQP6	ENSG00000086159.12	Thyroid	1052	2.80143e-10	0.490046	4.36024e-11	0.0758382	0.434116	0.851284	FALSE	rs7310206	8.9e-08	0.3327	21260	0.000465641	5.34786	0.988493	11.9029	0.00118345	0.3327	574	0.0039236	3.24284	0.851512	3.52363	15.4265	3.23156e-08	FALSE	FALSE
FAIM2	rs7132908	AQP6	ENSG00000086159.12	Thyroid	1052	2.80143e-10	0.490046	4.36024e-11	0.0758382	0.434116	0.851284	FALSE	rs2603112	9.226e-10	0.6185	20625	0.000451607	6.12226	0.988836	16.2843	0.708609	0.6185	574	0.00369168	0.373725	0.859051	-0.919688	15.3646	3.03753e-08	FALSE	FALSE
FAIM2	rs7132908	AQP6	ENSG00000086159.12	Thyroid	1052	2.80143e-10	0.490046	4.36024e-11	0.0758382	0.434116	0.851284	FALSE	rs729281	1.656e-09	0.5802	20625	0.000437496	6.02839	0.989181	15.7109	0.364122	0.5802	574	0.00357633	0.907539	0.862851	-0.638011	15.0729	2.26915e-08	FALSE	FALSE
FAIM2	rs7132908	AQP6	ENSG00000086159.12	Thyroid	1052	2.80143e-10	0.490046	4.36024e-11	0.0758382	0.434116	0.851284	FALSE	rs4391887	7.459e-09	0.3351	21257	0.00046404	5.78025	0.988532	14.28	0.0744804	0.3351	574	0.00390956	1.78365	0.851964	0.400073	14.68	1.53191e-08	FALSE	FALSE
FAIM2	rs7132908	AQP6	ENSG00000086159.12	Thyroid	1052	2.80143e-10	0.490046	4.36024e-11	0.0758382	0.434116	0.851284	FALSE	rs3741558	8.026e-08	0.6858	21263	0.00047969	5.36654	0.98815	12.0115	0.00377997	0.6858	574	0.00404254	2.89596	0.847696	2.61371	14.6252	1.45024e-08	FALSE	FALSE
FAIM2	rs7132908	AQP6	ENSG00000086159.12	Thyroid	1052	2.80143e-10	0.490046	4.36024e-11	0.0758382	0.434116	0.851284	FALSE	rs10783326	6.642e-08	0.6868	21263	0.000480521	5.4006	0.98813	12.1933	0.0052881	0.6868	574	0.00404954	2.78894	0.847472	2.35569	14.5489	1.3437e-08	FALSE	FALSE
FAIM2	rs7132908	AQP6	ENSG00000086159.12	Thyroid	1052	2.80143e-10	0.490046	4.36024e-11	0.0758382	0.434116	0.851284	FALSE	rs4898512	7.604e-08	0.6849	21264	0.000478926	5.37628	0.988169	12.0627	0.00451201	0.6849	574	0.00403629	2.83995	0.847895	2.47769	14.5404	1.33226e-08	FALSE	FALSE
FAIM2	rs7132908	AQP6	ENSG00000086159.12	Thyroid	1052	2.80143e-10	0.490046	4.36024e-11	0.0758382	0.434116	0.851284	FALSE	rs2271687	9.688e-08	0.6859	21263	0.000479772	5.33248	0.988148	11.8315	0.00377997	0.6859	574	0.00404324	2.89596	0.847674	2.61369	14.4452	1.21132e-08	FALSE	FALSE
FAIM2	rs7132908	AQP6	ENSG00000086159.12	Thyroid	1052	2.80143e-10	0.490046	4.36024e-11	0.0758382	0.434116	0.851284	FALSE	rs3741557	8.47e-08	0.3139	21263	0.000479938	5.35682	0.988144	11.9602	0.00457283	0.3139	574	0.00404464	2.83568	0.847629	2.46721	14.4274	1.18991e-08	FALSE	FALSE
FAIM2	rs7132908	AQP6	ENSG00000086159.12	Thyroid	1052	2.80143e-10	0.490046	4.36024e-11	0.0758382	0.434116	0.851284	FALSE	rs7307673	1.668e-08	0.3268	21260	0.000469893	5.64332	0.988389	13.5108	0.0393571	0.3268	574	0.00395942	2.06043	0.850359	0.855294	14.366	1.1191e-08	FALSE	FALSE
FAIM2	rs7132908	AQP6	ENSG00000086159.12	Thyroid	1052	2.80143e-10	0.490046	4.36024e-11	0.0758382	0.434116	0.851284	FALSE	rs1044677	7.371e-08	0.3034	21259	0.000489155	5.38188	0.987919	12.0993	0.00617499	0.3034	574	0.00412154	2.73834	0.84518	2.23605	14.3354	1.0853e-08	FALSE	FALSE
FAIM2	rs7132908	AQP6	ENSG00000086159.12	Thyroid	1052	2.80143e-10	0.490046	4.36024e-11	0.0758382	0.434116	0.851284	FALSE	rs4290311	1.118e-08	0.6641	21258	0.000463471	5.71178	0.988546	13.8907	0.0744804	0.6641	574	0.00390494	1.78365	0.852113	0.399807	14.2905	1.03765e-08	FALSE	FALSE
FAIM2	rs7132908	AQP6	ENSG00000086159.12	Thyroid	1052	2.80143e-10	0.490046	4.36024e-11	0.0758382	0.434116	0.851284	FALSE	rs1869504	5.198e-08	0.6865	21264	0.000480248	5.4444	0.988136	12.4278	0.0123388	0.6865	574	0.00404744	2.5023	0.847539	1.71302	14.1408	8.93407e-09	FALSE	FALSE
FAIM2	rs7132908	AQP6	ENSG00000086159.12	Thyroid	1052	2.80143e-10	0.490046	4.36024e-11	0.0758382	0.434116	0.851284	FALSE	rs10783321	4.789e-08	0.6862	21264	0.000479999	5.45897	0.988142	12.5061	0.0138345	0.6862	574	0.00404533	2.46153	0.847607	1.62724	14.1334	8.86772e-09	FALSE	FALSE
FAIM2	rs7132908	AQP6	ENSG00000086159.12	Thyroid	1052	2.80143e-10	0.490046	4.36024e-11	0.0758382	0.434116	0.851284	FALSE	rs11169166	1.033e-08	0.5543	21238	0.000418878	5.72522	0.989637	13.9345	0.0961266	0.5543	574	0.0035259	1.66393	0.864523	0.197308	14.1318	8.8539e-09	FALSE	FALSE
FAIM2	rs7132908	AQP6	ENSG00000086159.12	Thyroid	1052	2.80143e-10	0.490046	4.36024e-11	0.0758382	0.434116	0.851284	FALSE	rs2271688	1.425e-07	0.3137	20275	0.0005035	5.262	0.987569	11.4784	0.00377997	0.3137	574	0.00404603	2.89596	0.847584	2.6136	14.092	8.5087e-09	FALSE	FALSE
FAIM2	rs7132908	AQP6	ENSG00000086159.12	Thyroid	1052	2.80143e-10	0.490046	4.36024e-11	0.0758382	0.434116	0.851284	FALSE	rs1563168	1.407e-07	0.6838	21263	0.00047805	5.26433	0.98819	11.4735	0.00382832	0.6838	574	0.00402872	2.89197	0.848137	2.60431	14.0779	8.389e-09	FALSE	FALSE
FAIM2	rs7132908	AQP6	ENSG00000086159.12	Thyroid	1052	2.80143e-10	0.490046	4.36024e-11	0.0758382	0.434116	0.851284	FALSE	rs67723963	1.249e-07	0.68	21263	0.000475013	5.28618	0.988264	11.5853	0.00455858	0.68	574	0.00400313	2.83668	0.848956	2.47057	14.0559	8.20659e-09	FALSE	FALSE
FAIM2	rs7132908	AQP6	ENSG00000086159.12	Thyroid	1052	2.80143e-10	0.490046	4.36024e-11	0.0758382	0.434116	0.851284	FALSE	rs4898537	4.789e-08	0.3136	21264	0.000480165	5.45897	0.988138	12.5062	0.0177878	0.3136	574	0.00404674	2.37001	0.847562	1.43985	13.9461	7.35322e-09	FALSE	FALSE
FAIM2	rs7132908	AQP6	ENSG00000086159.12	Thyroid	1052	2.80143e-10	0.490046	4.36024e-11	0.0758382	0.434116	0.851284	FALSE	rs9805137	6.642e-08	0.6869	21263	0.000480604	5.4006	0.988128	12.1933	0.0122638	0.6869	574	0.00405025	2.50446	0.84745	1.71761	13.9109	7.09922e-09	FALSE	FALSE
FAIM2	rs7132908	AQP6	ENSG00000086159.12	Thyroid	1052	2.80143e-10	0.490046	4.36024e-11	0.0758382	0.434116	0.851284	FALSE	rs7967564	5.958e-08	0.6867	21264	0.000480415	5.42006	0.988132	12.2972	0.0161928	0.6867	574	0.00404884	2.40454	0.847495	1.50975	13.807	6.39836e-09	FALSE	FALSE
FAIM2	rs7132908	AQP6	ENSG00000086159.12	Thyroid	1052	2.80143e-10	0.490046	4.36024e-11	0.0758382	0.434116	0.851284	FALSE	rs7302465	4.659e-08	0.3136	21264	0.000480165	5.46386	0.988138	12.5326	0.0226161	0.3136	574	0.00404674	2.27986	0.847562	1.26221	13.7948	6.3209e-09	FALSE	FALSE
FAIM2	rs7132908	AQP6	ENSG00000086159.12	Thyroid	1052	2.80143e-10	0.490046	4.36024e-11	0.0758382	0.434116	0.851284	FALSE	rs7137210	4.964e-08	0.3153	21263	0.000478784	5.4526	0.988172	12.4709	0.0232479	0.3153	574	0.00403491	2.26934	0.84794	1.24166	13.7126	5.82203e-09	FALSE	FALSE
FAIM2	rs7132908	AQP6	ENSG00000086159.12	Thyroid	1052	2.80143e-10	0.490046	4.36024e-11	0.0758382	0.434116	0.851284	FALSE	rs7954572	8.245e-08	0.6866	21264	0.000480331	5.36168	0.988134	11.9862	0.012473	0.6866	574	0.00404814	2.49847	0.847517	1.7049	13.6911	5.6984e-09	FALSE	FALSE
FAIM2	rs7132908	AQP6	ENSG00000086159.12	Thyroid	1052	2.80143e-10	0.490046	4.36024e-11	0.0758382	0.434116	0.851284	FALSE	rs7969178	8.245e-08	0.3134	21264	0.000480331	5.36168	0.988134	11.9862	0.012473	0.3134	574	0.00404814	2.49847	0.847517	1.7049	13.6911	5.6984e-09	FALSE	FALSE
FAIM2	rs7132908	AQP6	ENSG00000086159.12	Thyroid	1052	2.80143e-10	0.490046	4.36024e-11	0.0758382	0.434116	0.851284	FALSE	rs4898513	6.291e-08	0.6849	21263	0.000478948	5.41033	0.988168	12.2442	0.0189574	0.6849	574	0.00403629	2.34637	0.847895	1.39243	13.6366	5.39602e-09	FALSE	FALSE
FAIM2	rs7132908	AQP6	ENSG00000086159.12	Thyroid	1052	2.80143e-10	0.490046	4.36024e-11	0.0758382	0.434116	0.851284	FALSE	rs10783323	9.182e-08	0.6863	21263	0.000480104	5.34221	0.98814	11.8831	0.012473	0.6863	574	0.00404603	2.49847	0.847584	1.70489	13.588	5.13993e-09	FALSE	FALSE
FAIM2	rs7132908	AQP6	ENSG00000086159.12	Thyroid	1052	2.80143e-10	0.490046	4.36024e-11	0.0758382	0.434116	0.851284	FALSE	rs7306374	8.245e-08	0.6866	21264	0.000480331	5.36168	0.988134	11.9862	0.0152663	0.6866	574	0.00404814	2.426	0.847517	1.55367	13.5399	4.89861e-09	FALSE	FALSE
FAIM2	rs7132908	AQP6	ENSG00000086159.12	Thyroid	1052	2.80143e-10	0.490046	4.36024e-11	0.0758382	0.434116	0.851284	FALSE	rs7309919	8.245e-08	0.6866	21264	0.000480331	5.36168	0.988134	11.9862	0.0152663	0.6866	574	0.00404814	2.426	0.847517	1.55367	13.5399	4.89861e-09	FALSE	FALSE
FAIM2	rs7132908	AQP6	ENSG00000086159.12	Thyroid	1052	2.80143e-10	0.490046	4.36024e-11	0.0758382	0.434116	0.851284	FALSE	rs7295882	8.245e-08	0.3135	21264	0.000480248	5.36168	0.988136	11.9862	0.0152663	0.3135	574	0.00404744	2.426	0.847539	1.55366	13.5398	4.8983e-09	FALSE	FALSE
FAIM2	rs7132908	AQP6	ENSG00000086159.12	Thyroid	1052	2.80143e-10	0.490046	4.36024e-11	0.0758382	0.434116	0.851284	FALSE	rs10875984	7.402e-08	0.6824	21264	0.000476896	5.38113	0.988218	12.0871	0.0189574	0.6824	574	0.00401919	2.34637	0.848442	1.39213	13.4792	4.61031e-09	FALSE	FALSE
FAIM2	rs7132908	AQP6	ENSG00000086159.12	Thyroid	1052	2.80143e-10	0.490046	4.36024e-11	0.0758382	0.434116	0.851284	FALSE	rs1975732	2.257e-07	0.6682	20637	0.000480352	5.17682	0.988134	11.0237	0.00498566	0.6682	574	0.00392894	2.80796	0.85134	2.4032	13.4269	4.37527e-09	FALSE	FALSE
FAIM2	rs7132908	AQP6	ENSG00000086159.12	Thyroid	1052	2.80143e-10	0.490046	4.36024e-11	0.0758382	0.434116	0.851284	FALSE	rs10747568	9.951e-08	0.3122	21264	0.000481336	5.32762	0.98811	11.807	0.0150754	0.3122	574	0.00405661	2.43056	0.847247	1.56315	13.3701	4.13381e-09	FALSE	FALSE
FAIM2	rs7132908	AQP6	ENSG00000086159.12	Thyroid	1052	2.80143e-10	0.490046	4.36024e-11	0.0758382	0.434116	0.851284	FALSE	rs4898536	1.081e-07	0.6861	20641	0.000494401	5.31255	0.987791	11.7365	0.0151717	0.6861	574	0.00404464	2.42825	0.847629	1.55827	13.2948	3.83384e-09	FALSE	FALSE
FAIM2	rs7132908	AQP6	ENSG00000086159.12	Thyroid	1052	2.80143e-10	0.490046	4.36024e-11	0.0758382	0.434116	0.851284	FALSE	rs7972100	3.256e-08	0.3476	21256	0.000455946	5.52708	0.98873	12.8594	0.0744804	0.3476	574	0.00384118	1.78365	0.854176	0.396065	13.2554	3.68587e-09	FALSE	FALSE
FAIM2	rs7132908	AQP6	ENSG00000086159.12	Thyroid	1052	2.80143e-10	0.490046	4.36024e-11	0.0758382	0.434116	0.851284	FALSE	rs10747567	8.47e-08	0.3136	21264	0.000480165	5.35682	0.988138	11.9603	0.022753	0.3136	574	0.00404674	2.27756	0.847562	1.25777	13.2181	3.55081e-09	FALSE	FALSE
FAIM2	rs7132908	AQP6	ENSG00000086159.12	Thyroid	1052	2.80143e-10	0.490046	4.36024e-11	0.0758382	0.434116	0.851284	FALSE	rs10875987	6.717e-07	0.6392	21254	0.000448378	4.96937	0.988915	9.95939	0.00231945	0.6392	574	0.00377707	3.04595	0.85626	3.00224	12.9616	2.74749e-09	FALSE	FALSE
FAIM2	rs7132908	AQP6	ENSG00000086159.12	Thyroid	1052	2.80143e-10	0.490046	4.36024e-11	0.0758382	0.434116	0.851284	FALSE	rs2720295	2.245e-08	0.5816	21260	0.000424824	5.59198	0.989491	13.193	0.203251	0.5816	574	0.00357966	1.27234	0.862741	-0.294616	12.8984	2.57919e-09	FALSE	FALSE
FAIM2	rs7132908	AQP6	ENSG00000086159.12	Thyroid	1052	2.80143e-10	0.490046	4.36024e-11	0.0758382	0.434116	0.851284	FALSE	rs4898539	1.352e-07	0.6868	20276	0.000503912	5.27165	0.987559	11.5289	0.022753	0.6868	574	0.00404954	2.27756	0.847472	1.25783	12.7867	2.30668e-09	FALSE	FALSE
FAIM2	rs7132908	AQP6	ENSG00000086159.12	Thyroid	1052	2.80143e-10	0.490046	4.36024e-11	0.0758382	0.434116	0.851284	FALSE	rs1031477	5.434e-08	0.5542	20615	0.000431518	5.43649	0.989327	12.35	0.0950071	0.5542	574	0.00352575	1.66956	0.864528	0.205405	12.5554	1.83023e-09	FALSE	FALSE
FAIM2	rs7132908	AQP6	ENSG00000086159.12	Thyroid	1052	2.80143e-10	0.490046	4.36024e-11	0.0758382	0.434116	0.851284	FALSE	rs7296975	1.231e-06	0.3994	21257	0.000431016	4.85058	0.989339	9.36806	0.00368628	0.3994	574	0.00363132	2.90383	0.861036	2.64346	12.0115	1.06245e-09	FALSE	FALSE
FAIM2	rs7132908	AQP6	ENSG00000086159.12	Thyroid	1052	2.80143e-10	0.490046	4.36024e-11	0.0758382	0.434116	0.851284	FALSE	rs2720296	4.202e-08	0.4649	21248	0.000415792	5.48214	0.989712	12.584	0.444858	0.4649	574	0.00350158	0.764016	0.865332	-0.749916	11.834	8.89686e-10	FALSE	FALSE
FAIM2	rs7132908	AQP6	ENSG00000086159.12	Thyroid	1052	2.80143e-10	0.490046	4.36024e-11	0.0758382	0.434116	0.851284	FALSE	rs2336059	1.392e-06	0.344	21259	0.000458124	4.82615	0.988677	9.27353	0.0151717	0.344	574	0.00386008	2.42825	0.853564	1.5559	10.8294	3.25791e-10	FALSE	FALSE
FAIM2	rs7132908	AQP6	ENSG00000086159.12	Thyroid	1052	2.80143e-10	0.490046	4.36024e-11	0.0758382	0.434116	0.851284	FALSE	rs836967	9.897e-06	0.7058	21268	0.000497666	4.41941	0.987711	7.44606	0.00227099	0.7058	574	0.00419502	3.05229	0.842854	3.00094	10.447	2.22252e-10	FALSE	FALSE
FAIM2	rs7132908	AQP6	ENSG00000086159.12	Thyroid	1052	2.80143e-10	0.490046	4.36024e-11	0.0758382	0.434116	0.851284	FALSE	rs836969	1.02e-05	0.7067	21270	0.00049851	4.41289	0.987691	7.41825	0.0023904	0.7067	574	0.00420253	3.03688	0.842617	2.96104	10.3793	2.07702e-10	FALSE	FALSE
FAIM2	rs7132908	AQP6	ENSG00000086159.12	Thyroid	1052	2.80143e-10	0.490046	4.36024e-11	0.0758382	0.434116	0.851284	FALSE	rs706797	1.08e-05	0.2923	21269	0.000499532	4.4005	0.987666	7.36511	0.00227099	0.2923	574	0.00421095	3.05229	0.842351	3.00019	10.3653	2.04817e-10	FALSE	FALSE
FAIM2	rs7132908	AQP6	ENSG00000086159.12	Thyroid	1052	2.80143e-10	0.490046	4.36024e-11	0.0758382	0.434116	0.851284	FALSE	rs706798	1.251e-05	0.6865	21267	0.00048018	4.3685	0.988138	7.21153	0.00214767	0.6865	574	0.00404744	3.06901	0.847539	3.051	10.2625	1.84813e-10	FALSE	FALSE
FAIM2	rs7132908	AQP6	ENSG00000086159.12	Thyroid	1052	2.80143e-10	0.490046	4.36024e-11	0.0758382	0.434116	0.851284	FALSE	rs836970	8.747e-06	0.705	21271	0.000496809	4.44603	0.987732	7.56197	0.00675717	0.705	574	0.00418839	2.70858	0.843063	2.16657	9.72855	1.0835e-10	FALSE	FALSE
FAIM2	rs7132908	AQP6	ENSG00000086159.12	Thyroid	1052	2.80143e-10	0.490046	4.36024e-11	0.0758382	0.434116	0.851284	FALSE	rs897057	2.664e-05	0.2943	20648	0.000512508	4.20044	0.987349	6.52521	0.00227099	0.2943	574	0.00419419	3.05229	0.84288	3.00097	9.52618	8.85001e-11	FALSE	FALSE
FAIM2	rs7132908	AQP6	ENSG00000086159.12	Thyroid	1052	2.80143e-10	0.490046	4.36024e-11	0.0758382	0.434116	0.851284	FALSE	rs643971	1.086e-06	0.4935	21252	0.000413735	4.87538	0.989763	9.47214	0.814725	0.4935	574	0.00348491	0.234335	0.865887	-0.980763	8.49138	3.14436e-11	FALSE	FALSE
FAIM2	rs7132908	AQP6	ENSG00000086159.12	Thyroid	1052	2.80143e-10	0.490046	4.36024e-11	0.0758382	0.434116	0.851284	FALSE	rs1248264	1.943e-05	0.7278	21267	0.000521654	4.27134	0.987127	6.82845	0.0225319	0.7278	574	0.00439701	2.28128	0.836524	1.27119	8.09964	2.12523e-11	FALSE	FALSE
FAIM2	rs7132908	AQP6	ENSG00000086159.12	Thyroid	1052	2.80143e-10	0.490046	4.36024e-11	0.0758382	0.434116	0.851284	FALSE	rs836959	2.045e-05	0.2726	20644	0.000536903	4.25992	0.986755	6.79121	0.0278004	0.2726	574	0.00439298	2.20009	0.83665	1.11893	7.91014	1.75835e-11	FALSE	FALSE
FAIM2	rs7132908	AQP6	ENSG00000086159.12	Thyroid	1052	2.80143e-10	0.490046	4.36024e-11	0.0758382	0.434116	0.851284	FALSE	rs447016	2.069e-05	0.2717	21266	0.000522279	4.25731	0.987111	6.76985	0.0278004	0.2717	574	0.00440208	2.20009	0.836366	1.11911	7.88896	1.72149e-11	FALSE	FALSE
FAIM2	rs7132908	AQP6	ENSG00000086159.12	Thyroid	1052	2.80143e-10	0.490046	4.36024e-11	0.0758382	0.434116	0.851284	FALSE	rs621391	2.472e-06	0.5392	21251	0.000416243	4.71043	0.989701	8.69194	0.549332	0.5392	574	0.00350587	0.598761	0.865189	-0.84685	7.84509	1.64761e-11	FALSE	FALSE
FAIM2	rs7132908	AQP6	ENSG00000086159.12	Thyroid	1052	2.80143e-10	0.490046	4.36024e-11	0.0758382	0.434116	0.851284	FALSE	rs383307	2.959e-05	0.2718	20279	0.000547573	4.1766	0.986496	6.45184	0.0246326	0.2718	574	0.00440107	2.24712	0.836398	1.20655	7.65839	1.367e-11	FALSE	FALSE
FAIM2	rs7132908	AQP6	ENSG00000086159.12	Thyroid	1052	2.80143e-10	0.490046	4.36024e-11	0.0758382	0.434116	0.851284	FALSE	rs423934	3.719e-05	0.2707	20278	0.000548996	4.12428	0.986461	6.2386	0.0330257	0.2707	574	0.00441229	2.13177	0.836049	0.995596	7.23419	8.94427e-12	FALSE	FALSE
FAIM2	rs7132908	AQP6	ENSG00000086159.12	Thyroid	1052	2.80143e-10	0.490046	4.36024e-11	0.0758382	0.434116	0.851284	FALSE	rs836963	0.000152	0.3574	21260	0.000450122	3.78778	0.988872	4.84465	0.0190834	0.3574	574	0.00379283	2.3439	0.855747	1.38258	6.22724	3.2676e-12	FALSE	FALSE
FAIM2	rs7132908	AQP6	ENSG00000086159.12	Thyroid	1052	2.80143e-10	0.490046	4.36024e-11	0.0758382	0.434116	0.851284	FALSE	rs297922	8.375e-05	0.2675	21261	0.000527562	3.93341	0.986983	5.46441	0.114009	0.2675	574	0.00444556	1.58043	0.835017	0.141876	5.60629	1.75612e-12	FALSE	FALSE
FAIM2	rs7132908	AQP6	ENSG00000086159.12	Thyroid	1052	2.80143e-10	0.490046	4.36024e-11	0.0758382	0.434116	0.851284	FALSE	rs297935	0.0001326	0.2768	21267	0.000516247	3.82158	0.987258	5.02775	0.137888	0.2768	574	0.00435145	1.4837	0.837944	0.012407	5.04016	9.96984e-13	FALSE	FALSE
FAIM2	rs7132908	AQP6	ENSG00000086159.12	Thyroid	1052	2.80143e-10	0.490046	4.36024e-11	0.0758382	0.434116	0.851284	FALSE	rs368927	0.0007075	0.336	21256	0.000463447	3.38666	0.988547	3.43431	0.0808411	0.336	574	0.00390437	1.74583	0.852132	0.342894	3.7772	2.81963e-13	FALSE	FALSE
FAIM2	rs7132908	AQP6	ENSG00000086159.12	Thyroid	1052	2.80143e-10	0.490046	4.36024e-11	0.0758382	0.434116	0.851284	FALSE	rs73114181	0.0005277	0.8879	21326	0.0010354	3.46629	0.974768	4.01617	0.295213	0.8879	574	0.00875162	1.04675	0.719963	-0.241987	3.77418	2.81113e-13	FALSE	FALSE
FAIM2	rs7132908	AQP6	ENSG00000086159.12	Thyroid	1052	2.80143e-10	0.490046	4.36024e-11	0.0758382	0.434116	0.851284	FALSE	rs11169122	0.001242	0.1117	21109	0.00104932	3.22906	0.974438	3.24682	0.157241	0.1117	574	0.008779	1.41441	0.719332	0.0842421	3.33106	1.80482e-13	FALSE	FALSE
FAIM2	rs7132908	AQP6	ENSG00000086159.12	Thyroid	1052	2.80143e-10	0.490046	4.36024e-11	0.0758382	0.434116	0.851284	FALSE	rs297932	0.0006704	0.6487	21249	0.000453866	3.40141	0.988781	3.47483	0.213973	0.6487	574	0.0038224	1.24271	0.854785	-0.304732	3.17009	1.53649e-13	FALSE	FALSE
FAIM2	rs7132908	AQP6	ENSG00000086159.12	Thyroid	1052	2.80143e-10	0.490046	4.36024e-11	0.0758382	0.434116	0.851284	FALSE	rs143674878	0.03954	0.0187	18297	0.00654584	2.05852	0.859368	0.839988	9.46503e-05	0.0187	574	0.0474695	3.90391	0.321569	2.25645	3.09644	1.42739e-13	FALSE	FALSE
FAIM2	rs7132908	AQP6	ENSG00000086159.12	Thyroid	1052	2.80143e-10	0.490046	4.36024e-11	0.0758382	0.434116	0.851284	FALSE	rs836968	0.0006813	0.2912	21273	0.000500547	3.397	0.987641	3.5018	0.870903	0.2912	574	0.0042203	0.162512	0.842057	-0.91164	2.59016	8.60331e-14	FALSE	FALSE
FAIM2	rs7132908	AQP6	ENSG00000086159.12	Thyroid	1052	2.80143e-10	0.490046	4.36024e-11	0.0758382	0.434116	0.851284	FALSE	rs297937	0.0007326	0.5515	21247	0.000418199	3.37708	0.989653	3.35779	0.807926	0.5515	574	0.00352168	0.243102	0.864664	-0.974445	2.38335	6.99598e-14	FALSE	FALSE
FAIM2	rs7132908	AQP6	ENSG00000086159.12	Thyroid	1052	2.80143e-10	0.490046	4.36024e-11	0.0758382	0.434116	0.851284	FALSE	rs863226	0.0156	0.1237	21306	0.000951621	2.41814	0.976762	0.974775	0.031512	0.1237	574	0.00803592	2.15055	0.736837	1.03639	2.01116	4.82183e-14	FALSE	FALSE
FAIM2	rs7132908	AQP6	ENSG00000086159.12	Thyroid	1052	2.80143e-10	0.490046	4.36024e-11	0.0758382	0.434116	0.851284	FALSE	rs632151	0.009217	0.1196	21307	0.000979614	2.6039	0.976095	1.44227	0.0694459	0.1196	574	0.00827269	1.81551	0.731168	0.548156	1.99042	4.72285e-14	FALSE	FALSE
FAIM2	rs7132908	AQP6	ENSG00000086159.12	Thyroid	1052	2.80143e-10	0.490046	4.36024e-11	0.0758382	0.434116	0.851284	FALSE	rs417644	0.01401	0.1237	21306	0.000951621	2.45701	0.976762	1.06731	0.0390633	0.1237	574	0.00803592	2.06352	0.736837	0.901277	1.96859	4.62084e-14	FALSE	FALSE
FAIM2	rs7132908	AQP6	ENSG00000086159.12	Thyroid	1052	2.80143e-10	0.490046	4.36024e-11	0.0758382	0.434116	0.851284	FALSE	rs836964	0.01217	0.8753	21306	0.000945069	2.50718	0.976919	1.18606	0.04872	0.8753	574	0.00798059	1.97103	0.738175	0.763856	1.94991	4.53535e-14	FALSE	FALSE
FAIM2	rs7132908	AQP6	ENSG00000086159.12	Thyroid	1052	2.80143e-10	0.490046	4.36024e-11	0.0758382	0.434116	0.851284	FALSE	rs422022	0.01475	0.1235	21306	0.000952945	2.43846	0.976731	1.02355	0.0390633	0.1235	574	0.0080471	2.06352	0.736568	0.901215	1.92477	4.42272e-14	FALSE	FALSE
FAIM2	rs7132908	AQP6	ENSG00000086159.12	Thyroid	1052	2.80143e-10	0.490046	4.36024e-11	0.0758382	0.434116	0.851284	FALSE	rs836965	0.01297	0.8754	21306	0.000945719	2.48459	0.976903	1.13128	0.0519994	0.8754	574	0.00798608	1.94314	0.738042	0.72356	1.85484	4.12402e-14	FALSE	FALSE
FAIM2	rs7132908	AQP6	ENSG00000086159.12	Thyroid	1052	2.80143e-10	0.490046	4.36024e-11	0.0758382	0.434116	0.851284	FALSE	rs836966	0.01309	0.8753	21306	0.000945069	2.48131	0.976919	1.12303	0.0519994	0.8753	574	0.00798059	1.94314	0.738175	0.723557	1.84659	4.09014e-14	FALSE	FALSE
FAIM2	rs7132908	AQP6	ENSG00000086159.12	Thyroid	1052	2.80143e-10	0.490046	4.36024e-11	0.0758382	0.434116	0.851284	FALSE	rs79248495	0.005831	0.9293	19798	0.00168963	2.75714	0.959471	2.04398	0.449464	0.9293	574	0.0132581	0.756309	0.629227	-0.316123	1.72786	3.63224e-14	FALSE	FALSE
FAIM2	rs7132908	AQP6	ENSG00000086159.12	Thyroid	1052	2.80143e-10	0.490046	4.36024e-11	0.0758382	0.434116	0.851284	FALSE	rs4898541	0.01096	0.1769	20937	0.000720931	2.54397	0.982296	1.16163	0.0859714	0.1769	574	0.00598243	1.71704	0.789961	0.384265	1.54589	3.02794e-14	FALSE	FALSE
FAIM2	rs7132908	AQP6	ENSG00000086159.12	Thyroid	1052	2.80143e-10	0.490046	4.36024e-11	0.0758382	0.434116	0.851284	FALSE	rs4483675	0.6663	0.7053	17644	0.000599291	0.431232	0.985239	-2.01627	0.00118345	0.7053	574	0.00419087	3.24284	0.842985	3.50671	1.49044	2.8646e-14	FALSE	FALSE
FAIM2	rs7132908	AQP6	ENSG00000086159.12	Thyroid	1052	2.80143e-10	0.490046	4.36024e-11	0.0758382	0.434116	0.851284	FALSE	rs12813845	0.1599	0.0396	19161	0.00301594	1.40541	0.929888	-0.410485	0.00294548	0.0396	574	0.022904	2.97337	0.495551	1.84842	1.43794	2.71809e-14	FALSE	FALSE
FAIM2	rs7132908	AQP6	ENSG00000086159.12	Thyroid	1052	2.80143e-10	0.490046	4.36024e-11	0.0758382	0.434116	0.851284	FALSE	rs74892949	0.0177	0.9809	11590	0.0101216	2.37183	0.79806	1.44489	0.435842	0.9809	574	0.0464943	0.779234	0.326114	-0.098338	1.34655	2.4807e-14	FALSE	FALSE
FAIM2	rs7132908	AQP6	ENSG00000086159.12	Thyroid	1052	2.80143e-10	0.490046	4.36024e-11	0.0758382	0.434116	0.851284	FALSE	rs608233	0.01522	0.1295	21308	0.000914971	2.4271	0.977637	0.979364	0.103683	0.1295	574	0.00772715	1.62725	0.744364	0.303522	1.28289	2.32769e-14	FALSE	FALSE
FAIM2	rs7132908	AQP6	ENSG00000086159.12	Thyroid	1052	2.80143e-10	0.490046	4.36024e-11	0.0758382	0.434116	0.851284	FALSE	rs55735973	0.0265	0.9638	18036	0.00349263	2.2188	0.919696	1.00291	0.137006	0.9638	574	0.0249668	1.48703	0.474016	0.202846	1.20575	2.1549e-14	FALSE	FALSE
FAIM2	rs7132908	AQP6	ENSG00000086159.12	Thyroid	1052	2.80143e-10	0.490046	4.36024e-11	0.0758382	0.434116	0.851284	FALSE	rs115314870	0.02855	0.0139	13074	0.0122643	2.18964	0.76534	1.10992	0.284256	0.0139	574	0.063551	1.07081	0.261473	-0.00164257	1.10828	1.95476e-14	FALSE	FALSE
FAIM2	rs7132908	AQP6	ENSG00000086159.12	Thyroid	1052	2.80143e-10	0.490046	4.36024e-11	0.0758382	0.434116	0.851284	FALSE	rs612674	0.01611	0.1292	21308	0.00091678	2.40641	0.977594	0.931325	0.134195	0.1292	574	0.00774243	1.49776	0.743988	0.153226	1.08455	1.90893e-14	FALSE	FALSE
FAIM2	rs7132908	AQP6	ENSG00000086159.12	Thyroid	1052	2.80143e-10	0.490046	4.36024e-11	0.0758382	0.434116	0.851284	FALSE	rs611282	0.01823	0.1119	21309	0.00103785	2.36091	0.97471	0.8778	0.136884	0.1119	574	0.00876529	1.4875	0.719648	0.160307	1.03811	1.8223e-14	FALSE	FALSE
FAIM2	rs7132908	AQP6	ENSG00000086159.12	Thyroid	1052	2.80143e-10	0.490046	4.36024e-11	0.0758382	0.434116	0.851284	FALSE	rs34574061	0.02366	0.0211	14146	0.00752201	2.26261	0.841715	1.23285	0.877304	0.0211	574	0.0421733	0.154388	0.347903	-0.209634	1.02322	1.79536e-14	FALSE	FALSE
FAIM2	rs7132908	AQP6	ENSG00000086159.12	Thyroid	1052	2.80143e-10	0.490046	4.36024e-11	0.0758382	0.434116	0.851284	FALSE	rs637871	0.01641	0.1283	21041	0.000933961	2.39967	0.977184	0.923367	0.151362	0.1283	574	0.00778869	1.43474	0.742852	0.0855183	1.00889	1.76981e-14	FALSE	FALSE
FAIM2	rs7132908	AQP6	ENSG00000086159.12	Thyroid	1052	2.80143e-10	0.490046	4.36024e-11	0.0758382	0.434116	0.851284	FALSE	rs11503901	0.419	0.8542	18422	0.000957932	0.808157	0.976612	-1.55884	0.00391178	0.8542	574	0.00699425	2.88519	0.762861	2.45559	0.896754	1.58208e-14	FALSE	FALSE
FAIM2	rs7132908	AQP6	ENSG00000086159.12	Thyroid	1052	2.80143e-10	0.490046	4.36024e-11	0.0758382	0.434116	0.851284	FALSE	rs146384534	0.03671	0.9863	10720	0.0151727	2.08897	0.724996	0.936389	0.396052	0.9863	574	0.0644657	0.848693	0.258723	-0.0565138	0.879876	1.55561e-14	FALSE	FALSE
FAIM2	rs7132908	AQP6	ENSG00000086159.12	Thyroid	1052	2.80143e-10	0.490046	4.36024e-11	0.0758382	0.434116	0.851284	FALSE	rs118058504	0.03175	0.0177	15468	0.00817216	2.14754	0.830355	1.02775	0.698432	0.0177	574	0.0501003	0.387438	0.309916	-0.16221	0.865542	1.53347e-14	FALSE	FALSE
FAIM2	rs7132908	AQP6	ENSG00000086159.12	Thyroid	1052	2.80143e-10	0.490046	4.36024e-11	0.0758382	0.434116	0.851284	FALSE	rs116191960	0.04345	0.0145	12067	0.0127457	2.01936	0.758355	0.83607	0.244896	0.0145	574	0.0609584	1.16284	0.269595	0.0251935	0.861264	1.52692e-14	FALSE	FALSE
FAIM2	rs7132908	AQP6	ENSG00000086159.12	Thyroid	1052	2.80143e-10	0.490046	4.36024e-11	0.0758382	0.434116	0.851284	FALSE	rs111343569	0.02804	0.0295	16619	0.00461919	2.19673	0.896475	1.02905	0.581287	0.0295	574	0.0304257	0.551506	0.425124	-0.212148	0.816898	1.46066e-14	FALSE	FALSE
FAIM2	rs7132908	AQP6	ENSG00000086159.12	Thyroid	1052	2.80143e-10	0.490046	4.36024e-11	0.0758382	0.434116	0.851284	FALSE	rs59556663	0.9887	0.9113	21320	0.00127531	0.0141629	0.969102	-1.73844	0.00272131	0.9113	574	0.0107764	2.99758	0.676155	2.47405	0.735609	1.34662e-14	FALSE	FALSE
FAIM2	rs7132908	AQP6	ENSG00000086159.12	Thyroid	1052	2.80143e-10	0.490046	4.36024e-11	0.0758382	0.434116	0.851284	FALSE	rs181494361	0.05749	0.9769	16617	0.00586103	1.89957	0.8722	0.544958	0.140876	0.9769	574	0.0386008	1.47254	0.368244	0.169618	0.714576	1.31859e-14	FALSE	FALSE
FAIM2	rs7132908	AQP6	ENSG00000086159.12	Thyroid	1052	2.80143e-10	0.490046	4.36024e-11	0.0758382	0.434116	0.851284	FALSE	rs115458913	0.04646	0.0229	16617	0.00591101	1.99119	0.871251	0.70224	0.261851	0.0229	574	0.0389299	1.12203	0.366271	0.00249048	0.70473	1.30567e-14	FALSE	FALSE
FAIM2	rs7132908	AQP6	ENSG00000086159.12	Thyroid	1052	2.80143e-10	0.490046	4.36024e-11	0.0758382	0.434116	0.851284	FALSE	rs1027711	0.02525	0.8617	21205	0.000869705	2.23756	0.97872	0.525063	0.139736	0.8617	574	0.00730937	1.47677	0.754796	0.120221	0.645285	1.23032e-14	FALSE	FALSE
FAIM2	rs7132908	AQP6	ENSG00000086159.12	Thyroid	1052	2.80143e-10	0.490046	4.36024e-11	0.0758382	0.434116	0.851284	FALSE	rs115591226	0.06273	0.0143	12067	0.0129214	1.8611	0.755838	0.604034	0.244896	0.0143	574	0.0617984	1.16284	0.266909	0.0252128	0.629247	1.21075e-14	FALSE	FALSE
FAIM2	rs7132908	AQP6	ENSG00000086159.12	Thyroid	1052	2.80143e-10	0.490046	4.36024e-11	0.0758382	0.434116	0.851284	FALSE	rs61926122	0.3965	0.9577	20291	0.00267372	0.847889	0.937345	-1.04812	0.0048261	0.9577	574	0.0215025	2.81842	0.511335	1.67285	0.624729	1.20529e-14	FALSE	FALSE
FAIM2	rs7132908	AQP6	ENSG00000086159.12	Thyroid	1052	2.80143e-10	0.490046	4.36024e-11	0.0758382	0.434116	0.851284	FALSE	rs111651155	0.02898	0.0441	19813	0.0026314	2.18376	0.938275	0.844688	0.534799	0.0441	574	0.0206637	0.620697	0.521272	-0.267897	0.57679	1.14887e-14	FALSE	FALSE
FAIM2	rs7132908	AQP6	ENSG00000086159.12	Thyroid	1052	2.80143e-10	0.490046	4.36024e-11	0.0758382	0.434116	0.851284	FALSE	rs61941200	0.04382	0.0375	18063	0.00337106	2.01581	0.922274	0.59654	0.277724	0.0375	574	0.0241338	1.08545	0.482482	-0.045127	0.551413	1.12008e-14	FALSE	FALSE
FAIM2	rs7132908	AQP6	ENSG00000086159.12	Thyroid	1052	2.80143e-10	0.490046	4.36024e-11	0.0758382	0.434116	0.851284	FALSE	rs17123865	0.01785	0.0781	20956	0.00145662	2.36872	0.964864	1.03257	0.822253	0.0781	574	0.0120983	0.224648	0.650322	-0.508961	0.523609	1.08937e-14	FALSE	FALSE
FAIM2	rs7132908	AQP6	ENSG00000086159.12	Thyroid	1052	2.80143e-10	0.490046	4.36024e-11	0.0758382	0.434116	0.851284	FALSE	rs1454193	0.01887	0.1672	21302	0.000740954	2.34809	0.981813	0.703099	0.222633	0.1672	574	0.00625578	1.21956	0.782452	-0.18079	0.52231	1.08795e-14	FALSE	FALSE
FAIM2	rs7132908	AQP6	ENSG00000086159.12	Thyroid	1052	2.80143e-10	0.490046	4.36024e-11	0.0758382	0.434116	0.851284	FALSE	rs61926111	0.6299	0.0259	16851	0.00516963	0.481868	0.885551	-0.981001	0.00309319	0.0259	574	0.0345267	2.95832	0.394552	1.4756	0.4946	1.05822e-14	FALSE	FALSE
FAIM2	rs7132908	AQP6	ENSG00000086159.12	Thyroid	1052	2.80143e-10	0.490046	4.36024e-11	0.0758382	0.434116	0.851284	FALSE	rs1878234	0.0247	0.1997	20289	0.000677793	2.24606	0.983338	0.433071	0.143159	0.1997	574	0.00545039	1.46413	0.804998	0.0454528	0.478524	1.04135e-14	FALSE	FALSE
FAIM2	rs7132908	AQP6	ENSG00000086159.12	Thyroid	1052	2.80143e-10	0.490046	4.36024e-11	0.0758382	0.434116	0.851284	FALSE	rs138859566	0.065	0.0148	11895	0.0126718	1.84526	0.75942	0.580553	0.520653	0.0148	574	0.0597409	0.642339	0.273586	-0.103377	0.477176	1.03994e-14	FALSE	FALSE
FAIM2	rs7132908	AQP6	ENSG00000086159.12	Thyroid	1052	2.80143e-10	0.490046	4.36024e-11	0.0758382	0.434116	0.851284	FALSE	rs1064722	0.008966	0.2388	21278	0.000568231	2.61335	0.985993	1.23286	0.646503	0.2388	574	0.00479209	0.458626	0.824415	-0.783112	0.449744	1.0118e-14	FALSE	FALSE
FAIM2	rs7132908	AQP6	ENSG00000086159.12	Thyroid	1052	2.80143e-10	0.490046	4.36024e-11	0.0758382	0.434116	0.851284	FALSE	rs80166835	0.06534	0.0182	13793	0.00891734	1.84292	0.817706	0.53755	0.435842	0.0182	574	0.0487488	0.779234	0.315795	-0.0938726	0.443677	1.00568e-14	FALSE	FALSE
FAIM2	rs7132908	AQP6	ENSG00000086159.12	Thyroid	1052	2.80143e-10	0.490046	4.36024e-11	0.0758382	0.434116	0.851284	FALSE	rs188460	0.01729	0.8622	21208	0.000872231	2.38048	0.97866	0.849307	0.38241	0.8622	574	0.00733164	0.873464	0.754233	-0.413968	0.435339	9.97332e-15	FALSE	FALSE
FAIM2	rs7132908	AQP6	ENSG00000086159.12	Thyroid	1052	2.80143e-10	0.490046	4.36024e-11	0.0758382	0.434116	0.851284	FALSE	rs143067379	0.06557	0.9849	13812	0.0106995	1.84135	0.788963	0.559659	0.615832	0.9849	574	0.0585719	0.501766	0.277532	-0.127604	0.432055	9.94063e-15	FALSE	FALSE
FAIM2	rs7132908	AQP6	ENSG00000086159.12	Thyroid	1052	2.80143e-10	0.490046	4.36024e-11	0.0758382	0.434116	0.851284	FALSE	rs183716160	0.069	0.014	12923	0.0123203	1.81842	0.764522	0.540935	0.604956	0.014	574	0.0631035	0.517287	0.26284	-0.117309	0.423626	9.85718e-15	FALSE	FALSE
FAIM2	rs7132908	AQP6	ENSG00000086159.12	Thyroid	1052	2.80143e-10	0.490046	4.36024e-11	0.0758382	0.434116	0.851284	FALSE	rs55984325	0.06736	0.0143	11937	0.0130621	1.82926	0.753834	0.560368	0.885036	0.0143	574	0.0617984	0.144588	0.266909	-0.152453	0.407916	9.70353e-15	FALSE	FALSE
FAIM2	rs7132908	AQP6	ENSG00000086159.12	Thyroid	1052	2.80143e-10	0.490046	4.36024e-11	0.0758382	0.434116	0.851284	FALSE	rs76550025	0.06078	0.9786	18332	0.00572479	1.87509	0.874799	0.498967	0.438422	0.9786	574	0.0415948	0.774861	0.351042	-0.110809	0.388158	9.51369e-15	FALSE	FALSE
FAIM2	rs7132908	AQP6	ENSG00000086159.12	Thyroid	1052	2.80143e-10	0.490046	4.36024e-11	0.0758382	0.434116	0.851284	FALSE	rs144443138	0.06911	0.0178	14676	0.00856566	1.8177	0.823627	0.493068	0.520653	0.0178	574	0.049824	0.642339	0.3111	-0.12215	0.370918	9.35109e-15	FALSE	FALSE
FAIM2	rs7132908	AQP6	ENSG00000086159.12	Thyroid	1052	2.80143e-10	0.490046	4.36024e-11	0.0758382	0.434116	0.851284	FALSE	rs61926112	0.6401	0.043	20202	0.00264371	0.467559	0.938005	-1.28782	0.00523231	0.043	574	0.0211679	2.79237	0.515253	1.64674	0.358918	9.23955e-15	FALSE	FALSE
FAIM2	rs7132908	AQP6	ENSG00000086159.12	Thyroid	1052	2.80143e-10	0.490046	4.36024e-11	0.0758382	0.434116	0.851284	FALSE	rs147072550	0.09138	0.0169	11152	0.0118618	1.68816	0.77128	0.361404	0.356414	0.0169	574	0.0524293	0.92222	0.300283	-0.050846	0.310558	8.80335e-15	FALSE	FALSE
FAIM2	rs7132908	AQP6	ENSG00000086159.12	Thyroid	1052	2.80143e-10	0.490046	4.36024e-11	0.0758382	0.434116	0.851284	FALSE	rs117856422	0.07781	0.0314	18962	0.00381092	1.76354	0.913014	0.19876	0.194692	0.0314	574	0.0286407	1.29682	0.439962	0.0800778	0.278838	8.52849e-15	FALSE	FALSE
FAIM2	rs7132908	AQP6	ENSG00000086159.12	Thyroid	1052	2.80143e-10	0.490046	4.36024e-11	0.0758382	0.434116	0.851284	FALSE	rs1105203	0.0147	0.1835	21286	0.000689132	2.43969	0.983063	0.88649	0.513469	0.1835	574	0.00581388	0.653446	0.794663	-0.621895	0.264595	8.40788e-15	FALSE	FALSE
FAIM2	rs7132908	AQP6	ENSG00000086159.12	Thyroid	1052	2.80143e-10	0.490046	4.36024e-11	0.0758382	0.434116	0.851284	FALSE	rs142301335	0.0856	0.0233	16973	0.00569001	1.71908	0.875465	0.252017	0.261851	0.0233	574	0.0382773	1.12203	0.370204	0.00185343	0.253871	8.31819e-15	FALSE	FALSE
FAIM2	rs7132908	AQP6	ENSG00000086159.12	Thyroid	1052	2.80143e-10	0.490046	4.36024e-11	0.0758382	0.434116	0.851284	FALSE	rs427908	0.5632	0.9766	19682	0.00488638	0.578095	0.891139	-0.959935	0.00538294	0.9766	574	0.0381176	2.78318	0.371179	1.20564	0.245702	8.25052e-15	FALSE	FALSE
FAIM2	rs7132908	AQP6	ENSG00000086159.12	Thyroid	1052	2.80143e-10	0.490046	4.36024e-11	0.0758382	0.434116	0.851284	FALSE	rs17123943	0.08803	0.9766	16973	0.00566627	1.70588	0.87592	0.231064	0.261851	0.9766	574	0.0381176	1.12203	0.371179	0.00169248	0.232757	8.14441e-15	FALSE	FALSE
FAIM2	rs7132908	AQP6	ENSG00000086159.12	Thyroid	1052	2.80143e-10	0.490046	4.36024e-11	0.0758382	0.434116	0.851284	FALSE	rs12424404	0.0862	0.9836	10924	0.0124722	1.71579	0.762308	0.403707	0.966586	0.9836	574	0.0540002	0.0418905	0.294117	-0.173895	0.229812	8.12046e-15	FALSE	FALSE
FAIM2	rs7132908	AQP6	ENSG00000086159.12	Thyroid	1052	2.80143e-10	0.490046	4.36024e-11	0.0758382	0.434116	0.851284	FALSE	rs7979841	0.01464	0.1829	21286	0.000690885	2.44116	0.983021	0.891157	0.574845	0.1829	574	0.00582867	0.56093	0.794248	-0.665591	0.225566	8.08605e-15	FALSE	FALSE
FAIM2	rs7132908	AQP6	ENSG00000086159.12	Thyroid	1052	2.80143e-10	0.490046	4.36024e-11	0.0758382	0.434116	0.851284	FALSE	rs75093580	0.08766	0.0484	20674	0.00230815	1.70787	0.945444	-0.075417	0.119862	0.0484	574	0.0189129	1.55535	0.543309	0.265292	0.189875	7.80254e-15	FALSE	FALSE
FAIM2	rs7132908	AQP6	ENSG00000086159.12	Thyroid	1052	2.80143e-10	0.490046	4.36024e-11	0.0758382	0.434116	0.851284	FALSE	rs681957	0.0311	0.8856	21315	0.00101775	2.15579	0.975188	0.417853	0.288239	0.8856	574	0.00859794	1.06199	0.723521	-0.234806	0.183047	7.74945e-15	FALSE	FALSE
FAIM2	rs7132908	AQP6	ENSG00000086159.12	Thyroid	1052	2.80143e-10	0.490046	4.36024e-11	0.0758382	0.434116	0.851284	FALSE	rs61941193	0.07949	0.032	18262	0.00388521	1.75365	0.911469	0.189319	0.281018	0.032	574	0.0281211	1.07804	0.444478	-0.0356464	0.153673	7.52513e-15	FALSE	FALSE
FAIM2	rs7132908	AQP6	ENSG00000086159.12	Thyroid	1052	2.80143e-10	0.490046	4.36024e-11	0.0758382	0.434116	0.851284	FALSE	rs111603926	0.09274	0.0189	12192	0.00972162	1.68112	0.804479	0.320748	0.701196	0.0189	574	0.0469768	0.383706	0.323849	-0.171829	0.148919	7.48944e-15	FALSE	FALSE
FAIM2	rs7132908	AQP6	ENSG00000086159.12	Thyroid	1052	2.80143e-10	0.490046	4.36024e-11	0.0758382	0.434116	0.851284	FALSE	rs60613973	0.03514	0.06	21135	0.00184377	2.10674	0.955937	0.560331	0.731856	0.06	574	0.0154447	0.342658	0.592968	-0.414621	0.14571	7.46544e-15	FALSE	FALSE
FAIM2	rs7132908	AQP6	ENSG00000086159.12	Thyroid	1052	2.80143e-10	0.490046	4.36024e-11	0.0758382	0.434116	0.851284	FALSE	rs12427024	0.09939	0.0165	10924	0.0123979	1.64782	0.763389	0.315748	0.988503	0.0165	574	0.0536784	0.0144099	0.295359	-0.175003	0.140745	7.42847e-15	FALSE	FALSE
FAIM2	rs7132908	AQP6	ENSG00000086159.12	Thyroid	1052	2.80143e-10	0.490046	4.36024e-11	0.0758382	0.434116	0.851284	FALSE	rs77747288	0.838	0.9747	14504	0.00614482	0.204452	0.866836	-0.98997	0.00796449	0.9747	574	0.0353237	2.65357	0.389114	1.12354	0.133568	7.37534e-15	FALSE	FALSE
FAIM2	rs7132908	AQP6	ENSG00000086159.12	Thyroid	1052	2.80143e-10	0.490046	4.36024e-11	0.0758382	0.434116	0.851284	FALSE	rs12427051	0.09844	0.9832	12230	0.0108796	1.65246	0.78617	0.302085	0.82649	0.9832	574	0.052736	0.219205	0.299059	-0.170481	0.131604	7.36088e-15	FALSE	FALSE
FAIM2	rs7132908	AQP6	ENSG00000086159.12	Thyroid	1052	2.80143e-10	0.490046	4.36024e-11	0.0758382	0.434116	0.851284	FALSE	rs296745	0.1115	0.3551	21264	0.000451337	1.59149	0.988842	-0.995535	0.0272918	0.3551	574	0.00380378	2.20732	0.85539	1.11698	0.121446	7.28648e-15	FALSE	FALSE
FAIM2	rs7132908	AQP6	ENSG00000086159.12	Thyroid	1052	2.80143e-10	0.490046	4.36024e-11	0.0758382	0.434116	0.851284	FALSE	rs72644872	0.1405	0.0163	10722	0.0127839	1.47393	0.757807	0.114148	0.288623	0.0163	574	0.054326	1.06115	0.29287	-0.00837961	0.105768	7.17313e-15	FALSE	FALSE
FAIM2	rs7132908	AQP6	ENSG00000086159.12	Thyroid	1052	2.80143e-10	0.490046	4.36024e-11	0.0758382	0.434116	0.851284	FALSE	rs75780684	0.1126	0.9765	17211	0.00556471	1.58661	0.877872	0.0536095	0.261851	0.9765	574	0.0379593	1.12203	0.372151	0.00153086	0.0551404	6.81901e-15	FALSE	FALSE
FAIM2	rs7132908	AQP6	ENSG00000086159.12	Thyroid	1052	2.80143e-10	0.490046	4.36024e-11	0.0758382	0.434116	0.851284	FALSE	rs76908531	0.9276	0.085	21321	0.00132538	0.0908648	0.967928	-1.71589	0.00845459	0.085	574	0.0112	2.63336	0.667656	1.76416	0.0482648	6.77229e-15	FALSE	FALSE
FAIM2	rs7132908	AQP6	ENSG00000086159.12	Thyroid	1052	2.80143e-10	0.490046	4.36024e-11	0.0758382	0.434116	0.851284	FALSE	rs149073362	0.04116	0.0615	21241	0.00179269	2.04191	0.957105	0.420782	0.614719	0.0615	574	0.0150921	0.503349	0.598531	-0.38049	0.0402916	6.71851e-15	FALSE	FALSE
FAIM2	rs7132908	AQP6	ENSG00000086159.12	Thyroid	1052	2.80143e-10	0.490046	4.36024e-11	0.0758382	0.434116	0.851284	FALSE	rs12301947	0.18	0.985	15326	0.00970582	1.34076	0.804735	-0.0933929	0.151405	0.985	574	0.0589564	1.43459	0.276222	0.122602	0.0292094	6.64446e-15	FALSE	FALSE
FAIM2	rs7132908	AQP6	ENSG00000086159.12	Thyroid	1052	2.80143e-10	0.490046	4.36024e-11	0.0758382	0.434116	0.851284	FALSE	rs59862432	0.1172	0.0167	12230	0.0109436	1.56664	0.785182	0.194572	0.802748	0.0167	574	0.0530464	0.249792	0.29783	-0.167498	0.0270733	6.63028e-15	FALSE	FALSE
FAIM2	rs7132908	AQP6	ENSG00000086159.12	Thyroid	1052	2.80143e-10	0.490046	4.36024e-11	0.0758382	0.434116	0.851284	FALSE	rs115241549	0.1971	0.0149	13652	0.010968	1.28986	0.784807	-0.115255	0.151405	0.0149	574	0.059346	1.43459	0.274906	0.122157	0.00690178	6.49788e-15	FALSE	FALSE
FAIM2	rs7132908	AQP6	ENSG00000086159.12	Thyroid	1052	2.80143e-10	0.490046	4.36024e-11	0.0758382	0.434116	0.851284	FALSE	rs72644876	0.1549	0.9839	11431	0.0121375	1.42244	0.767203	0.0473551	0.343618	0.9839	574	0.0549897	0.947041	0.290361	-0.0412891	0.00606602	6.49245e-15	FALSE	FALSE
FAIM2	rs7132908	AQP6	ENSG00000086159.12	Thyroid	1052	2.80143e-10	0.490046	4.36024e-11	0.0758382	0.434116	0.851284	FALSE	rs149945356	0.1384	0.0158	12150	0.0116325	1.48178	0.774706	0.10532	0.528264	0.0158	574	0.0560167	0.630658	0.286563	-0.111843	-0.0065231	6.41123e-15	FALSE	FALSE
FAIM2	rs7132908	AQP6	ENSG00000086159.12	Thyroid	1052	2.80143e-10	0.490046	4.36024e-11	0.0758382	0.434116	0.851284	FALSE	rs77546610	0.1137	0.0204	17271	0.00636784	1.58178	0.862667	0.0865343	0.438422	0.0204	574	0.0435892	0.774861	0.340449	-0.105894	-0.0193593	6.32946e-15	FALSE	FALSE
FAIM2	rs7132908	AQP6	ENSG00000086159.12	Thyroid	1052	2.80143e-10	0.490046	4.36024e-11	0.0758382	0.434116	0.851284	FALSE	rs74089572	0.9149	0.0789	21238	0.00142394	0.10686	0.965625	-1.6797	0.00959635	0.0789	574	0.011986	2.59004	0.652439	1.65998	-0.0197228	6.32716e-15	FALSE	FALSE
FAIM2	rs7132908	AQP6	ENSG00000086159.12	Thyroid	1052	2.80143e-10	0.490046	4.36024e-11	0.0758382	0.434116	0.851284	FALSE	rs1261976	0.1036	0.0284	20359	0.00391225	1.62765	0.910908	-0.00243829	0.292016	0.0284	574	0.0315684	1.05371	0.41614	-0.0380261	-0.0404644	6.19728e-15	FALSE	FALSE
FAIM2	rs7132908	AQP6	ENSG00000086159.12	Thyroid	1052	2.80143e-10	0.490046	4.36024e-11	0.0758382	0.434116	0.851284	FALSE	rs12426614	0.1366	0.9834	11242	0.0119759	1.48857	0.769588	0.118702	0.867002	0.9834	574	0.0533605	0.167468	0.296597	-0.171754	-0.0530518	6.11976e-15	FALSE	FALSE
FAIM2	rs7132908	AQP6	ENSG00000086159.12	Thyroid	1052	2.80143e-10	0.490046	4.36024e-11	0.0758382	0.434116	0.851284	FALSE	rs144860851	0.1611	0.976	18926	0.00495757	1.40138	0.889728	-0.228747	0.140876	0.976	574	0.0371875	1.47254	0.376963	0.172122	-0.0566249	6.09793e-15	FALSE	FALSE
FAIM2	rs7132908	AQP6	ENSG00000086159.12	Thyroid	1052	2.80143e-10	0.490046	4.36024e-11	0.0758382	0.434116	0.851284	FALSE	rs12424035	0.134	0.0166	12230	0.0110084	1.49851	0.784185	0.113793	0.885808	0.0166	574	0.0533605	0.143611	0.296597	-0.172854	-0.0590607	6.0831e-15	FALSE	FALSE
FAIM2	rs7132908	AQP6	ENSG00000086159.12	Thyroid	1052	2.80143e-10	0.490046	4.36024e-11	0.0758382	0.434116	0.851284	FALSE	rs77618924	0.1511	0.0163	10722	0.0127839	1.43566	0.757807	0.0719517	0.591495	0.0163	574	0.054326	0.536671	0.29287	-0.131095	-0.0591429	6.0826e-15	FALSE	FALSE
FAIM2	rs7132908	AQP6	ENSG00000086159.12	Thyroid	1052	2.80143e-10	0.490046	4.36024e-11	0.0758382	0.434116	0.851284	FALSE	rs78012636	0.1626	0.976	18926	0.00495757	1.39638	0.889728	-0.234972	0.140876	0.976	574	0.0371875	1.47254	0.376963	0.172122	-0.0628495	6.06009e-15	FALSE	FALSE
FAIM2	rs7132908	AQP6	ENSG00000086159.12	Thyroid	1052	2.80143e-10	0.490046	4.36024e-11	0.0758382	0.434116	0.851284	FALSE	rs79701990	0.1626	0.976	18926	0.00495757	1.39638	0.889728	-0.234972	0.140876	0.976	574	0.0371875	1.47254	0.376963	0.172122	-0.0628495	6.06009e-15	FALSE	FALSE
FAIM2	rs7132908	AQP6	ENSG00000086159.12	Thyroid	1052	2.80143e-10	0.490046	4.36024e-11	0.0758382	0.434116	0.851284	FALSE	rs17123922	0.163	0.976	18926	0.00495757	1.39505	0.889728	-0.23662	0.140876	0.976	574	0.0371875	1.47254	0.376963	0.172122	-0.0644984	6.05011e-15	FALSE	FALSE
FAIM2	rs7132908	AQP6	ENSG00000086159.12	Thyroid	1052	2.80143e-10	0.490046	4.36024e-11	0.0758382	0.434116	0.851284	FALSE	rs17123919	0.1719	0.9758	18926	0.0049176	1.36612	0.890519	-0.275018	0.124219	0.9758	574	0.0368877	1.5373	0.378866	0.209583	-0.0654348	6.04444e-15	FALSE	FALSE
FAIM2	rs7132908	AQP6	ENSG00000086159.12	Thyroid	1052	2.80143e-10	0.490046	4.36024e-11	0.0758382	0.434116	0.851284	FALSE	rs72644875	0.1491	0.0162	10722	0.0128615	1.44272	0.756695	0.0807861	0.827056	0.0162	574	0.0546558	0.218479	0.291618	-0.165426	-0.0846397	5.92947e-15	FALSE	FALSE
FAIM2	rs7132908	AQP6	ENSG00000086159.12	Thyroid	1052	2.80143e-10	0.490046	4.36024e-11	0.0758382	0.434116	0.851284	FALSE	rs2298640	0.1492	0.0162	10722	0.0128615	1.44236	0.756695	0.0803989	0.966586	0.0162	574	0.0546558	0.0418905	0.291618	-0.17213	-0.0917309	5.88757e-15	FALSE	FALSE
FAIM2	rs7132908	AQP6	ENSG00000086159.12	Thyroid	1052	2.80143e-10	0.490046	4.36024e-11	0.0758382	0.434116	0.851284	FALSE	rs191301794	0.1707	0.9763	18926	0.00501878	1.36996	0.888518	-0.263168	0.140876	0.9763	574	0.0376467	1.47254	0.374086	0.171306	-0.0918616	5.8868e-15	FALSE	FALSE
FAIM2	rs7132908	AQP6	ENSG00000086159.12	Thyroid	1052	2.80143e-10	0.490046	4.36024e-11	0.0758382	0.434116	0.851284	FALSE	rs2298641	0.1491	0.0163	10722	0.0127839	1.44272	0.757807	0.0796524	0.966586	0.0163	574	0.054326	0.0418905	0.29287	-0.173013	-0.0933607	5.87798e-15	FALSE	FALSE
FAIM2	rs7132908	AQP6	ENSG00000086159.12	Thyroid	1052	2.80143e-10	0.490046	4.36024e-11	0.0758382	0.434116	0.851284	FALSE	rs72644874	0.1505	0.0161	10722	0.0129401	1.43777	0.755572	0.0765332	0.966586	0.0161	574	0.0549897	0.0418905	0.290361	-0.171245	-0.0947116	5.87005e-15	FALSE	FALSE
FAIM2	rs7132908	AQP6	ENSG00000086159.12	Thyroid	1052	2.80143e-10	0.490046	4.36024e-11	0.0758382	0.434116	0.851284	FALSE	rs114182266	0.138	0.0227	18688	0.00530117	1.48328	0.882979	-0.101372	0.261851	0.0227	574	0.0392649	1.12203	0.364285	0.00280487	-0.0985673	5.84746e-15	FALSE	FALSE
FAIM2	rs7132908	AQP6	ENSG00000086159.12	Thyroid	1052	2.80143e-10	0.490046	4.36024e-11	0.0758382	0.434116	0.851284	FALSE	rs72644873	0.1521	0.0162	10722	0.0128615	1.43215	0.756695	0.069295	0.869904	0.0162	574	0.0546558	0.16378	0.291618	-0.168475	-0.0991795	5.84388e-15	FALSE	FALSE
FAIM2	rs7132908	AQP6	ENSG00000086159.12	Thyroid	1052	2.80143e-10	0.490046	4.36024e-11	0.0758382	0.434116	0.851284	FALSE	rs144002919	0.1437	0.0221	14407	0.00705876	1.46215	0.850001	-0.039962	0.340781	0.0221	574	0.0403062	0.952623	0.358245	-0.0592223	-0.0991844	5.84385e-15	FALSE	FALSE
FAIM2	rs7132908	AQP6	ENSG00000086159.12	Thyroid	1052	2.80143e-10	0.490046	4.36024e-11	0.0758382	0.434116	0.851284	FALSE	rs79791192	0.1758	0.9759	18926	0.0049375	1.3538	0.890125	-0.288506	0.140876	0.9759	574	0.037037	1.47254	0.377916	0.17239	-0.116117	5.74574e-15	FALSE	FALSE
FAIM2	rs7132908	AQP6	ENSG00000086159.12	Thyroid	1052	2.80143e-10	0.490046	4.36024e-11	0.0758382	0.434116	0.851284	FALSE	rs78599084	0.154	0.976	18926	0.00495757	1.42554	0.889728	-0.19836	0.197312	0.976	574	0.0371875	1.28925	0.376963	0.0767116	-0.121649	5.71404e-15	FALSE	FALSE
FAIM2	rs7132908	AQP6	ENSG00000086159.12	Thyroid	1052	2.80143e-10	0.490046	4.36024e-11	0.0758382	0.434116	0.851284	FALSE	rs76055098	0.1632	0.0163	11091	0.0123586	1.39439	0.763963	0.0208117	0.97874	0.0163	574	0.054326	0.0266486	0.29287	-0.173166	-0.152354	5.54125e-15	FALSE	FALSE
FAIM2	rs7132908	AQP6	ENSG00000086159.12	Thyroid	1052	2.80143e-10	0.490046	4.36024e-11	0.0758382	0.434116	0.851284	FALSE	rs661729	0.06818	0.1002	21313	0.00114375	1.82382	0.972201	-0.174463	0.190727	0.1002	574	0.0096615	1.30843	0.699594	-0.00246045	-0.176924	5.40676e-15	FALSE	FALSE
FAIM2	rs7132908	AQP6	ENSG00000086159.12	Thyroid	1052	2.80143e-10	0.490046	4.36024e-11	0.0758382	0.434116	0.851284	FALSE	rs76361020	0.1365	0.9659	14561	0.00458259	1.48895	0.897211	-0.142991	0.27859	0.9659	574	0.0264467	1.08349	0.459684	-0.0379762	-0.180967	5.38495e-15	FALSE	FALSE
FAIM2	rs7132908	AQP6	ENSG00000086159.12	Thyroid	1052	2.80143e-10	0.490046	4.36024e-11	0.0758382	0.434116	0.851284	FALSE	rs78563203	0.1648	0.9745	18926	0.00467313	1.38911	0.895393	-0.264888	0.197312	0.9745	574	0.0350539	1.28925	0.390938	0.0769831	-0.187905	5.34772e-15	FALSE	FALSE
FAIM2	rs7132908	AQP6	ENSG00000086159.12	Thyroid	1052	2.80143e-10	0.490046	4.36024e-11	0.0758382	0.434116	0.851284	FALSE	rs76059547	0.07764	0.0453	20862	0.00243595	1.76455	0.942597	0.0386164	0.467997	0.0453	574	0.0201416	0.725742	0.527654	-0.236064	-0.197448	5.29693e-15	FALSE	FALSE
FAIM2	rs7132908	AQP6	ENSG00000086159.12	Thyroid	1052	2.80143e-10	0.490046	4.36024e-11	0.0758382	0.434116	0.851284	FALSE	rs137897123	0.1254	0.0198	19247	0.00588363	1.5325	0.871771	-0.00327076	0.929891	0.0198	574	0.0448826	0.087982	0.333914	-0.201876	-0.205147	5.2563e-15	FALSE	FALSE
FAIM2	rs7132908	AQP6	ENSG00000086159.12	Thyroid	1052	2.80143e-10	0.490046	4.36024e-11	0.0758382	0.434116	0.851284	FALSE	rs117963623	0.1935	0.0166	15442	0.0087186	1.30029	0.821042	-0.166206	0.358297	0.0166	574	0.0533605	0.918615	0.296597	-0.0507705	-0.216977	5.19449e-15	FALSE	FALSE
FAIM2	rs7132908	AQP6	ENSG00000086159.12	Thyroid	1052	2.80143e-10	0.490046	4.36024e-11	0.0758382	0.434116	0.851284	FALSE	rs4569075	0.1779	0.024	18926	0.00495757	1.34725	0.889728	-0.294938	0.197312	0.024	574	0.0371875	1.28925	0.376963	0.0767116	-0.218226	5.188e-15	FALSE	FALSE
FAIM2	rs7132908	AQP6	ENSG00000086159.12	Thyroid	1052	2.80143e-10	0.490046	4.36024e-11	0.0758382	0.434116	0.851284	FALSE	rs12426750	0.1855	0.9843	13634	0.0104313	1.32401	0.793158	-0.0926974	0.591495	0.9843	574	0.0563678	0.536671	0.285288	-0.126854	-0.219551	5.18113e-15	FALSE	FALSE
FAIM2	rs7132908	AQP6	ENSG00000086159.12	Thyroid	1052	2.80143e-10	0.490046	4.36024e-11	0.0758382	0.434116	0.851284	FALSE	rs115846373	0.1801	0.024	18926	0.00495757	1.34045	0.889728	-0.303071	0.197312	0.024	574	0.0371875	1.28925	0.376963	0.0767116	-0.226359	5.14598e-15	FALSE	FALSE
FAIM2	rs7132908	AQP6	ENSG00000086159.12	Thyroid	1052	2.80143e-10	0.490046	4.36024e-11	0.0758382	0.434116	0.851284	FALSE	rs79674615	0.1851	0.9759	18926	0.0049375	1.32521	0.890125	-0.32259	0.197312	0.9759	574	0.037037	1.28925	0.377916	0.0767383	-0.245852	5.04664e-15	FALSE	FALSE
FAIM2	rs7132908	AQP6	ENSG00000086159.12	Thyroid	1052	2.80143e-10	0.490046	4.36024e-11	0.0758382	0.434116	0.851284	FALSE	rs296744	0.1511	0.3405	21268	0.000460182	1.43566	0.988626	-1.21939	0.0333834	0.3405	574	0.00387906	2.12744	0.852949	0.971739	-0.247652	5.03756e-15	FALSE	FALSE
FAIM2	rs7132908	AQP6	ENSG00000086159.12	Thyroid	1052	2.80143e-10	0.490046	4.36024e-11	0.0758382	0.434116	0.851284	FALSE	rs117109315	0.1766	0.9828	14491	0.00897215	1.3513	0.816791	-0.102831	0.673234	0.9828	574	0.0515305	0.421714	0.303929	-0.154126	-0.256957	4.99091e-15	FALSE	FALSE
FAIM2	rs7132908	AQP6	ENSG00000086159.12	Thyroid	1052	2.80143e-10	0.490046	4.36024e-11	0.0758382	0.434116	0.851284	FALSE	rs12312614	0.1818	0.0162	13634	0.0101145	1.33523	0.798173	-0.0886609	0.880577	0.0162	574	0.0546558	0.150238	0.291618	-0.169095	-0.257755	4.98692e-15	FALSE	FALSE
FAIM2	rs7132908	AQP6	ENSG00000086159.12	Thyroid	1052	2.80143e-10	0.490046	4.36024e-11	0.0758382	0.434116	0.851284	FALSE	rs78674612	0.1466	0.0357	20408	0.0031283	1.45165	0.927465	-0.334632	0.197914	0.0357	574	0.0253033	1.28752	0.470678	0.0720425	-0.26259	4.96287e-15	FALSE	FALSE
FAIM2	rs7132908	AQP6	ENSG00000086159.12	Thyroid	1052	2.80143e-10	0.490046	4.36024e-11	0.0758382	0.434116	0.851284	FALSE	rs79252675	0.1967	0.0241	18926	0.0049375	1.29101	0.890125	-0.362417	0.197312	0.0241	574	0.037037	1.28925	0.377916	0.0767383	-0.285679	4.8496e-15	FALSE	FALSE
FAIM2	rs7132908	AQP6	ENSG00000086159.12	Thyroid	1052	2.80143e-10	0.490046	4.36024e-11	0.0758382	0.434116	0.851284	FALSE	rs76862171	0.1971	0.0241	18926	0.0049375	1.28986	0.890125	-0.363741	0.197312	0.0241	574	0.037037	1.28925	0.377916	0.0767383	-0.287003	4.84318e-15	FALSE	FALSE
FAIM2	rs7132908	AQP6	ENSG00000086159.12	Thyroid	1052	2.80143e-10	0.490046	4.36024e-11	0.0758382	0.434116	0.851284	FALSE	rs77151210	0.1971	0.0241	18926	0.0049375	1.28986	0.890125	-0.363741	0.197312	0.0241	574	0.037037	1.28925	0.377916	0.0767383	-0.287003	4.84318e-15	FALSE	FALSE
FAIM2	rs7132908	AQP6	ENSG00000086159.12	Thyroid	1052	2.80143e-10	0.490046	4.36024e-11	0.0758382	0.434116	0.851284	FALSE	rs112789089	0.1252	0.0312	20875	0.00348316	1.53331	0.919896	-0.180863	0.379443	0.0312	574	0.0288184	0.878923	0.43844	-0.119169	-0.300033	4.78048e-15	FALSE	FALSE
FAIM2	rs7132908	AQP6	ENSG00000086159.12	Thyroid	1052	2.80143e-10	0.490046	4.36024e-11	0.0758382	0.434116	0.851284	FALSE	rs113665947	0.2725	0.0823	21065	0.00138142	1.09732	0.966617	-1.1179	0.0427131	0.0823	574	0.0115334	2.0265	0.661115	0.81646	-0.301438	4.77377e-15	FALSE	FALSE
FAIM2	rs7132908	AQP6	ENSG00000086159.12	Thyroid	1052	2.80143e-10	0.490046	4.36024e-11	0.0758382	0.434116	0.851284	FALSE	rs80350134	0.1997	0.9754	18926	0.00483963	1.28241	0.892068	-0.379594	0.197312	0.9754	574	0.0363028	1.28925	0.382635	0.0768528	-0.302742	4.76755e-15	FALSE	FALSE
FAIM2	rs7132908	AQP6	ENSG00000086159.12	Thyroid	1052	2.80143e-10	0.490046	4.36024e-11	0.0758382	0.434116	0.851284	FALSE	rs76544218	0.2017	0.9754	18926	0.00483963	1.27672	0.892068	-0.386082	0.197312	0.9754	574	0.0363028	1.28925	0.382635	0.0768528	-0.309229	4.73672e-15	FALSE	FALSE
FAIM2	rs7132908	AQP6	ENSG00000086159.12	Thyroid	1052	2.80143e-10	0.490046	4.36024e-11	0.0758382	0.434116	0.851284	FALSE	rs61416142	0.2175	0.9842	13634	0.0103663	1.2332	0.794181	-0.186489	0.675871	0.9842	574	0.0560167	0.418104	0.286563	-0.143783	-0.330272	4.63809e-15	FALSE	FALSE
FAIM2	rs7132908	AQP6	ENSG00000086159.12	Thyroid	1052	2.80143e-10	0.490046	4.36024e-11	0.0758382	0.434116	0.851284	FALSE	rs76119215	0.1164	0.972	20534	0.0039327	1.57006	0.910484	-0.0844481	0.776532	0.972	574	0.0320062	0.283841	0.412797	-0.249564	-0.334012	4.62078e-15	FALSE	FALSE
FAIM2	rs7132908	AQP6	ENSG00000086159.12	Thyroid	1052	2.80143e-10	0.490046	4.36024e-11	0.0758382	0.434116	0.851284	FALSE	rs7306760	0.0563	0.2064	21285	0.000630382	1.90871	0.984485	-0.289655	0.164472	0.2064	574	0.00531798	1.39019	0.808829	-0.0457142	-0.335369	4.61451e-15	FALSE	FALSE
FAIM2	rs7132908	AQP6	ENSG00000086159.12	Thyroid	1052	2.80143e-10	0.490046	4.36024e-11	0.0758382	0.434116	0.851284	FALSE	rs78972052	0.152	0.0238	17681	0.00535015	1.4325	0.882026	-0.163658	0.580297	0.0238	574	0.0374923	0.552951	0.375048	-0.177704	-0.341362	4.58694e-15	FALSE	FALSE
FAIM2	rs7132908	AQP6	ENSG00000086159.12	Thyroid	1052	2.80143e-10	0.490046	4.36024e-11	0.0758382	0.434116	0.851284	FALSE	rs118189189	0.1281	0.9722	20534	0.00396018	1.52164	0.909914	-0.150099	0.578503	0.9722	574	0.0322298	0.555573	0.411111	-0.201311	-0.35141	4.54108e-15	FALSE	FALSE
FAIM2	rs7132908	AQP6	ENSG00000086159.12	Thyroid	1052	2.80143e-10	0.490046	4.36024e-11	0.0758382	0.434116	0.851284	FALSE	rs17124131	0.227	0.9842	13634	0.0103663	1.20812	0.794181	-0.210802	0.675871	0.9842	574	0.0560167	0.418104	0.286563	-0.143783	-0.354585	4.52668e-15	FALSE	FALSE
FAIM2	rs7132908	AQP6	ENSG00000086159.12	Thyroid	1052	2.80143e-10	0.490046	4.36024e-11	0.0758382	0.434116	0.851284	FALSE	rs58494052	0.227	0.9842	13634	0.0103663	1.20812	0.794181	-0.210802	0.675871	0.9842	574	0.0560167	0.418104	0.286563	-0.143783	-0.354585	4.52668e-15	FALSE	FALSE
FAIM2	rs7132908	AQP6	ENSG00000086159.12	Thyroid	1052	2.80143e-10	0.490046	4.36024e-11	0.0758382	0.434116	0.851284	FALSE	rs112553336	0.2105	0.019	12192	0.00967144	1.25219	0.805292	-0.186784	0.701196	0.019	574	0.0467343	0.383706	0.324984	-0.172585	-0.359369	4.50508e-15	FALSE	FALSE
FAIM2	rs7132908	AQP6	ENSG00000086159.12	Thyroid	1052	2.80143e-10	0.490046	4.36024e-11	0.0758382	0.434116	0.851284	FALSE	rs112007814	0.2055	0.0187	12691	0.00943733	1.26604	0.809105	-0.17958	0.966656	0.0187	574	0.0474695	0.0418027	0.321569	-0.193705	-0.373285	4.44282e-15	FALSE	FALSE
FAIM2	rs7132908	AQP6	ENSG00000086159.12	Thyroid	1052	2.80143e-10	0.490046	4.36024e-11	0.0758382	0.434116	0.851284	FALSE	rs149731532	0.223	0.9753	18926	0.00482053	1.21859	0.892448	-0.452266	0.197312	0.9753	574	0.0361595	1.28925	0.383569	0.076872	-0.375394	4.43346e-15	FALSE	FALSE
FAIM2	rs7132908	AQP6	ENSG00000086159.12	Thyroid	1052	2.80143e-10	0.490046	4.36024e-11	0.0758382	0.434116	0.851284	FALSE	rs78629008	0.2714	0.0164	10824	0.0125875	1.09984	0.760637	-0.254833	0.56706	0.0164	574	0.0540002	0.572387	0.294117	-0.125972	-0.380805	4.40954e-15	FALSE	FALSE
FAIM2	rs7132908	AQP6	ENSG00000086159.12	Thyroid	1052	2.80143e-10	0.490046	4.36024e-11	0.0758382	0.434116	0.851284	FALSE	rs78252608	0.9957	0.0168	13822	0.00962646	0.00538928	0.806022	-0.819993	0.0438107	0.0168	574	0.052736	2.0159	0.299059	0.429999	-0.389994	4.3692e-15	FALSE	FALSE
FAIM2	rs7132908	AQP6	ENSG00000086159.12	Thyroid	1052	2.80143e-10	0.490046	4.36024e-11	0.0758382	0.434116	0.851284	FALSE	rs145587401	0.1685	0.0283	20239	0.00394894	1.37704	0.910147	-0.341863	0.328531	0.0283	574	0.0316767	0.977077	0.415308	-0.070092	-0.411955	4.2743e-15	FALSE	FALSE
FAIM2	rs7132908	AQP6	ENSG00000086159.12	Thyroid	1052	2.80143e-10	0.490046	4.36024e-11	0.0758382	0.434116	0.851284	FALSE	rs11169184	0.06188	0.2049	21284	0.000633828	1.86715	0.984401	-0.364346	0.165534	0.2049	574	0.00534681	1.3867	0.807992	-0.0482532	-0.412599	4.27154e-15	FALSE	FALSE
FAIM2	rs7132908	AQP6	ENSG00000086159.12	Thyroid	1052	2.80143e-10	0.490046	4.36024e-11	0.0758382	0.434116	0.851284	FALSE	rs11169188	0.4172	0.8127	18411	0.00078423	0.811289	0.980771	-1.65291	0.0238092	0.8127	574	0.00572256	2.26019	0.797235	1.23847	-0.414433	4.26372e-15	FALSE	FALSE
FAIM2	rs7132908	AQP6	ENSG00000086159.12	Thyroid	1052	2.80143e-10	0.490046	4.36024e-11	0.0758382	0.434116	0.851284	FALSE	rs117683375	0.08686	0.9275	21319	0.0015331	1.7122	0.963087	-0.237894	0.311869	0.9275	574	0.0129541	1.01131	0.634624	-0.178885	-0.41678	4.25372e-15	FALSE	FALSE
FAIM2	rs7132908	AQP6	ENSG00000086159.12	Thyroid	1052	2.80143e-10	0.490046	4.36024e-11	0.0758382	0.434116	0.851284	FALSE	rs148712538	0.2398	0.9826	15030	0.00855271	1.17549	0.823847	-0.299018	0.534771	0.9826	574	0.0509486	0.62074	0.306337	-0.123866	-0.422884	4.22784e-15	FALSE	FALSE
FAIM2	rs7132908	AQP6	ENSG00000086159.12	Thyroid	1052	2.80143e-10	0.490046	4.36024e-11	0.0758382	0.434116	0.851284	FALSE	rs78856323	0.2422	0.9754	18926	0.00483963	1.16951	0.892068	-0.503067	0.197312	0.9754	574	0.0363028	1.28925	0.382635	0.0768528	-0.426214	4.21378e-15	FALSE	FALSE
FAIM2	rs7132908	AQP6	ENSG00000086159.12	Thyroid	1052	2.80143e-10	0.490046	4.36024e-11	0.0758382	0.434116	0.851284	FALSE	rs139519484	0.2427	0.9826	15030	0.00855271	1.16826	0.823847	-0.30599	0.534771	0.9826	574	0.0509486	0.62074	0.306337	-0.123866	-0.429856	4.19846e-15	FALSE	FALSE
FAIM2	rs7132908	AQP6	ENSG00000086159.12	Thyroid	1052	2.80143e-10	0.490046	4.36024e-11	0.0758382	0.434116	0.851284	FALSE	rs115447142	0.7671	0.9855	13853	0.0111025	0.29617	0.782741	-0.729002	0.0688393	0.9855	574	0.0609584	1.81947	0.269595	0.289167	-0.439835	4.15677e-15	FALSE	FALSE
FAIM2	rs7132908	AQP6	ENSG00000086159.12	Thyroid	1052	2.80143e-10	0.490046	4.36024e-11	0.0758382	0.434116	0.851284	FALSE	rs118100541	0.7673	0.0145	13853	0.0111025	0.295908	0.782741	-0.729063	0.0688393	0.0145	574	0.0609584	1.81947	0.269595	0.289167	-0.439896	4.15652e-15	FALSE	FALSE
FAIM2	rs7132908	AQP6	ENSG00000086159.12	Thyroid	1052	2.80143e-10	0.490046	4.36024e-11	0.0758382	0.434116	0.851284	FALSE	rs117960076	0.1831	0.0328	20504	0.00337878	1.33127	0.92211	-0.459109	0.243453	0.0328	574	0.0274579	1.1664	0.450379	0.00710439	-0.452004	4.1065e-15	FALSE	FALSE
FAIM2	rs7132908	AQP6	ENSG00000086159.12	Thyroid	1052	2.80143e-10	0.490046	4.36024e-11	0.0758382	0.434116	0.851284	FALSE	rs11169101	0.04318	0.1196	21308	0.000979568	2.02196	0.976096	0.128449	0.647703	0.1196	574	0.00827269	0.456956	0.731168	-0.580497	-0.452048	4.10632e-15	FALSE	FALSE
FAIM2	rs7132908	AQP6	ENSG00000086159.12	Thyroid	1052	2.80143e-10	0.490046	4.36024e-11	0.0758382	0.434116	0.851284	FALSE	rs75663042	0.1304	0.0345	20576	0.00320668	1.51253	0.925783	-0.241406	0.567988	0.0345	574	0.0261509	0.571017	0.462479	-0.234995	-0.476401	4.00752e-15	FALSE	FALSE
FAIM2	rs7132908	AQP6	ENSG00000086159.12	Thyroid	1052	2.80143e-10	0.490046	4.36024e-11	0.0758382	0.434116	0.851284	FALSE	rs74089088	0.1228	0.0347	20576	0.00318886	1.54313	0.926165	-0.200249	0.719234	0.0347	574	0.0260056	0.359483	0.463864	-0.281712	-0.481961	3.98531e-15	FALSE	FALSE
FAIM2	rs7132908	AQP6	ENSG00000086159.12	Thyroid	1052	2.80143e-10	0.490046	4.36024e-11	0.0758382	0.434116	0.851284	FALSE	rs113807287	0.2524	0.9825	15871	0.00805404	1.14454	0.832396	-0.347869	0.581287	0.9825	574	0.0506626	0.551506	0.307534	-0.136979	-0.484848	3.97382e-15	FALSE	FALSE
FAIM2	rs7132908	AQP6	ENSG00000086159.12	Thyroid	1052	2.80143e-10	0.490046	4.36024e-11	0.0758382	0.434116	0.851284	FALSE	rs112436848	0.7913	0.9678	20538	0.00343391	0.264623	0.920939	-1.23653	0.03101	0.9678	574	0.0279522	2.15694	0.445966	0.742144	-0.494382	3.93611e-15	FALSE	FALSE
FAIM2	rs7132908	AQP6	ENSG00000086159.12	Thyroid	1052	2.80143e-10	0.490046	4.36024e-11	0.0758382	0.434116	0.851284	FALSE	rs138788136	0.3539	0.0149	10794	0.013872	0.927051	0.742501	-0.359307	0.670057	0.0149	574	0.059346	0.42607	0.274906	-0.135775	-0.495082	3.93335e-15	FALSE	FALSE
FAIM2	rs7132908	AQP6	ENSG00000086159.12	Thyroid	1052	2.80143e-10	0.490046	4.36024e-11	0.0758382	0.434116	0.851284	FALSE	rs77058563	0.3139	0.0158	12197	0.0115876	1.00707	0.775379	-0.353479	0.69524	0.0158	574	0.0560167	0.391754	0.286563	-0.146841	-0.50032	3.91281e-15	FALSE	FALSE
FAIM2	rs7132908	AQP6	ENSG00000086159.12	Thyroid	1052	2.80143e-10	0.490046	4.36024e-11	0.0758382	0.434116	0.851284	FALSE	rs74742846	0.5057	0.0387	20901	0.00282652	0.665548	0.934001	-1.1522	0.0449951	0.0387	574	0.0234147	2.0047	0.490039	0.64798	-0.504216	3.89759e-15	FALSE	FALSE
FAIM2	rs7132908	AQP6	ENSG00000086159.12	Thyroid	1052	2.80143e-10	0.490046	4.36024e-11	0.0758382	0.434116	0.851284	FALSE	rs11169183	0.0698	0.7948	21284	0.000633141	1.81321	0.984418	-0.462579	0.165534	0.7948	574	0.005341	1.3867	0.808161	-0.04853	-0.511109	3.87082e-15	FALSE	FALSE
FAIM2	rs7132908	AQP6	ENSG00000086159.12	Thyroid	1052	2.80143e-10	0.490046	4.36024e-11	0.0758382	0.434116	0.851284	FALSE	rs7953118	0.06986	0.7933	21284	0.000629734	1.81282	0.984501	-0.465793	0.165534	0.7933	574	0.00531227	1.3867	0.808995	-0.0499081	-0.515701	3.85308e-15	FALSE	FALSE
FAIM2	rs7132908	AQP6	ENSG00000086159.12	Thyroid	1052	2.80143e-10	0.490046	4.36024e-11	0.0758382	0.434116	0.851284	FALSE	rs2062837	0.148	0.0349	20576	0.00317125	1.44663	0.926543	-0.336017	0.455128	0.0349	574	0.0258619	0.746893	0.465242	-0.183203	-0.51922	3.83955e-15	FALSE	FALSE
FAIM2	rs7132908	AQP6	ENSG00000086159.12	Thyroid	1052	2.80143e-10	0.490046	4.36024e-11	0.0758382	0.434116	0.851284	FALSE	rs138989962	0.4054	0.0181	14035	0.0088111	0.832016	0.819486	-0.572328	0.217787	0.0181	574	0.0490131	1.23243	0.314628	0.0500465	-0.522281	3.82781e-15	FALSE	FALSE
FAIM2	rs7132908	AQP6	ENSG00000086159.12	Thyroid	1052	2.80143e-10	0.490046	4.36024e-11	0.0758382	0.434116	0.851284	FALSE	rs73119644	0.7423	0.9818	11864	0.0103672	0.328809	0.794167	-0.747414	0.125687	0.9818	574	0.0487488	1.53133	0.315795	0.180518	-0.566896	3.66079e-15	FALSE	FALSE
FAIM2	rs7132908	AQP6	ENSG00000086159.12	Thyroid	1052	2.80143e-10	0.490046	4.36024e-11	0.0758382	0.434116	0.851284	FALSE	rs59481807	0.3453	0.0175	11813	0.0108208	0.943745	0.78708	-0.422911	0.655327	0.0175	574	0.0506626	0.446374	0.307534	-0.15311	-0.576021	3.62753e-15	FALSE	FALSE
FAIM2	rs7132908	AQP6	ENSG00000086159.12	Thyroid	1052	2.80143e-10	0.490046	4.36024e-11	0.0758382	0.434116	0.851284	FALSE	rs117845542	0.2173	0.0284	19662	0.00405093	1.23374	0.90804	-0.50213	0.333731	0.0284	574	0.0315684	0.966626	0.41614	-0.0746334	-0.576763	3.62484e-15	FALSE	FALSE
FAIM2	rs7132908	AQP6	ENSG00000086159.12	Thyroid	1052	2.80143e-10	0.490046	4.36024e-11	0.0758382	0.434116	0.851284	FALSE	rs11169229	0.4402	0.9478	19817	0.00224163	0.771856	0.946933	-1.18603	0.0567119	0.9478	574	0.0176064	1.90552	0.561008	0.606879	-0.57915	3.6162e-15	FALSE	FALSE
FAIM2	rs7132908	AQP6	ENSG00000086159.12	Thyroid	1052	2.80143e-10	0.490046	4.36024e-11	0.0758382	0.434116	0.851284	FALSE	rs78245452	0.07157	0.9225	21137	0.00145438	1.80184	0.964916	-0.10864	0.69433	0.9225	574	0.012184	0.392986	0.648714	-0.472984	-0.581624	3.60727e-15	FALSE	FALSE
FAIM2	rs7132908	AQP6	ENSG00000086159.12	Thyroid	1052	2.80143e-10	0.490046	4.36024e-11	0.0758382	0.434116	0.851284	FALSE	rs148191714	0.3035	0.9826	15871	0.0080995	1.02896	0.831609	-0.450501	0.581287	0.9826	574	0.0509486	0.551506	0.306337	-0.136297	-0.586797	3.58865e-15	FALSE	FALSE
FAIM2	rs7132908	AQP6	ENSG00000086159.12	Thyroid	1052	2.80143e-10	0.490046	4.36024e-11	0.0758382	0.434116	0.851284	FALSE	rs150113920	0.3047	0.0174	15871	0.0080995	1.02641	0.831609	-0.45268	0.581287	0.0174	574	0.0509486	0.551506	0.306337	-0.136297	-0.588977	3.58084e-15	FALSE	FALSE
FAIM2	rs7132908	AQP6	ENSG00000086159.12	Thyroid	1052	2.80143e-10	0.490046	4.36024e-11	0.0758382	0.434116	0.851284	FALSE	rs297923	0.0419	0.1524	21302	0.000798716	2.03451	0.980423	0.0624023	0.64465	0.1524	574	0.00674345	0.461207	0.769403	-0.651711	-0.589309	3.57965e-15	FALSE	FALSE
FAIM2	rs7132908	AQP6	ENSG00000086159.12	Thyroid	1052	2.80143e-10	0.490046	4.36024e-11	0.0758382	0.434116	0.851284	FALSE	rs113213735	0.3041	0.9825	15871	0.00805404	1.02768	0.832396	-0.453518	0.581287	0.9825	574	0.0506626	0.551506	0.307534	-0.136979	-0.590496	3.5754e-15	FALSE	FALSE
FAIM2	rs7132908	AQP6	ENSG00000086159.12	Thyroid	1052	2.80143e-10	0.490046	4.36024e-11	0.0758382	0.434116	0.851284	FALSE	rs140435899	0.3058	0.0174	15871	0.0080995	1.02407	0.831609	-0.454668	0.581287	0.0174	574	0.0509486	0.551506	0.306337	-0.136297	-0.590965	3.57373e-15	FALSE	FALSE
FAIM2	rs7132908	AQP6	ENSG00000086159.12	Thyroid	1052	2.80143e-10	0.490046	4.36024e-11	0.0758382	0.434116	0.851284	FALSE	rs73306897	0.4301	0.0206	16370	0.00665446	0.789021	0.857367	-0.706862	0.168251	0.0206	574	0.0431748	1.37785	0.342597	0.115474	-0.591388	3.57222e-15	FALSE	FALSE
FAIM2	rs7132908	AQP6	ENSG00000086159.12	Thyroid	1052	2.80143e-10	0.490046	4.36024e-11	0.0758382	0.434116	0.851284	FALSE	rs296763	0.03658	0.2751	21277	0.000517976	2.09042	0.987216	-0.0227881	0.390063	0.2751	574	0.00436807	0.859503	0.837425	-0.598987	-0.621775	3.4653e-15	FALSE	FALSE
FAIM2	rs7132908	AQP6	ENSG00000086159.12	Thyroid	1052	2.80143e-10	0.490046	4.36024e-11	0.0758382	0.434116	0.851284	FALSE	rs61402274	0.08281	0.9313	21224	0.00161851	1.73461	0.961111	-0.177591	0.711798	0.9313	574	0.0136148	0.369442	0.623013	-0.445255	-0.622847	3.46159e-15	FALSE	FALSE
FAIM2	rs7132908	AQP6	ENSG00000086159.12	Thyroid	1052	2.80143e-10	0.490046	4.36024e-11	0.0758382	0.434116	0.851284	FALSE	rs113644849	0.3576	0.9763	15016	0.00632561	0.919948	0.863453	-0.630172	0.256213	0.9763	574	0.0376467	1.13539	0.374086	0.00684693	-0.623325	3.45993e-15	FALSE	FALSE
FAIM2	rs7132908	AQP6	ENSG00000086159.12	Thyroid	1052	2.80143e-10	0.490046	4.36024e-11	0.0758382	0.434116	0.851284	FALSE	rs7137037	0.06962	0.0792	21136	0.00142585	1.81438	0.965581	-0.095242	0.983519	0.0792	574	0.0119445	0.0206573	0.653225	-0.5294	-0.624642	3.45538e-15	FALSE	FALSE
FAIM2	rs7132908	AQP6	ENSG00000086159.12	Thyroid	1052	2.80143e-10	0.490046	4.36024e-11	0.0758382	0.434116	0.851284	FALSE	rs7137262	0.06962	0.0792	21136	0.00142585	1.81438	0.965581	-0.095242	0.983519	0.0792	574	0.0119445	0.0206573	0.653225	-0.5294	-0.624642	3.45538e-15	FALSE	FALSE
FAIM2	rs7132908	AQP6	ENSG00000086159.12	Thyroid	1052	2.80143e-10	0.490046	4.36024e-11	0.0758382	0.434116	0.851284	FALSE	rs112717001	0.3239	0.0175	15871	0.00805404	0.986475	0.832396	-0.48806	0.581287	0.0175	574	0.0506626	0.551506	0.307534	-0.136979	-0.625039	3.45401e-15	FALSE	FALSE
FAIM2	rs7132908	AQP6	ENSG00000086159.12	Thyroid	1052	2.80143e-10	0.490046	4.36024e-11	0.0758382	0.434116	0.851284	FALSE	rs4898538	0.06846	0.204	21284	0.000635905	1.82197	0.984351	-0.444871	0.206919	0.204	574	0.00536432	1.26208	0.807484	-0.180687	-0.625558	3.45222e-15	FALSE	FALSE
FAIM2	rs7132908	AQP6	ENSG00000086159.12	Thyroid	1052	2.80143e-10	0.490046	4.36024e-11	0.0758382	0.434116	0.851284	FALSE	rs76717480	0.1659	0.0348	20576	0.00318003	1.3855	0.926354	-0.415126	0.515769	0.0348	574	0.0259335	0.649881	0.464554	-0.214227	-0.629353	3.43914e-15	FALSE	FALSE
FAIM2	rs7132908	AQP6	ENSG00000086159.12	Thyroid	1052	2.80143e-10	0.490046	4.36024e-11	0.0758382	0.434116	0.851284	FALSE	rs73310907	0.2239	0.0239	18578	0.00507104	1.21622	0.887488	-0.435961	0.668251	0.0239	574	0.0373393	0.42855	0.376007	-0.20128	-0.637242	3.41212e-15	FALSE	FALSE
FAIM2	rs7132908	AQP6	ENSG00000086159.12	Thyroid	1052	2.80143e-10	0.490046	4.36024e-11	0.0758382	0.434116	0.851284	FALSE	rs150720921	0.2117	0.9707	14083	0.00548707	1.2489	0.879371	-0.371712	0.893972	0.9707	574	0.0306271	0.13328	0.423513	-0.27164	-0.643351	3.39133e-15	FALSE	FALSE
FAIM2	rs7132908	AQP6	ENSG00000086159.12	Thyroid	1052	2.80143e-10	0.490046	4.36024e-11	0.0758382	0.434116	0.851284	FALSE	rs117124817	0.4124	0.9829	14916	0.00876659	0.819677	0.820234	-0.582503	0.382297	0.9829	574	0.0518266	0.873672	0.302718	-0.06475	-0.647253	3.37813e-15	FALSE	FALSE
FAIM2	rs7132908	AQP6	ENSG00000086159.12	Thyroid	1052	2.80143e-10	0.490046	4.36024e-11	0.0758382	0.434116	0.851284	FALSE	rs148934728	0.2487	0.975	17325	0.0052044	1.15351	0.88487	-0.492145	0.505013	0.975	574	0.0357366	0.666623	0.386355	-0.158324	-0.650469	3.36728e-15	FALSE	FALSE
FAIM2	rs7132908	AQP6	ENSG00000086159.12	Thyroid	1052	2.80143e-10	0.490046	4.36024e-11	0.0758382	0.434116	0.851284	FALSE	rs143179540	0.2523	0.0235	17722	0.00540425	1.14478	0.880975	-0.486941	0.56638	0.0235	574	0.0379593	0.573391	0.372151	-0.171551	-0.658491	3.34037e-15	FALSE	FALSE
FAIM2	rs7132908	AQP6	ENSG00000086159.12	Thyroid	1052	2.80143e-10	0.490046	4.36024e-11	0.0758382	0.434116	0.851284	FALSE	rs142816855	0.4529	0.0242	18483	0.00503547	0.750589	0.888189	-0.845276	0.134926	0.0242	574	0.0368877	1.49496	0.378866	0.185258	-0.660018	3.33528e-15	FALSE	FALSE
FAIM2	rs7132908	AQP6	ENSG00000086159.12	Thyroid	1052	2.80143e-10	0.490046	4.36024e-11	0.0758382	0.434116	0.851284	FALSE	rs7313739	0.07301	0.9209	21136	0.0014275	1.79277	0.965542	-0.132375	0.983519	0.9209	574	0.0119583	0.0206573	0.652963	-0.529023	-0.661398	3.33068e-15	FALSE	FALSE
FAIM2	rs7132908	AQP6	ENSG00000086159.12	Thyroid	1052	2.80143e-10	0.490046	4.36024e-11	0.0758382	0.434116	0.851284	FALSE	rs10875977	0.07957	0.0781	21137	0.00144414	1.75319	0.965154	-0.195135	0.70234	0.0781	574	0.0120983	0.382164	0.650322	-0.477881	-0.673016	3.29221e-15	FALSE	FALSE
FAIM2	rs7132908	AQP6	ENSG00000086159.12	Thyroid	1052	2.80143e-10	0.490046	4.36024e-11	0.0758382	0.434116	0.851284	FALSE	rs115995838	0.07812	0.0777	21137	0.00145095	1.7617	0.964996	-0.178672	0.769338	0.0777	574	0.0121553	0.293241	0.649252	-0.495929	-0.674601	3.28699e-15	FALSE	FALSE
FAIM2	rs7132908	AQP6	ENSG00000086159.12	Thyroid	1052	2.80143e-10	0.490046	4.36024e-11	0.0758382	0.434116	0.851284	FALSE	rs140600991	0.258	0.0237	17722	0.00535975	1.13113	0.881839	-0.503717	0.56638	0.0237	574	0.0376467	0.573391	0.374086	-0.172775	-0.676492	3.28078e-15	FALSE	FALSE
FAIM2	rs7132908	AQP6	ENSG00000086159.12	Thyroid	1052	2.80143e-10	0.490046	4.36024e-11	0.0758382	0.434116	0.851284	FALSE	rs146889511	0.258	0.0237	17722	0.00535975	1.13113	0.881839	-0.503717	0.56638	0.0237	574	0.0376467	0.573391	0.374086	-0.172775	-0.676492	3.28078e-15	FALSE	FALSE
FAIM2	rs7132908	AQP6	ENSG00000086159.12	Thyroid	1052	2.80143e-10	0.490046	4.36024e-11	0.0758382	0.434116	0.851284	FALSE	rs147297405	0.3701	0.018	15030	0.00827267	0.896286	0.828626	-0.549125	0.534771	0.018	574	0.0492804	0.62074	0.313456	-0.127652	-0.676777	3.27985e-15	FALSE	FALSE
FAIM2	rs7132908	AQP6	ENSG00000086159.12	Thyroid	1052	2.80143e-10	0.490046	4.36024e-11	0.0758382	0.434116	0.851284	FALSE	rs77610178	0.07858	0.0777	21137	0.00145095	1.75899	0.964996	-0.183284	0.769338	0.0777	574	0.0121553	0.293241	0.649252	-0.495929	-0.679212	3.27187e-15	FALSE	FALSE
FAIM2	rs7132908	AQP6	ENSG00000086159.12	Thyroid	1052	2.80143e-10	0.490046	4.36024e-11	0.0758382	0.434116	0.851284	FALSE	rs73295340	0.9199	0.0184	12112	0.0100466	0.10056	0.799255	-0.798818	0.167351	0.0184	574	0.0482287	1.38077	0.318117	0.111799	-0.687019	3.24643e-15	FALSE	FALSE
FAIM2	rs7132908	AQP6	ENSG00000086159.12	Thyroid	1052	2.80143e-10	0.490046	4.36024e-11	0.0758382	0.434116	0.851284	FALSE	rs59815766	0.2613	0.0236	18578	0.00513393	1.12332	0.886251	-0.527721	0.529685	0.0236	574	0.0378023	0.628487	0.37312	-0.15981	-0.68753	3.24477e-15	FALSE	FALSE
FAIM2	rs7132908	AQP6	ENSG00000086159.12	Thyroid	1052	2.80143e-10	0.490046	4.36024e-11	0.0758382	0.434116	0.851284	FALSE	rs139969354	0.421	0.9743	18221	0.00481715	0.804688	0.892515	-0.826242	0.160553	0.9743	574	0.0347882	1.40321	0.392751	0.137257	-0.688985	3.24005e-15	FALSE	FALSE
FAIM2	rs7132908	AQP6	ENSG00000086159.12	Thyroid	1052	2.80143e-10	0.490046	4.36024e-11	0.0758382	0.434116	0.851284	FALSE	rs145362231	0.3618	0.0174	16370	0.00785261	0.911941	0.8359	-0.556058	0.581287	0.0174	574	0.0509486	0.551506	0.306337	-0.136297	-0.692355	3.22915e-15	FALSE	FALSE
FAIM2	rs7132908	AQP6	ENSG00000086159.12	Thyroid	1052	2.80143e-10	0.490046	4.36024e-11	0.0758382	0.434116	0.851284	FALSE	rs2603108	0.9263	0.0177	15873	0.00796365	0.092501	0.833965	-0.89421	0.116125	0.0177	574	0.0501003	1.57125	0.309916	0.197093	-0.697118	3.21381e-15	FALSE	FALSE
FAIM2	rs7132908	AQP6	ENSG00000086159.12	Thyroid	1052	2.80143e-10	0.490046	4.36024e-11	0.0758382	0.434116	0.851284	FALSE	rs11169178	0.05105	0.2289	21280	0.000585141	1.95106	0.985582	-0.243777	0.330187	0.2289	574	0.00493516	0.973737	0.820115	-0.468918	-0.712695	3.16413e-15	FALSE	FALSE
FAIM2	rs7132908	AQP6	ENSG00000086159.12	Thyroid	1052	2.80143e-10	0.490046	4.36024e-11	0.0758382	0.434116	0.851284	FALSE	rs113742546	0.3706	0.0183	15871	0.00770823	0.89535	0.83843	-0.575344	0.581287	0.0183	574	0.0484873	0.551506	0.316958	-0.142397	-0.71774	3.14821e-15	FALSE	FALSE
FAIM2	rs7132908	AQP6	ENSG00000086159.12	Thyroid	1052	2.80143e-10	0.490046	4.36024e-11	0.0758382	0.434116	0.851284	FALSE	rs297936	0.4331	0.9836	13260	0.010275	0.783898	0.795624	-0.549442	0.870305	0.9836	574	0.0540002	0.163271	0.294117	-0.170232	-0.719675	3.14213e-15	FALSE	FALSE
FAIM2	rs7132908	AQP6	ENSG00000086159.12	Thyroid	1052	2.80143e-10	0.490046	4.36024e-11	0.0758382	0.434116	0.851284	FALSE	rs138292664	0.3784	0.0185	15871	0.00762645	0.880848	0.839869	-0.590058	0.534771	0.0185	574	0.0479729	0.62074	0.319272	-0.130785	-0.720844	3.13845e-15	FALSE	FALSE
FAIM2	rs7132908	AQP6	ENSG00000086159.12	Thyroid	1052	2.80143e-10	0.490046	4.36024e-11	0.0758382	0.434116	0.851284	FALSE	rs12578162	0.9267	0.0196	11996	0.00953439	0.0919975	0.80752	-0.820464	0.183462	0.0196	574	0.0453314	1.33017	0.331705	0.0919391	-0.728525	3.11444e-15	FALSE	FALSE
FAIM2	rs7132908	AQP6	ENSG00000086159.12	Thyroid	1052	2.80143e-10	0.490046	4.36024e-11	0.0758382	0.434116	0.851284	FALSE	rs10875981	0.07044	0.2047	21284	0.000634288	1.80907	0.98439	-0.469107	0.237425	0.2047	574	0.00535068	1.18145	0.80788	-0.26099	-0.730097	3.10955e-15	FALSE	FALSE
FAIM2	rs7132908	AQP6	ENSG00000086159.12	Thyroid	1052	2.80143e-10	0.490046	4.36024e-11	0.0758382	0.434116	0.851284	FALSE	rs73114198	0.4823	0.0215	18478	0.00565372	0.702608	0.876161	-0.828124	0.183258	0.0215	574	0.0414056	1.33079	0.352082	0.0947736	-0.73335	3.09945e-15	FALSE	FALSE
FAIM2	rs7132908	AQP6	ENSG00000086159.12	Thyroid	1052	2.80143e-10	0.490046	4.36024e-11	0.0758382	0.434116	0.851284	FALSE	rs74425229	0.1982	0.0293	20534	0.00376324	1.2867	0.914009	-0.470145	0.81246	0.0293	574	0.0306271	0.237254	0.423513	-0.263482	-0.733627	3.09859e-15	FALSE	FALSE
FAIM2	rs7132908	AQP6	ENSG00000086159.12	Thyroid	1052	2.80143e-10	0.490046	4.36024e-11	0.0758382	0.434116	0.851284	FALSE	rs11837121	0.4762	0.0174	15206	0.00845372	0.712428	0.82553	-0.663501	0.393373	0.0174	574	0.0509486	0.853516	0.306337	-0.0713027	-0.734804	3.09495e-15	FALSE	FALSE
FAIM2	rs7132908	AQP6	ENSG00000086159.12	Thyroid	1052	2.80143e-10	0.490046	4.36024e-11	0.0758382	0.434116	0.851284	FALSE	rs78400721	0.4214	0.0187	15871	0.00754642	0.803995	0.841283	-0.648411	0.481008	0.0187	574	0.0474695	0.704682	0.321569	-0.114144	-0.762555	3.01024e-15	FALSE	FALSE
FAIM2	rs7132908	AQP6	ENSG00000086159.12	Thyroid	1052	2.80143e-10	0.490046	4.36024e-11	0.0758382	0.434116	0.851284	FALSE	rs76035921	0.4223	0.0187	15871	0.00754642	0.802437	0.841283	-0.649463	0.481008	0.0187	574	0.0474695	0.704682	0.321569	-0.114144	-0.763607	3.00707e-15	FALSE	FALSE
FAIM2	rs7132908	AQP6	ENSG00000086159.12	Thyroid	1052	2.80143e-10	0.490046	4.36024e-11	0.0758382	0.434116	0.851284	FALSE	rs147847600	0.4885	0.0181	11764	0.0105121	0.692697	0.79189	-0.594859	0.753029	0.0181	574	0.0490131	0.314648	0.314628	-0.173322	-0.768181	2.99335e-15	FALSE	FALSE
FAIM2	rs7132908	AQP6	ENSG00000086159.12	Thyroid	1052	2.80143e-10	0.490046	4.36024e-11	0.0758382	0.434116	0.851284	FALSE	rs11169171	0.08399	0.9206	21136	0.00142257	1.72799	0.965657	-0.243978	0.994734	0.9206	574	0.011917	0.0066	0.653747	-0.530278	-0.774256	2.97522e-15	FALSE	FALSE
FAIM2	rs7132908	AQP6	ENSG00000086159.12	Thyroid	1052	2.80143e-10	0.490046	4.36024e-11	0.0758382	0.434116	0.851284	FALSE	rs12306363	0.8165	0.9846	11813	0.0122701	0.232049	0.765256	-0.704027	0.510953	0.9846	574	0.0574484	0.657355	0.281432	-0.104442	-0.808468	2.87515e-15	FALSE	FALSE
FAIM2	rs7132908	AQP6	ENSG00000086159.12	Thyroid	1052	2.80143e-10	0.490046	4.36024e-11	0.0758382	0.434116	0.851284	FALSE	rs111432591	0.6124	0.0372	20534	0.00298838	0.506651	0.930484	-1.21367	0.0808842	0.0372	574	0.0243209	1.74558	0.480555	0.404639	-0.809035	2.87353e-15	FALSE	FALSE
FAIM2	rs7132908	AQP6	ENSG00000086159.12	Thyroid	1052	2.80143e-10	0.490046	4.36024e-11	0.0758382	0.434116	0.851284	FALSE	rs148433885	0.4101	0.9818	16370	0.00751356	0.823718	0.841865	-0.636546	0.782858	0.9818	574	0.0487488	0.275596	0.315795	-0.177756	-0.814302	2.85843e-15	FALSE	FALSE
FAIM2	rs7132908	AQP6	ENSG00000086159.12	Thyroid	1052	2.80143e-10	0.490046	4.36024e-11	0.0758382	0.434116	0.851284	FALSE	rs55713449	0.5264	0.0212	18240	0.00580676	0.633511	0.873234	-0.857474	0.228429	0.0212	574	0.0419786	1.20442	0.348953	0.0385118	-0.818962	2.84514e-15	FALSE	FALSE
FAIM2	rs7132908	AQP6	ENSG00000086159.12	Thyroid	1052	2.80143e-10	0.490046	4.36024e-11	0.0758382	0.434116	0.851284	FALSE	rs630107	0.608	0.017	13567	0.00969398	0.51293	0.804926	-0.711302	0.506743	0.017	574	0.0521262	0.663918	0.301503	-0.112963	-0.824265	2.83009e-15	FALSE	FALSE
FAIM2	rs7132908	AQP6	ENSG00000086159.12	Thyroid	1052	2.80143e-10	0.490046	4.36024e-11	0.0758382	0.434116	0.851284	FALSE	rs79492914	0.2647	0.974	18787	0.00461954	1.11535	0.896468	-0.576331	0.94405	0.974	574	0.0343974	0.0701805	0.395449	-0.25066	-0.826992	2.82239e-15	FALSE	FALSE
FAIM2	rs7132908	AQP6	ENSG00000086159.12	Thyroid	1052	2.80143e-10	0.490046	4.36024e-11	0.0758382	0.434116	0.851284	FALSE	rs3741560	0.7218	0.0151	11813	0.0125101	0.356054	0.761759	-0.66895	0.912057	0.0151	574	0.0585719	0.110444	0.277532	-0.160848	-0.829798	2.81448e-15	FALSE	FALSE
FAIM2	rs7132908	AQP6	ENSG00000086159.12	Thyroid	1052	2.80143e-10	0.490046	4.36024e-11	0.0758382	0.434116	0.851284	FALSE	rs112536786	0.09953	0.0847	21226	0.00133559	1.64714	0.967689	-0.403476	0.547111	0.0847	574	0.011236	0.602095	0.666944	-0.428832	-0.832308	2.80742e-15	FALSE	FALSE
FAIM2	rs7132908	AQP6	ENSG00000086159.12	Thyroid	1052	2.80143e-10	0.490046	4.36024e-11	0.0758382	0.434116	0.851284	FALSE	rs73119686	0.329	0.0737	21214	0.00151756	0.97613	0.963448	-1.1955	0.0986962	0.0737	574	0.0127597	1.65121	0.638123	0.361691	-0.833813	2.8032e-15	FALSE	FALSE
FAIM2	rs7132908	AQP6	ENSG00000086159.12	Thyroid	1052	2.80143e-10	0.490046	4.36024e-11	0.0758382	0.434116	0.851284	FALSE	rs11169202	0.4166	0.0319	17324	0.00410799	0.812334	0.906865	-0.887639	0.211469	0.0319	574	0.0282064	1.24954	0.443731	0.053156	-0.834483	2.80132e-15	FALSE	FALSE
FAIM2	rs7132908	AQP6	ENSG00000086159.12	Thyroid	1052	2.80143e-10	0.490046	4.36024e-11	0.0758382	0.434116	0.851284	FALSE	rs150920859	0.8794	0.0139	12148	0.0131992	0.15173	0.751891	-0.688288	0.861342	0.0139	574	0.063551	0.174666	0.261473	-0.14756	-0.835848	2.7975e-15	FALSE	FALSE
FAIM2	rs7132908	AQP6	ENSG00000086159.12	Thyroid	1052	2.80143e-10	0.490046	4.36024e-11	0.0758382	0.434116	0.851284	FALSE	rs56352326	0.1404	0.0591	19830	0.00199313	1.4743	0.952537	-0.488698	0.564476	0.0591	574	0.0156649	0.576206	0.589547	-0.347378	-0.836076	2.79686e-15	FALSE	FALSE
FAIM2	rs7132908	AQP6	ENSG00000086159.12	Thyroid	1052	2.80143e-10	0.490046	4.36024e-11	0.0758382	0.434116	0.851284	FALSE	rs12299908	0.3604	0.9746	18306	0.00484992	0.914603	0.891863	-0.739158	0.397703	0.9746	574	0.0351883	0.845731	0.390027	-0.107685	-0.846843	2.76691e-15	FALSE	FALSE
FAIM2	rs7132908	AQP6	ENSG00000086159.12	Thyroid	1052	2.80143e-10	0.490046	4.36024e-11	0.0758382	0.434116	0.851284	FALSE	rs142461743	0.5034	0.0179	15871	0.00787727	0.66915	0.83547	-0.715284	0.581287	0.0179	574	0.0495507	0.551506	0.31228	-0.139696	-0.85498	2.74449e-15	FALSE	FALSE
FAIM2	rs7132908	AQP6	ENSG00000086159.12	Thyroid	1052	2.80143e-10	0.490046	4.36024e-11	0.0758382	0.434116	0.851284	FALSE	rs12303310	0.07951	0.1009	21312	0.00113675	1.75354	0.972367	-0.299404	0.716275	0.1009	574	0.00960194	0.363442	0.700892	-0.557185	-0.856589	2.74007e-15	FALSE	FALSE
FAIM2	rs7132908	AQP6	ENSG00000086159.12	Thyroid	1052	2.80143e-10	0.490046	4.36024e-11	0.0758382	0.434116	0.851284	FALSE	rs7299820	0.4699	0.0185	16145	0.00749702	0.722642	0.842158	-0.703189	0.628556	0.0185	574	0.0479729	0.48376	0.319272	-0.154937	-0.858126	2.73587e-15	FALSE	FALSE
FAIM2	rs7132908	AQP6	ENSG00000086159.12	Thyroid	1052	2.80143e-10	0.490046	4.36024e-11	0.0758382	0.434116	0.851284	FALSE	rs113234577	0.5098	0.0179	15871	0.00787727	0.659149	0.83547	-0.720833	0.581287	0.0179	574	0.0495507	0.551506	0.31228	-0.139696	-0.860529	2.7293e-15	FALSE	FALSE
FAIM2	rs7132908	AQP6	ENSG00000086159.12	Thyroid	1052	2.80143e-10	0.490046	4.36024e-11	0.0758382	0.434116	0.851284	FALSE	rs117223953	0.8394	0.0143	12720	0.012258	0.202661	0.765433	-0.709287	0.996479	0.0143	574	0.0617984	0.00441293	0.266909	-0.15524	-0.864528	2.71841e-15	FALSE	FALSE
FAIM2	rs7132908	AQP6	ENSG00000086159.12	Thyroid	1052	2.80143e-10	0.490046	4.36024e-11	0.0758382	0.434116	0.851284	FALSE	rs117085524	0.4864	0.019	15977	0.00738024	0.696046	0.844234	-0.725192	0.565432	0.019	574	0.0467343	0.574792	0.324984	-0.142824	-0.868016	2.70894e-15	FALSE	FALSE
FAIM2	rs7132908	AQP6	ENSG00000086159.12	Thyroid	1052	2.80143e-10	0.490046	4.36024e-11	0.0758382	0.434116	0.851284	FALSE	rs4898510	0.4314	0.0507	20974	0.00217719	0.786798	0.94838	-1.18837	0.106975	0.0507	574	0.0180987	1.61194	0.554205	0.316061	-0.872313	2.69733e-15	FALSE	FALSE
FAIM2	rs7132908	AQP6	ENSG00000086159.12	Thyroid	1052	2.80143e-10	0.490046	4.36024e-11	0.0758382	0.434116	0.851284	FALSE	rs148032724	0.7525	0.9788	14756	0.00717778	0.315345	0.847857	-0.89931	0.239346	0.9788	574	0.0419786	1.17662	0.348953	0.0269658	-0.872344	2.69724e-15	FALSE	FALSE
FAIM2	rs7132908	AQP6	ENSG00000086159.12	Thyroid	1052	2.80143e-10	0.490046	4.36024e-11	0.0758382	0.434116	0.851284	FALSE	rs73309090	0.3634	0.9764	18288	0.00521534	0.908906	0.884656	-0.714505	0.529685	0.9764	574	0.0378023	0.628487	0.37312	-0.15981	-0.874315	2.69193e-15	FALSE	FALSE
FAIM2	rs7132908	AQP6	ENSG00000086159.12	Thyroid	1052	2.80143e-10	0.490046	4.36024e-11	0.0758382	0.434116	0.851284	FALSE	rs151297538	0.2978	0.0407	19741	0.00285148	1.04116	0.933457	-0.849008	0.260636	0.0407	574	0.0223105	1.12489	0.502114	-0.0310108	-0.880019	2.67662e-15	FALSE	FALSE
FAIM2	rs7132908	AQP6	ENSG00000086159.12	Thyroid	1052	2.80143e-10	0.490046	4.36024e-11	0.0758382	0.434116	0.851284	FALSE	rs967356123	0.2978	0.0407	19741	0.00285148	1.04116	0.933457	-0.849008	0.260636	0.0407	574	0.0223105	1.12489	0.502114	-0.0310108	-0.880019	2.67662e-15	FALSE	FALSE
FAIM2	rs7132908	AQP6	ENSG00000086159.12	Thyroid	1052	2.80143e-10	0.490046	4.36024e-11	0.0758382	0.434116	0.851284	FALSE	rs17124220	0.9852	0.0152	11813	0.012429	0.0185501	0.762936	-0.719582	0.891451	0.0152	574	0.0581924	0.136468	0.278837	-0.160848	-0.88043	2.67552e-15	FALSE	FALSE
FAIM2	rs7132908	AQP6	ENSG00000086159.12	Thyroid	1052	2.80143e-10	0.490046	4.36024e-11	0.0758382	0.434116	0.851284	FALSE	rs188281869	0.8144	0.9746	11319	0.00784369	0.234754	0.836056	-0.881078	0.26027	0.9746	574	0.0351883	1.12575	0.390027	-2.57809e-05	-0.881104	2.67372e-15	FALSE	FALSE
FAIM2	rs7132908	AQP6	ENSG00000086159.12	Thyroid	1052	2.80143e-10	0.490046	4.36024e-11	0.0758382	0.434116	0.851284	FALSE	rs112643495	0.211	0.0357	20573	0.00310321	1.25082	0.928005	-0.589625	0.738563	0.0357	574	0.0253033	0.333757	0.470678	-0.291864	-0.881489	2.67269e-15	FALSE	FALSE
FAIM2	rs7132908	AQP6	ENSG00000086159.12	Thyroid	1052	2.80143e-10	0.490046	4.36024e-11	0.0758382	0.434116	0.851284	FALSE	rs73305098	0.0838	0.1005	21312	0.00114077	1.72905	0.972272	-0.339289	0.679201	0.1005	574	0.00963587	0.413554	0.700152	-0.542368	-0.881657	2.67224e-15	FALSE	FALSE
FAIM2	rs7132908	AQP6	ENSG00000086159.12	Thyroid	1052	2.80143e-10	0.490046	4.36024e-11	0.0758382	0.434116	0.851284	FALSE	rs73112192	0.3813	0.0736	19766	0.00163077	0.875504	0.960828	-1.25165	0.0980812	0.0736	574	0.0127756	1.65423	0.637834	0.364881	-0.886772	2.65861e-15	FALSE	FALSE
FAIM2	rs7132908	AQP6	ENSG00000086159.12	Thyroid	1052	2.80143e-10	0.490046	4.36024e-11	0.0758382	0.434116	0.851284	FALSE	rs61733848	0.4997	0.9821	15871	0.00787727	0.674962	0.83547	-0.712021	0.782858	0.9821	574	0.0495507	0.275596	0.31228	-0.175328	-0.887349	2.65708e-15	FALSE	FALSE
FAIM2	rs7132908	AQP6	ENSG00000086159.12	Thyroid	1052	2.80143e-10	0.490046	4.36024e-11	0.0758382	0.434116	0.851284	FALSE	rs73305085	0.09029	0.1008	21312	0.00113775	1.69387	0.972343	-0.399015	0.568633	0.1008	574	0.0096104	0.570066	0.700708	-0.489311	-0.888326	2.65448e-15	FALSE	FALSE
FAIM2	rs7132908	AQP6	ENSG00000086159.12	Thyroid	1052	2.80143e-10	0.490046	4.36024e-11	0.0758382	0.434116	0.851284	FALSE	rs79270488	0.5024	0.9801	17161	0.00656633	0.670718	0.85899	-0.786248	0.441372	0.9801	574	0.0446616	0.769878	0.335013	-0.10471	-0.890958	2.6475e-15	FALSE	FALSE
FAIM2	rs7132908	AQP6	ENSG00000086159.12	Thyroid	1052	2.80143e-10	0.490046	4.36024e-11	0.0758382	0.434116	0.851284	FALSE	rs73305095	0.4533	0.9809	16644	0.00704811	0.749925	0.850194	-0.710137	0.75604	0.9809	574	0.0464943	0.310685	0.326114	-0.181608	-0.891744	2.64542e-15	FALSE	FALSE
FAIM2	rs7132908	AQP6	ENSG00000086159.12	Thyroid	1052	2.80143e-10	0.490046	4.36024e-11	0.0758382	0.434116	0.851284	FALSE	rs112224846	0.5085	0.0199	17161	0.00656633	0.661175	0.85899	-0.791707	0.441372	0.0199	574	0.0446616	0.769878	0.335013	-0.10471	-0.896417	2.63309e-15	FALSE	FALSE
FAIM2	rs7132908	AQP6	ENSG00000086159.12	Thyroid	1052	2.80143e-10	0.490046	4.36024e-11	0.0758382	0.434116	0.851284	FALSE	rs860699	0.5189	0.02	14293	0.00784529	0.645042	0.836028	-0.730103	0.632359	0.02	574	0.0444429	0.478409	0.336108	-0.166354	-0.896457	2.63298e-15	FALSE	FALSE
FAIM2	rs7132908	AQP6	ENSG00000086159.12	Thyroid	1052	2.80143e-10	0.490046	4.36024e-11	0.0758382	0.434116	0.851284	FALSE	rs138860390	0.2772	0.9537	20834	0.00238904	1.08663	0.94364	-0.88089	0.241854	0.9537	574	0.0197272	1.17037	0.532832	-0.0156085	-0.896499	2.63287e-15	FALSE	FALSE
FAIM2	rs7132908	AQP6	ENSG00000086159.12	Thyroid	1052	2.80143e-10	0.490046	4.36024e-11	0.0758382	0.434116	0.851284	FALSE	rs450423	0.48	0.9789	14580	0.00729811	0.706303	0.8457	-0.723483	0.632288	0.9789	574	0.0421733	0.478509	0.347903	-0.173951	-0.897434	2.63041e-15	FALSE	FALSE
FAIM2	rs7132908	AQP6	ENSG00000086159.12	Thyroid	1052	2.80143e-10	0.490046	4.36024e-11	0.0758382	0.434116	0.851284	FALSE	rs76436717	0.2455	0.0309	20532	0.00357462	1.16135	0.917965	-0.631263	0.760635	0.0309	574	0.0290892	0.304647	0.436138	-0.266234	-0.897497	2.63025e-15	FALSE	FALSE
FAIM2	rs7132908	AQP6	ENSG00000086159.12	Thyroid	1052	2.80143e-10	0.490046	4.36024e-11	0.0758382	0.434116	0.851284	FALSE	rs76954095	0.4492	0.019	16644	0.00708449	0.756749	0.849537	-0.703766	0.949371	0.019	574	0.0467343	0.0634967	0.324984	-0.195854	-0.89962	2.62467e-15	FALSE	FALSE
FAIM2	rs7132908	AQP6	ENSG00000086159.12	Thyroid	1052	2.80143e-10	0.490046	4.36024e-11	0.0758382	0.434116	0.851284	FALSE	rs148806680	0.5465	0.0183	15871	0.00770823	0.603013	0.83843	-0.758971	0.581287	0.0183	574	0.0484873	0.551506	0.316958	-0.142397	-0.901368	2.62009e-15	FALSE	FALSE
FAIM2	rs7132908	AQP6	ENSG00000086159.12	Thyroid	1052	2.80143e-10	0.490046	4.36024e-11	0.0758382	0.434116	0.851284	FALSE	rs138035849	0.5869	0.0179	15871	0.00787727	0.543334	0.83547	-0.77901	0.534771	0.0179	574	0.0495507	0.62074	0.31228	-0.127023	-0.906033	2.60789e-15	FALSE	FALSE
FAIM2	rs7132908	AQP6	ENSG00000086159.12	Thyroid	1052	2.80143e-10	0.490046	4.36024e-11	0.0758382	0.434116	0.851284	FALSE	rs113237479	0.7269	0.0332	20796	0.00329256	0.349252	0.923946	-1.23181	0.0963303	0.0332	574	0.0271383	1.66291	0.453279	0.324811	-0.906996	2.60538e-15	FALSE	FALSE
FAIM2	rs7132908	AQP6	ENSG00000086159.12	Thyroid	1052	2.80143e-10	0.490046	4.36024e-11	0.0758382	0.434116	0.851284	FALSE	rs835593	0.6002	0.98	14293	0.00784529	0.524113	0.836028	-0.789203	0.474191	0.98	574	0.0444429	0.715677	0.336108	-0.118742	-0.907945	2.60291e-15	FALSE	FALSE
FAIM2	rs7132908	AQP6	ENSG00000086159.12	Thyroid	1052	2.80143e-10	0.490046	4.36024e-11	0.0758382	0.434116	0.851284	FALSE	rs181618106	0.7875	0.0213	13464	0.00783042	0.269558	0.836288	-0.87444	0.312296	0.0213	574	0.0417858	1.01042	0.349999	-0.0367267	-0.911166	2.59454e-15	FALSE	FALSE
FAIM2	rs7132908	AQP6	ENSG00000086159.12	Thyroid	1052	2.80143e-10	0.490046	4.36024e-11	0.0758382	0.434116	0.851284	FALSE	rs112783481	0.534	0.0198	17161	0.00659882	0.621912	0.858391	-0.811341	0.441372	0.0198	574	0.0448826	0.769878	0.333914	-0.104211	-0.915551	2.58318e-15	FALSE	FALSE
FAIM2	rs7132908	AQP6	ENSG00000086159.12	Thyroid	1052	2.80143e-10	0.490046	4.36024e-11	0.0758382	0.434116	0.851284	FALSE	rs142203208	0.3561	0.0235	18288	0.005237	0.922822	0.884232	-0.701577	0.753029	0.0235	574	0.0379593	0.314648	0.372151	-0.214306	-0.915883	2.58233e-15	FALSE	FALSE
FAIM2	rs7132908	AQP6	ENSG00000086159.12	Thyroid	1052	2.80143e-10	0.490046	4.36024e-11	0.0758382	0.434116	0.851284	FALSE	rs145736952	0.5242	0.9818	15871	0.00774979	0.636885	0.8377	-0.73926	0.782858	0.9818	574	0.0487488	0.275596	0.315795	-0.177756	-0.917016	2.57941e-15	FALSE	FALSE
FAIM2	rs7132908	AQP6	ENSG00000086159.12	Thyroid	1052	2.80143e-10	0.490046	4.36024e-11	0.0758382	0.434116	0.851284	FALSE	rs7968164	0.3465	0.0242	19090	0.00487536	0.9414	0.891358	-0.714872	0.667055	0.0242	574	0.0368877	0.430193	0.378866	-0.203047	-0.917919	2.57708e-15	FALSE	FALSE
FAIM2	rs7132908	AQP6	ENSG00000086159.12	Thyroid	1052	2.80143e-10	0.490046	4.36024e-11	0.0758382	0.434116	0.851284	FALSE	rs653576	0.5255	0.0197	14293	0.00796233	0.63489	0.833988	-0.729763	0.7882	0.0197	574	0.0451059	0.268649	0.332811	-0.190331	-0.920094	2.57148e-15	FALSE	FALSE
FAIM2	rs7132908	AQP6	ENSG00000086159.12	Thyroid	1052	2.80143e-10	0.490046	4.36024e-11	0.0758382	0.434116	0.851284	FALSE	rs836186	0.6372	0.9804	14293	0.00800213	0.471617	0.833296	-0.803097	0.512671	0.9804	574	0.0453314	0.654684	0.331705	-0.130426	-0.933523	2.53718e-15	FALSE	FALSE
FAIM2	rs7132908	AQP6	ENSG00000086159.12	Thyroid	1052	2.80143e-10	0.490046	4.36024e-11	0.0758382	0.434116	0.851284	FALSE	rs188828754	0.4902	0.0194	16422	0.00703508	0.689991	0.850429	-0.747553	0.779689	0.0194	574	0.0457894	0.279724	0.32948	-0.186961	-0.934514	2.53466e-15	FALSE	FALSE
FAIM2	rs7132908	AQP6	ENSG00000086159.12	Thyroid	1052	2.80143e-10	0.490046	4.36024e-11	0.0758382	0.434116	0.851284	FALSE	rs835594	0.5955	0.02	14293	0.00784529	0.530883	0.836028	-0.786218	0.56239	0.02	574	0.0444429	0.579295	0.336108	-0.148422	-0.934639	2.53434e-15	FALSE	FALSE
FAIM2	rs7132908	AQP6	ENSG00000086159.12	Thyroid	1052	2.80143e-10	0.490046	4.36024e-11	0.0758382	0.434116	0.851284	FALSE	rs11169078	0.3235	0.0252	19077	0.00468989	0.987291	0.895057	-0.690944	0.95886	0.0252	574	0.0354603	0.0515842	0.388197	-0.245156	-0.9361	2.53065e-15	FALSE	FALSE
FAIM2	rs7132908	AQP6	ENSG00000086159.12	Thyroid	1052	2.80143e-10	0.490046	4.36024e-11	0.0758382	0.434116	0.851284	FALSE	rs73305039	0.3235	0.0252	19077	0.00468989	0.987291	0.895057	-0.690944	0.95886	0.0252	574	0.0354603	0.0515842	0.388197	-0.245156	-0.9361	2.53065e-15	FALSE	FALSE
FAIM2	rs7132908	AQP6	ENSG00000086159.12	Thyroid	1052	2.80143e-10	0.490046	4.36024e-11	0.0758382	0.434116	0.851284	FALSE	rs10467105	0.2008	0.9606	20572	0.00282276	1.27928	0.934083	-0.595343	0.982016	0.9606	574	0.0230154	0.0225415	0.494338	-0.340818	-0.936161	2.53049e-15	FALSE	FALSE
FAIM2	rs7132908	AQP6	ENSG00000086159.12	Thyroid	1052	2.80143e-10	0.490046	4.36024e-11	0.0758382	0.434116	0.851284	FALSE	rs57832845	0.4092	0.0235	18288	0.005237	0.825302	0.884232	-0.776948	0.529685	0.0235	574	0.0379593	0.628487	0.372151	-0.159229	-0.936177	2.53045e-15	FALSE	FALSE
FAIM2	rs7132908	AQP6	ENSG00000086159.12	Thyroid	1052	2.80143e-10	0.490046	4.36024e-11	0.0758382	0.434116	0.851284	FALSE	rs76022959	0.456	0.0516	21047	0.00213382	0.74545	0.949356	-1.22769	0.113791	0.0516	574	0.0177999	1.58138	0.558314	0.289528	-0.938165	2.52543e-15	FALSE	FALSE
FAIM2	rs7132908	AQP6	ENSG00000086159.12	Thyroid	1052	2.80143e-10	0.490046	4.36024e-11	0.0758382	0.434116	0.851284	FALSE	rs836185	0.5453	0.9802	14293	0.00792292	0.604818	0.834674	-0.747253	0.7882	0.9802	574	0.0448826	0.268649	0.333914	-0.191119	-0.938372	2.5249e-15	FALSE	FALSE
FAIM2	rs7132908	AQP6	ENSG00000086159.12	Thyroid	1052	2.80143e-10	0.490046	4.36024e-11	0.0758382	0.434116	0.851284	FALSE	rs74089182	0.1177	0.0831	21226	0.00135893	1.5645	0.967143	-0.524175	0.536055	0.0831	574	0.0114323	0.61879	0.663084	-0.417014	-0.941189	2.5178e-15	FALSE	FALSE
FAIM2	rs7132908	AQP6	ENSG00000086159.12	Thyroid	1052	2.80143e-10	0.490046	4.36024e-11	0.0758382	0.434116	0.851284	FALSE	rs12423335	0.06391	0.177	21289	0.000708696	1.85281	0.982591	-0.338819	0.50367	0.177	574	0.00597978	0.668726	0.790034	-0.603756	-0.942575	2.51431e-15	FALSE	FALSE
FAIM2	rs7132908	AQP6	ENSG00000086159.12	Thyroid	1052	2.80143e-10	0.490046	4.36024e-11	0.0758382	0.434116	0.851284	FALSE	rs145120882	0.9531	0.9799	16463	0.006778	0.0588143	0.855103	-0.964386	0.248537	0.9799	574	0.0442263	1.15391	0.337199	0.0188515	-0.945535	2.50688e-15	FALSE	FALSE
FAIM2	rs7132908	AQP6	ENSG00000086159.12	Thyroid	1052	2.80143e-10	0.490046	4.36024e-11	0.0758382	0.434116	0.851284	FALSE	rs79376950	0.8539	0.0193	12192	0.00952402	0.184145	0.807689	-0.810626	0.539242	0.0193	574	0.0460219	0.61396	0.328362	-0.137131	-0.947757	2.50132e-15	FALSE	FALSE
FAIM2	rs7132908	AQP6	ENSG00000086159.12	Thyroid	1052	2.80143e-10	0.490046	4.36024e-11	0.0758382	0.434116	0.851284	FALSE	rs12321190	0.1116	0.9213	21137	0.00143407	1.59104	0.965389	-0.459893	0.746214	0.9213	574	0.0120139	0.323636	0.651912	-0.49351	-0.953403	2.48723e-15	FALSE	FALSE
FAIM2	rs7132908	AQP6	ENSG00000086159.12	Thyroid	1052	2.80143e-10	0.490046	4.36024e-11	0.0758382	0.434116	0.851284	FALSE	rs150922165	0.4659	0.9814	18839	0.00639104	0.729166	0.862235	-0.761886	0.972995	0.9814	574	0.0477199	0.0338522	0.320422	-0.192958	-0.954845	2.48365e-15	FALSE	FALSE
FAIM2	rs7132908	AQP6	ENSG00000086159.12	Thyroid	1052	2.80143e-10	0.490046	4.36024e-11	0.0758382	0.434116	0.851284	FALSE	rs150592914	0.6438	0.018	16370	0.00759549	0.462392	0.840416	-0.827748	0.534771	0.018	574	0.0492804	0.62074	0.313456	-0.127652	-0.955401	2.48227e-15	FALSE	FALSE
FAIM2	rs7132908	AQP6	ENSG00000086159.12	Thyroid	1052	2.80143e-10	0.490046	4.36024e-11	0.0758382	0.434116	0.851284	FALSE	rs113384145	0.3875	0.9767	18288	0.00528087	0.86416	0.883375	-0.744557	0.753029	0.9767	574	0.0382773	0.314648	0.370204	-0.212854	-0.957411	2.47729e-15	FALSE	FALSE
FAIM2	rs7132908	AQP6	ENSG00000086159.12	Thyroid	1052	2.80143e-10	0.490046	4.36024e-11	0.0758382	0.434116	0.851284	FALSE	rs603846	0.3815	0.0352	19317	0.00335019	0.875136	0.922718	-0.92681	0.270829	0.0352	574	0.0256495	1.10116	0.467295	-0.031586	-0.958396	2.47485e-15	FALSE	FALSE
FAIM2	rs7132908	AQP6	ENSG00000086159.12	Thyroid	1052	2.80143e-10	0.490046	4.36024e-11	0.0758382	0.434116	0.851284	FALSE	rs627887	0.6414	0.0199	14293	0.00788391	0.465742	0.835354	-0.811377	0.56239	0.0199	574	0.0446616	0.579295	0.335013	-0.147781	-0.959158	2.47296e-15	FALSE	FALSE
FAIM2	rs7132908	AQP6	ENSG00000086159.12	Thyroid	1052	2.80143e-10	0.490046	4.36024e-11	0.0758382	0.434116	0.851284	FALSE	rs627869	0.6414	0.9801	14293	0.00788391	0.465742	0.835354	-0.811377	0.56239	0.9801	574	0.0446616	0.579295	0.335013	-0.147781	-0.959158	2.47296e-15	FALSE	FALSE
FAIM2	rs7132908	AQP6	ENSG00000086159.12	Thyroid	1052	2.80143e-10	0.490046	4.36024e-11	0.0758382	0.434116	0.851284	FALSE	rs836184	0.7303	0.0197	13305	0.00855359	0.344726	0.823832	-0.819208	0.544582	0.0197	574	0.0451059	0.605899	0.332811	-0.141252	-0.960459	2.46975e-15	FALSE	FALSE
FAIM2	rs7132908	AQP6	ENSG00000086159.12	Thyroid	1052	2.80143e-10	0.490046	4.36024e-11	0.0758382	0.434116	0.851284	FALSE	rs706789	0.7451	0.0196	13305	0.00859636	0.325107	0.823107	-0.822606	0.544582	0.0196	574	0.0453314	0.605899	0.331705	-0.140626	-0.963232	2.46291e-15	FALSE	FALSE
FAIM2	rs7132908	AQP6	ENSG00000086159.12	Thyroid	1052	2.80143e-10	0.490046	4.36024e-11	0.0758382	0.434116	0.851284	FALSE	rs111548217	0.103	0.913	20157	0.00137269	1.63048	0.966821	-0.417793	0.848507	0.913	574	0.0109665	0.191024	0.672314	-0.545583	-0.963377	2.46255e-15	FALSE	FALSE
FAIM2	rs7132908	AQP6	ENSG00000086159.12	Thyroid	1052	2.80143e-10	0.490046	4.36024e-11	0.0758382	0.434116	0.851284	FALSE	rs296739	0.03096	0.5168	20085	0.000438195	2.15759	0.989164	0.0399344	0.99985	0.5168	574	0.00348826	0.000187997	0.865776	-1.00412	-0.964187	2.46056e-15	FALSE	FALSE
FAIM2	rs7132908	AQP6	ENSG00000086159.12	Thyroid	1052	2.80143e-10	0.490046	4.36024e-11	0.0758382	0.434116	0.851284	FALSE	rs439171	0.638	0.9801	14293	0.00788391	0.470497	0.835354	-0.809518	0.596323	0.9801	574	0.0446616	0.529696	0.335013	-0.156995	-0.966513	2.45484e-15	FALSE	FALSE
FAIM2	rs7132908	AQP6	ENSG00000086159.12	Thyroid	1052	2.80143e-10	0.490046	4.36024e-11	0.0758382	0.434116	0.851284	FALSE	rs75011267	0.7047	0.0178	14537	0.00864757	0.378984	0.822241	-0.804613	0.692341	0.0178	574	0.049824	0.39568	0.3111	-0.161976	-0.96659	2.45465e-15	FALSE	FALSE
FAIM2	rs7132908	AQP6	ENSG00000086159.12	Thyroid	1052	2.80143e-10	0.490046	4.36024e-11	0.0758382	0.434116	0.851284	FALSE	rs61635163	0.7303	0.0201	13170	0.00847276	0.344726	0.825206	-0.823041	0.55506	0.0201	574	0.0442263	0.590195	0.337199	-0.146912	-0.969952	2.44641e-15	FALSE	FALSE
FAIM2	rs7132908	AQP6	ENSG00000086159.12	Thyroid	1052	2.80143e-10	0.490046	4.36024e-11	0.0758382	0.434116	0.851284	FALSE	rs613066	0.6449	0.9801	14293	0.00788391	0.460859	0.835354	-0.813267	0.596323	0.9801	574	0.0446616	0.529696	0.335013	-0.156995	-0.970262	2.44565e-15	FALSE	FALSE
FAIM2	rs7132908	AQP6	ENSG00000086159.12	Thyroid	1052	2.80143e-10	0.490046	4.36024e-11	0.0758382	0.434116	0.851284	FALSE	rs12305457	0.5705	0.0185	16370	0.00739397	0.567315	0.843989	-0.793097	0.782858	0.0185	574	0.0479729	0.275596	0.319272	-0.180171	-0.973268	2.43831e-15	FALSE	FALSE
FAIM2	rs7132908	AQP6	ENSG00000086159.12	Thyroid	1052	2.80143e-10	0.490046	4.36024e-11	0.0758382	0.434116	0.851284	FALSE	rs484951	0.6798	0.0199	14293	0.00788391	0.412736	0.835354	-0.830826	0.56239	0.0199	574	0.0446616	0.579295	0.335013	-0.147781	-0.978607	2.42533e-15	FALSE	FALSE
FAIM2	rs7132908	AQP6	ENSG00000086159.12	Thyroid	1052	2.80143e-10	0.490046	4.36024e-11	0.0758382	0.434116	0.851284	FALSE	rs183283086	0.7383	0.0213	13464	0.00783042	0.334105	0.836288	-0.858147	0.465322	0.0213	574	0.0417858	0.730112	0.349999	-0.122105	-0.980252	2.42134e-15	FALSE	FALSE
FAIM2	rs7132908	AQP6	ENSG00000086159.12	Thyroid	1052	2.80143e-10	0.490046	4.36024e-11	0.0758382	0.434116	0.851284	FALSE	rs17123990	0.4369	0.9761	18147	0.00519148	0.777439	0.885123	-0.814456	0.546111	0.9761	574	0.0373393	0.603598	0.376007	-0.167313	-0.981768	2.41767e-15	FALSE	FALSE
FAIM2	rs7132908	AQP6	ENSG00000086159.12	Thyroid	1052	2.80143e-10	0.490046	4.36024e-11	0.0758382	0.434116	0.851284	FALSE	rs75990735	0.119	0.9211	21137	0.00143074	1.55898	0.965467	-0.509664	0.683485	0.9211	574	0.011986	0.407712	0.652439	-0.47418	-0.983844	2.41266e-15	FALSE	FALSE
FAIM2	rs7132908	AQP6	ENSG00000086159.12	Thyroid	1052	2.80143e-10	0.490046	4.36024e-11	0.0758382	0.434116	0.851284	FALSE	rs113204245	0.5098	0.0199	16644	0.00677029	0.659149	0.855244	-0.78056	0.949371	0.0199	574	0.0446616	0.0634967	0.335013	-0.203318	-0.983878	2.41258e-15	FALSE	FALSE
FAIM2	rs7132908	AQP6	ENSG00000086159.12	Thyroid	1052	2.80143e-10	0.490046	4.36024e-11	0.0758382	0.434116	0.851284	FALSE	rs386469	0.6516	0.9796	14293	0.0076946	0.451541	0.838669	-0.826652	0.584973	0.9796	574	0.0435892	0.546135	0.340449	-0.157326	-0.983978	2.41234e-15	FALSE	FALSE
FAIM2	rs7132908	AQP6	ENSG00000086159.12	Thyroid	1052	2.80143e-10	0.490046	4.36024e-11	0.0758382	0.434116	0.851284	FALSE	rs74974492	0.7509	0.0213	13464	0.00783042	0.317453	0.836288	-0.862684	0.465322	0.0213	574	0.0417858	0.730112	0.349999	-0.122105	-0.984789	2.41038e-15	FALSE	FALSE
FAIM2	rs7132908	AQP6	ENSG00000086159.12	Thyroid	1052	2.80143e-10	0.490046	4.36024e-11	0.0758382	0.434116	0.851284	FALSE	rs112642807	0.7927	0.0216	13731	0.00757384	0.262806	0.840798	-0.889756	0.408924	0.0216	574	0.0412181	0.825789	0.353118	-0.0973953	-0.987151	2.4047e-15	FALSE	FALSE
FAIM2	rs7132908	AQP6	ENSG00000086159.12	Thyroid	1052	2.80143e-10	0.490046	4.36024e-11	0.0758382	0.434116	0.851284	FALSE	rs113052910	0.1998	0.0576	20858	0.00194115	1.28212	0.953717	-0.752617	0.403642	0.0576	574	0.0160472	0.835134	0.583699	-0.234623	-0.98724	2.40448e-15	FALSE	FALSE
FAIM2	rs7132908	AQP6	ENSG00000086159.12	Thyroid	1052	2.80143e-10	0.490046	4.36024e-11	0.0758382	0.434116	0.851284	FALSE	rs151061815	0.7847	0.0213	13464	0.00783042	0.273199	0.836288	-0.873613	0.450089	0.0213	574	0.0417858	0.755267	0.349999	-0.115566	-0.98918	2.39982e-15	FALSE	FALSE
FAIM2	rs7132908	AQP6	ENSG00000086159.12	Thyroid	1052	2.80143e-10	0.490046	4.36024e-11	0.0758382	0.434116	0.851284	FALSE	rs112700794	0.7866	0.9787	13464	0.00783042	0.270728	0.836288	-0.874175	0.449673	0.9787	574	0.0417858	0.75596	0.349999	-0.115383	-0.989558	2.39891e-15	FALSE	FALSE
FAIM2	rs7132908	AQP6	ENSG00000086159.12	Thyroid	1052	2.80143e-10	0.490046	4.36024e-11	0.0758382	0.434116	0.851284	FALSE	rs835591	0.5382	0.9774	14751	0.00674507	0.615537	0.855705	-0.805841	0.632359	0.9774	574	0.0394346	0.478409	0.363286	-0.184144	-0.989985	2.39789e-15	FALSE	FALSE
FAIM2	rs7132908	AQP6	ENSG00000086159.12	Thyroid	1052	2.80143e-10	0.490046	4.36024e-11	0.0758382	0.434116	0.851284	FALSE	rs11615488	0.1489	0.8185	21294	0.000694762	1.44343	0.982927	-1.01119	0.153258	0.8185	574	0.00586358	1.42812	0.793271	0.020773	-0.990413	2.39686e-15	FALSE	FALSE
FAIM2	rs7132908	AQP6	ENSG00000086159.12	Thyroid	1052	2.80143e-10	0.490046	4.36024e-11	0.0758382	0.434116	0.851284	FALSE	rs56259551	0.6978	0.064	21022	0.00174525	0.388292	0.958193	-1.51511	0.0709501	0.064	574	0.0145413	1.8058	0.607431	0.522865	-0.992244	2.39248e-15	FALSE	FALSE
FAIM2	rs7132908	AQP6	ENSG00000086159.12	Thyroid	1052	2.80143e-10	0.490046	4.36024e-11	0.0758382	0.434116	0.851284	FALSE	rs184069826	0.7894	0.0213	13464	0.00783042	0.26709	0.836288	-0.874993	0.453996	0.0213	574	0.0417858	0.74877	0.349999	-0.117276	-0.99227	2.39242e-15	FALSE	FALSE
FAIM2	rs7132908	AQP6	ENSG00000086159.12	Thyroid	1052	2.80143e-10	0.490046	4.36024e-11	0.0758382	0.434116	0.851284	FALSE	rs74590387	0.5907	0.0208	17458	0.00618101	0.537822	0.866157	-0.880275	0.466187	0.0208	574	0.0427684	0.728697	0.34473	-0.119828	-1.0001	2.37375e-15	FALSE	FALSE
FAIM2	rs7132908	AQP6	ENSG00000086159.12	Thyroid	1052	2.80143e-10	0.490046	4.36024e-11	0.0758382	0.434116	0.851284	FALSE	rs77816261	0.5622	0.0191	16644	0.00704811	0.579577	0.850194	-0.806412	0.906045	0.0191	574	0.0464943	0.118029	0.326114	-0.195075	-1.00149	2.37047e-15	FALSE	FALSE
FAIM2	rs7132908	AQP6	ENSG00000086159.12	Thyroid	1052	2.80143e-10	0.490046	4.36024e-11	0.0758382	0.434116	0.851284	FALSE	rs118178167	0.4864	0.0433	20897	0.00253887	0.696046	0.940316	-1.18157	0.148441	0.0433	574	0.0210278	1.44506	0.516911	0.175929	-1.00564	2.36065e-15	FALSE	FALSE
FAIM2	rs7132908	AQP6	ENSG00000086159.12	Thyroid	1052	2.80143e-10	0.490046	4.36024e-11	0.0758382	0.434116	0.851284	FALSE	rs2878705	0.9399	0.9788	16463	0.00643354	0.0753955	0.861446	-0.9858	0.294706	0.9788	574	0.0419786	1.04785	0.348953	-0.0230119	-1.00881	2.35317e-15	FALSE	FALSE
FAIM2	rs7132908	AQP6	ENSG00000086159.12	Thyroid	1052	2.80143e-10	0.490046	4.36024e-11	0.0758382	0.434116	0.851284	FALSE	rs149424029	0.9431	0.0212	16463	0.00643354	0.0713741	0.861446	-0.986055	0.294706	0.0212	574	0.0419786	1.04785	0.348953	-0.0230119	-1.00907	2.35257e-15	FALSE	FALSE
FAIM2	rs7132908	AQP6	ENSG00000086159.12	Thyroid	1052	2.80143e-10	0.490046	4.36024e-11	0.0758382	0.434116	0.851284	FALSE	rs57014171	0.7345	0.0641	21022	0.00174272	0.339146	0.958251	-1.53293	0.0709501	0.0641	574	0.0145201	1.8058	0.607777	0.522988	-1.00994	2.35051e-15	FALSE	FALSE
FAIM2	rs7132908	AQP6	ENSG00000086159.12	Thyroid	1052	2.80143e-10	0.490046	4.36024e-11	0.0758382	0.434116	0.851284	FALSE	rs189744876	0.7123	0.9786	12180	0.00861633	0.368769	0.822769	-0.809206	0.767724	0.9786	574	0.0415948	0.295353	0.351042	-0.200883	-1.01009	2.35017e-15	FALSE	FALSE
FAIM2	rs7132908	AQP6	ENSG00000086159.12	Thyroid	1052	2.80143e-10	0.490046	4.36024e-11	0.0758382	0.434116	0.851284	FALSE	rs190937297	0.9542	0.0214	16463	0.00637471	0.0574333	0.862539	-0.990785	0.294706	0.0214	574	0.0415948	1.04785	0.351042	-0.0234721	-1.01426	2.34039e-15	FALSE	FALSE
FAIM2	rs7132908	AQP6	ENSG00000086159.12	Thyroid	1052	2.80143e-10	0.490046	4.36024e-11	0.0758382	0.434116	0.851284	FALSE	rs145562395	0.9677	0.0214	16463	0.00637471	0.0404931	0.862539	-0.9915	0.294706	0.0214	574	0.0415948	1.04785	0.351042	-0.0234721	-1.01497	2.33872e-15	FALSE	FALSE
FAIM2	rs7132908	AQP6	ENSG00000086159.12	Thyroid	1052	2.80143e-10	0.490046	4.36024e-11	0.0758382	0.434116	0.851284	FALSE	rs147955234	0.9667	0.0215	16463	0.00634571	0.0417475	0.863079	-0.993423	0.294706	0.0215	574	0.0414056	1.04785	0.352082	-0.023703	-1.01713	2.33369e-15	FALSE	FALSE
FAIM2	rs7132908	AQP6	ENSG00000086159.12	Thyroid	1052	2.80143e-10	0.490046	4.36024e-11	0.0758382	0.434116	0.851284	FALSE	rs74415029	0.7403	0.9821	16867	0.00741211	0.331456	0.843666	-0.881537	0.565432	0.9821	574	0.0495507	0.574792	0.31228	-0.1356	-1.01714	2.33366e-15	FALSE	FALSE
FAIM2	rs7132908	AQP6	ENSG00000086159.12	Thyroid	1052	2.80143e-10	0.490046	4.36024e-11	0.0758382	0.434116	0.851284	FALSE	rs77216919	0.9431	0.0212	17200	0.00615787	0.0713741	0.866591	-1.00496	0.282573	0.0212	574	0.0419786	1.07456	0.348953	-0.0131233	-1.01808	2.33145e-15	FALSE	FALSE
FAIM2	rs7132908	AQP6	ENSG00000086159.12	Thyroid	1052	2.80143e-10	0.490046	4.36024e-11	0.0758382	0.434116	0.851284	FALSE	rs113679252	0.5444	0.02	17192	0.00652238	0.606173	0.859801	-0.824382	0.80448	0.02	574	0.0444429	0.247553	0.336108	-0.194519	-1.0189	2.32955e-15	FALSE	FALSE
FAIM2	rs7132908	AQP6	ENSG00000086159.12	Thyroid	1052	2.80143e-10	0.490046	4.36024e-11	0.0758382	0.434116	0.851284	FALSE	rs2280734	0.07127	0.8254	21289	0.000716349	1.80375	0.982406	-0.421967	0.50367	0.8254	574	0.00604435	0.668726	0.788247	-0.599918	-1.02188	2.32261e-15	FALSE	FALSE
FAIM2	rs7132908	AQP6	ENSG00000086159.12	Thyroid	1052	2.80143e-10	0.490046	4.36024e-11	0.0758382	0.434116	0.851284	FALSE	rs56751503	0.4121	0.0238	18628	0.00507816	0.820204	0.887348	-0.79325	0.878976	0.0238	574	0.0374923	0.152267	0.375048	-0.230692	-1.02394	2.31783e-15	FALSE	FALSE
FAIM2	rs7132908	AQP6	ENSG00000086159.12	Thyroid	1052	2.80143e-10	0.490046	4.36024e-11	0.0758382	0.434116	0.851284	FALSE	rs140978736	0.6975	0.0214	12833	0.00817789	0.388697	0.830256	-0.824013	0.767724	0.0214	574	0.0415948	0.295353	0.351042	-0.200883	-1.0249	2.31562e-15	FALSE	FALSE
FAIM2	rs7132908	AQP6	ENSG00000086159.12	Thyroid	1052	2.80143e-10	0.490046	4.36024e-11	0.0758382	0.434116	0.851284	FALSE	rs140504528	0.2098	0.0458	20720	0.00242714	1.25412	0.942793	-0.689123	0.693088	0.0458	574	0.0199321	0.394668	0.530259	-0.336489	-1.02561	2.31396e-15	FALSE	FALSE
FAIM2	rs7132908	AQP6	ENSG00000086159.12	Thyroid	1052	2.80143e-10	0.490046	4.36024e-11	0.0758382	0.434116	0.851284	FALSE	rs11169141	0.2283	0.0507	20866	0.00218846	1.20475	0.948127	-0.791409	0.43463	0.0507	574	0.0180987	0.781293	0.554205	-0.2348	-1.02621	2.31258e-15	FALSE	FALSE
FAIM2	rs7132908	AQP6	ENSG00000086159.12	Thyroid	1052	2.80143e-10	0.490046	4.36024e-11	0.0758382	0.434116	0.851284	FALSE	rs73305076	0.6081	0.0189	16644	0.00712124	0.512787	0.848874	-0.833215	0.933692	0.0189	574	0.0469768	0.0832006	0.323849	-0.194549	-1.02776	2.30899e-15	FALSE	FALSE
FAIM2	rs7132908	AQP6	ENSG00000086159.12	Thyroid	1052	2.80143e-10	0.490046	4.36024e-11	0.0758382	0.434116	0.851284	FALSE	rs74401497	0.1648	0.9391	20826	0.00184524	1.38911	0.955903	-0.638418	0.656494	0.9391	574	0.015231	0.444759	0.596326	-0.394594	-1.03301	2.2969e-15	FALSE	FALSE
FAIM2	rs7132908	AQP6	ENSG00000086159.12	Thyroid	1052	2.80143e-10	0.490046	4.36024e-11	0.0758382	0.434116	0.851284	FALSE	rs147056305	0.7283	0.0213	12833	0.00821545	0.347388	0.82961	-0.834774	0.767724	0.0213	574	0.0417858	0.295353	0.349999	-0.200125	-1.0349	2.29257e-15	FALSE	FALSE
FAIM2	rs7132908	AQP6	ENSG00000086159.12	Thyroid	1052	2.80143e-10	0.490046	4.36024e-11	0.0758382	0.434116	0.851284	FALSE	rs138482368	0.6867	0.0214	12833	0.00817789	0.403337	0.830256	-0.819199	0.961566	0.0214	574	0.0415948	0.0481885	0.351042	-0.215786	-1.03499	2.29238e-15	FALSE	FALSE
FAIM2	rs7132908	AQP6	ENSG00000086159.12	Thyroid	1052	2.80143e-10	0.490046	4.36024e-11	0.0758382	0.434116	0.851284	FALSE	rs146815082	0.7292	0.0213	12833	0.00821545	0.34619	0.82961	-0.835118	0.767724	0.0213	574	0.0417858	0.295353	0.349999	-0.200125	-1.03524	2.29179e-15	FALSE	FALSE
FAIM2	rs7132908	AQP6	ENSG00000086159.12	Thyroid	1052	2.80143e-10	0.490046	4.36024e-11	0.0758382	0.434116	0.851284	FALSE	rs141696879	0.7301	0.0213	12833	0.00821545	0.344993	0.82961	-0.835462	0.767724	0.0213	574	0.0417858	0.295353	0.349999	-0.200125	-1.03559	2.291e-15	FALSE	FALSE
FAIM2	rs7132908	AQP6	ENSG00000086159.12	Thyroid	1052	2.80143e-10	0.490046	4.36024e-11	0.0758382	0.434116	0.851284	FALSE	rs142695380	0.7301	0.0213	12833	0.00821545	0.344993	0.82961	-0.835462	0.767724	0.0213	574	0.0417858	0.295353	0.349999	-0.200125	-1.03559	2.291e-15	FALSE	FALSE
FAIM2	rs7132908	AQP6	ENSG00000086159.12	Thyroid	1052	2.80143e-10	0.490046	4.36024e-11	0.0758382	0.434116	0.851284	FALSE	rs150531984	0.7301	0.0213	12833	0.00821545	0.344993	0.82961	-0.835462	0.767724	0.0213	574	0.0417858	0.295353	0.349999	-0.200125	-1.03559	2.291e-15	FALSE	FALSE
FAIM2	rs7132908	AQP6	ENSG00000086159.12	Thyroid	1052	2.80143e-10	0.490046	4.36024e-11	0.0758382	0.434116	0.851284	FALSE	rs111687164	0.4247	0.9763	18628	0.00509907	0.798294	0.886936	-0.807292	0.878976	0.9763	574	0.0376467	0.152267	0.374086	-0.229934	-1.03723	2.28725e-15	FALSE	FALSE
FAIM2	rs7132908	AQP6	ENSG00000086159.12	Thyroid	1052	2.80143e-10	0.490046	4.36024e-11	0.0758382	0.434116	0.851284	FALSE	rs142617647	0.7347	0.9787	12833	0.00821545	0.33888	0.82961	-0.837196	0.767724	0.9787	574	0.0417858	0.295353	0.349999	-0.200125	-1.03732	2.28703e-15	FALSE	FALSE
FAIM2	rs7132908	AQP6	ENSG00000086159.12	Thyroid	1052	2.80143e-10	0.490046	4.36024e-11	0.0758382	0.434116	0.851284	FALSE	rs139709827	0.6921	0.9786	12833	0.00817789	0.396007	0.830256	-0.821632	0.961566	0.9786	574	0.0415948	0.0481885	0.351042	-0.215786	-1.03742	2.28681e-15	FALSE	FALSE
FAIM2	rs7132908	AQP6	ENSG00000086159.12	Thyroid	1052	2.80143e-10	0.490046	4.36024e-11	0.0758382	0.434116	0.851284	FALSE	rs181653097	0.7271	0.021	13202	0.00809742	0.348986	0.831645	-0.840198	0.767724	0.021	574	0.0423698	0.295353	0.346849	-0.197845	-1.03804	2.28538e-15	FALSE	FALSE
FAIM2	rs7132908	AQP6	ENSG00000086159.12	Thyroid	1052	2.80143e-10	0.490046	4.36024e-11	0.0758382	0.434116	0.851284	FALSE	rs78590078	0.7374	0.9787	12833	0.00821545	0.335298	0.82961	-0.838197	0.767724	0.9787	574	0.0417858	0.295353	0.349999	-0.200125	-1.03832	2.28474e-15	FALSE	FALSE
FAIM2	rs7132908	AQP6	ENSG00000086159.12	Thyroid	1052	2.80143e-10	0.490046	4.36024e-11	0.0758382	0.434116	0.851284	FALSE	rs146967247	0.7568	0.9789	13202	0.00805987	0.309686	0.832295	-0.852864	0.686908	0.9789	574	0.0421733	0.403055	0.347903	-0.185522	-1.03839	2.28459e-15	FALSE	FALSE
FAIM2	rs7132908	AQP6	ENSG00000086159.12	Thyroid	1052	2.80143e-10	0.490046	4.36024e-11	0.0758382	0.434116	0.851284	FALSE	rs77970390	0.7383	0.9787	12833	0.00821545	0.334105	0.82961	-0.838528	0.767724	0.9787	574	0.0417858	0.295353	0.349999	-0.200125	-1.03865	2.28398e-15	FALSE	FALSE
FAIM2	rs7132908	AQP6	ENSG00000086159.12	Thyroid	1052	2.80143e-10	0.490046	4.36024e-11	0.0758382	0.434116	0.851284	FALSE	rs117975630	0.7577	0.0211	13202	0.00805987	0.308502	0.832295	-0.853169	0.686908	0.0211	574	0.0421733	0.403055	0.347903	-0.185522	-1.03869	2.2839e-15	FALSE	FALSE
FAIM2	rs7132908	AQP6	ENSG00000086159.12	Thyroid	1052	2.80143e-10	0.490046	4.36024e-11	0.0758382	0.434116	0.851284	FALSE	rs144487734	0.7392	0.9787	12833	0.00821545	0.332913	0.82961	-0.838858	0.767724	0.9787	574	0.0417858	0.295353	0.349999	-0.200125	-1.03898	2.28323e-15	FALSE	FALSE
FAIM2	rs7132908	AQP6	ENSG00000086159.12	Thyroid	1052	2.80143e-10	0.490046	4.36024e-11	0.0758382	0.434116	0.851284	FALSE	rs144491681	0.7392	0.0213	12833	0.00821545	0.332913	0.82961	-0.838858	0.767724	0.0213	574	0.0417858	0.295353	0.349999	-0.200125	-1.03898	2.28323e-15	FALSE	FALSE
FAIM2	rs7132908	AQP6	ENSG00000086159.12	Thyroid	1052	2.80143e-10	0.490046	4.36024e-11	0.0758382	0.434116	0.851284	FALSE	rs148415593	0.7392	0.9787	12833	0.00821545	0.332913	0.82961	-0.838858	0.767724	0.9787	574	0.0417858	0.295353	0.349999	-0.200125	-1.03898	2.28323e-15	FALSE	FALSE
FAIM2	rs7132908	AQP6	ENSG00000086159.12	Thyroid	1052	2.80143e-10	0.490046	4.36024e-11	0.0758382	0.434116	0.851284	FALSE	rs146371722	0.7402	0.0213	12833	0.00821545	0.331589	0.82961	-0.839223	0.767724	0.0213	574	0.0417858	0.295353	0.349999	-0.200125	-1.03935	2.2824e-15	FALSE	FALSE
FAIM2	rs7132908	AQP6	ENSG00000086159.12	Thyroid	1052	2.80143e-10	0.490046	4.36024e-11	0.0758382	0.434116	0.851284	FALSE	rs181298543	0.7454	0.9787	12811	0.00822956	0.324711	0.829367	-0.840397	0.767724	0.9787	574	0.0417858	0.295353	0.349999	-0.200125	-1.04052	2.27972e-15	FALSE	FALSE
FAIM2	rs7132908	AQP6	ENSG00000086159.12	Thyroid	1052	2.80143e-10	0.490046	4.36024e-11	0.0758382	0.434116	0.851284	FALSE	rs115544158	0.5649	0.0239	19032	0.00495008	0.575579	0.889876	-0.955671	0.371283	0.0239	574	0.0373393	0.894073	0.376007	-0.0855246	-1.0412	2.27819e-15	FALSE	FALSE
FAIM2	rs7132908	AQP6	ENSG00000086159.12	Thyroid	1052	2.80143e-10	0.490046	4.36024e-11	0.0758382	0.434116	0.851284	FALSE	rs150915204	0.7328	0.0211	13202	0.00805987	0.341403	0.832295	-0.84427	0.767724	0.0211	574	0.0421733	0.295353	0.347903	-0.198606	-1.04288	2.27436e-15	FALSE	FALSE
FAIM2	rs7132908	AQP6	ENSG00000086159.12	Thyroid	1052	2.80143e-10	0.490046	4.36024e-11	0.0758382	0.434116	0.851284	FALSE	rs148537312	0.7695	0.0212	13202	0.00802267	0.293029	0.83294	-0.85894	0.686908	0.0212	574	0.0419786	0.403055	0.348953	-0.186242	-1.04518	2.26912e-15	FALSE	FALSE
FAIM2	rs7132908	AQP6	ENSG00000086159.12	Thyroid	1052	2.80143e-10	0.490046	4.36024e-11	0.0758382	0.434116	0.851284	FALSE	rs117687756	0.7735	0.0212	13202	0.00802267	0.2878	0.83294	-0.860205	0.686908	0.0212	574	0.0419786	0.403055	0.348953	-0.186242	-1.04645	2.26625e-15	FALSE	FALSE
FAIM2	rs7132908	AQP6	ENSG00000086159.12	Thyroid	1052	2.80143e-10	0.490046	4.36024e-11	0.0758382	0.434116	0.851284	FALSE	rs76944759	0.7735	0.0212	13202	0.00802267	0.2878	0.83294	-0.860205	0.686908	0.0212	574	0.0419786	0.403055	0.348953	-0.186242	-1.04645	2.26625e-15	FALSE	FALSE
FAIM2	rs7132908	AQP6	ENSG00000086159.12	Thyroid	1052	2.80143e-10	0.490046	4.36024e-11	0.0758382	0.434116	0.851284	FALSE	rs117676995	0.763	0.0213	13464	0.00783042	0.301544	0.836288	-0.866801	0.652649	0.0213	574	0.0417858	0.450085	0.349999	-0.17994	-1.04674	2.26558e-15	FALSE	FALSE
FAIM2	rs7132908	AQP6	ENSG00000086159.12	Thyroid	1052	2.80143e-10	0.490046	4.36024e-11	0.0758382	0.434116	0.851284	FALSE	rs11169233	0.04151	0.4221	20094	0.000448388	2.0384	0.988915	-0.196556	0.567265	0.4221	574	0.003571	0.572084	0.863028	-0.852763	-1.04932	2.25975e-15	FALSE	FALSE
FAIM2	rs7132908	AQP6	ENSG00000086159.12	Thyroid	1052	2.80143e-10	0.490046	4.36024e-11	0.0758382	0.434116	0.851284	FALSE	rs117505430	0.4974	0.0254	15698	0.00565567	0.678586	0.876123	-0.842516	0.650312	0.0254	574	0.0351883	0.453329	0.390027	-0.207094	-1.04961	2.2591e-15	FALSE	FALSE
FAIM2	rs7132908	AQP6	ENSG00000086159.12	Thyroid	1052	2.80143e-10	0.490046	4.36024e-11	0.0758382	0.434116	0.851284	FALSE	rs745965	0.1163	0.7749	21290	0.000591823	1.57049	0.98542	-0.89881	0.191616	0.7749	574	0.00499387	1.30581	0.818364	-0.15516	-1.05397	2.24927e-15	FALSE	FALSE
FAIM2	rs7132908	AQP6	ENSG00000086159.12	Thyroid	1052	2.80143e-10	0.490046	4.36024e-11	0.0758382	0.434116	0.851284	FALSE	rs141314557	0.7334	0.0213	13464	0.00783042	0.340606	0.836288	-0.856313	0.767724	0.0213	574	0.0417858	0.295353	0.349999	-0.200125	-1.05644	2.24372e-15	FALSE	FALSE
FAIM2	rs7132908	AQP6	ENSG00000086159.12	Thyroid	1052	2.80143e-10	0.490046	4.36024e-11	0.0758382	0.434116	0.851284	FALSE	rs139857717	0.7873	0.0212	13464	0.00786656	0.269818	0.835657	-0.87248	0.686908	0.0212	574	0.0419786	0.403055	0.348953	-0.186242	-1.05872	2.2386e-15	FALSE	FALSE
FAIM2	rs7132908	AQP6	ENSG00000086159.12	Thyroid	1052	2.80143e-10	0.490046	4.36024e-11	0.0758382	0.434116	0.851284	FALSE	rs76702280	0.6597	0.981	16644	0.00708449	0.440327	0.849537	-0.864661	0.913341	0.981	574	0.0467343	0.108825	0.324984	-0.194585	-1.05925	2.23743e-15	FALSE	FALSE
FAIM2	rs7132908	AQP6	ENSG00000086159.12	Thyroid	1052	2.80143e-10	0.490046	4.36024e-11	0.0758382	0.434116	0.851284	FALSE	rs146555753	0.6628	0.9795	14897	0.00734736	0.436051	0.84482	-0.851268	0.991418	0.9795	574	0.043381	0.0107561	0.341525	-0.208894	-1.06016	2.23538e-15	FALSE	FALSE
FAIM2	rs7132908	AQP6	ENSG00000086159.12	Thyroid	1052	2.80143e-10	0.490046	4.36024e-11	0.0758382	0.434116	0.851284	FALSE	rs11169165	0.454	0.0242	18800	0.00495056	0.748763	0.889867	-0.853581	0.692306	0.0242	574	0.0368877	0.395728	0.378866	-0.208439	-1.06202	2.23123e-15	FALSE	FALSE
FAIM2	rs7132908	AQP6	ENSG00000086159.12	Thyroid	1052	2.80143e-10	0.490046	4.36024e-11	0.0758382	0.434116	0.851284	FALSE	rs296759	0.03783	0.3549	21261	0.000451515	2.07669	0.988838	-0.11537	0.838829	0.3549	574	0.00380474	0.203392	0.855359	-0.949058	-1.06443	2.22587e-15	FALSE	FALSE
FAIM2	rs7132908	AQP6	ENSG00000086159.12	Thyroid	1052	2.80143e-10	0.490046	4.36024e-11	0.0758382	0.434116	0.851284	FALSE	rs186740048	0.7544	0.0217	17490	0.00591925	0.312843	0.871094	-0.98171	0.381123	0.0217	574	0.0410323	0.875829	0.35415	-0.0827641	-1.06447	2.22577e-15	FALSE	FALSE
FAIM2	rs7132908	AQP6	ENSG00000086159.12	Thyroid	1052	2.80143e-10	0.490046	4.36024e-11	0.0758382	0.434116	0.851284	FALSE	rs76181132	0.5148	0.0236	18800	0.00507331	0.651382	0.887443	-0.903878	0.541405	0.0236	574	0.0378023	0.61069	0.37312	-0.163924	-1.0678	2.21837e-15	FALSE	FALSE
FAIM2	rs7132908	AQP6	ENSG00000086159.12	Thyroid	1052	2.80143e-10	0.490046	4.36024e-11	0.0758382	0.434116	0.851284	FALSE	rs117945311	0.5922	0.9784	18041	0.00576445	0.535651	0.874041	-0.910508	0.565432	0.9784	574	0.0412181	0.574792	0.353118	-0.159463	-1.06997	2.21356e-15	FALSE	FALSE
FAIM2	rs7132908	AQP6	ENSG00000086159.12	Thyroid	1052	2.80143e-10	0.490046	4.36024e-11	0.0758382	0.434116	0.851284	FALSE	rs79928154	0.5157	0.0236	18800	0.00507331	0.649988	0.887443	-0.904683	0.546111	0.0236	574	0.0378023	0.603598	0.37312	-0.165531	-1.07021	2.21303e-15	FALSE	FALSE
FAIM2	rs7132908	AQP6	ENSG00000086159.12	Thyroid	1052	2.80143e-10	0.490046	4.36024e-11	0.0758382	0.434116	0.851284	FALSE	rs73305072	0.6374	0.9802	16644	0.00680379	0.471337	0.854632	-0.86931	0.913341	0.9802	574	0.0448826	0.108825	0.333914	-0.201191	-1.0705	2.21239e-15	FALSE	FALSE
FAIM2	rs7132908	AQP6	ENSG00000086159.12	Thyroid	1052	2.80143e-10	0.490046	4.36024e-11	0.0758382	0.434116	0.851284	FALSE	rs139633916	0.7186	0.02	14897	0.0075272	0.36033	0.841623	-0.866752	0.991418	0.02	574	0.0444429	0.0107561	0.336108	-0.204798	-1.07155	2.21007e-15	FALSE	FALSE
FAIM2	rs7132908	AQP6	ENSG00000086159.12	Thyroid	1052	2.80143e-10	0.490046	4.36024e-11	0.0758382	0.434116	0.851284	FALSE	rs1996315	0.04734	0.5605	20986	0.000425133	1.98325	0.989483	-0.331453	0.44103	0.5605	574	0.00353609	0.770455	0.864185	-0.74174	-1.07319	2.20644e-15	FALSE	FALSE
FAIM2	rs7132908	AQP6	ENSG00000086159.12	Thyroid	1052	2.80143e-10	0.490046	4.36024e-11	0.0758382	0.434116	0.851284	FALSE	rs138397757	0.8453	0.0212	13469	0.00786364	0.195119	0.835708	-0.887145	0.686908	0.0212	574	0.0419786	0.403055	0.348953	-0.186242	-1.07339	2.20601e-15	FALSE	FALSE
FAIM2	rs7132908	AQP6	ENSG00000086159.12	Thyroid	1052	2.80143e-10	0.490046	4.36024e-11	0.0758382	0.434116	0.851284	FALSE	rs1108923	0.06508	0.178	20298	0.00074002	1.84471	0.981836	-0.333577	0.747629	0.178	574	0.00595342	0.321767	0.790766	-0.741216	-1.07479	2.20292e-15	FALSE	FALSE
FAIM2	rs7132908	AQP6	ENSG00000086159.12	Thyroid	1052	2.80143e-10	0.490046	4.36024e-11	0.0758382	0.434116	0.851284	FALSE	rs137884826	0.9572	0.0216	16463	0.00631698	0.0536676	0.863614	-0.99489	0.381123	0.0216	574	0.0412181	0.875829	0.353118	-0.0823614	-1.07725	2.19751e-15	FALSE	FALSE
FAIM2	rs7132908	AQP6	ENSG00000086159.12	Thyroid	1052	2.80143e-10	0.490046	4.36024e-11	0.0758382	0.434116	0.851284	FALSE	rs149095672	0.8369	0.979	13833	0.00772806	0.20586	0.838081	-0.892573	0.686908	0.979	574	0.0423698	0.403055	0.346849	-0.1848	-1.07737	2.19724e-15	FALSE	FALSE
FAIM2	rs7132908	AQP6	ENSG00000086159.12	Thyroid	1052	2.80143e-10	0.490046	4.36024e-11	0.0758382	0.434116	0.851284	FALSE	rs117863863	0.522	0.9509	20860	0.00225662	0.640266	0.946597	-1.27092	0.142948	0.9509	574	0.018657	1.4649	0.546687	0.190991	-1.07993	2.19162e-15	FALSE	FALSE
FAIM2	rs7132908	AQP6	ENSG00000086159.12	Thyroid	1052	2.80143e-10	0.490046	4.36024e-11	0.0758382	0.434116	0.851284	FALSE	rs56210564	0.2444	0.0794	21207	0.00141781	1.16406	0.965768	-1.03297	0.224333	0.0794	574	0.011917	1.21509	0.653747	-0.0476849	-1.08066	2.19003e-15	FALSE	FALSE
FAIM2	rs7132908	AQP6	ENSG00000086159.12	Thyroid	1052	2.80143e-10	0.490046	4.36024e-11	0.0758382	0.434116	0.851284	FALSE	rs12315844	0.4729	0.9761	18800	0.00501116	0.717769	0.888668	-0.868704	0.750535	0.9761	574	0.0373393	0.317934	0.376007	-0.216804	-1.08551	2.17944e-15	FALSE	FALSE
FAIM2	rs7132908	AQP6	ENSG00000086159.12	Thyroid	1052	2.80143e-10	0.490046	4.36024e-11	0.0758382	0.434116	0.851284	FALSE	rs17124193	0.3836	0.0293	18229	0.00423909	0.871282	0.904178	-0.829434	0.771327	0.0293	574	0.0306271	0.29064	0.423513	-0.257514	-1.08695	2.1763e-15	FALSE	FALSE
FAIM2	rs7132908	AQP6	ENSG00000086159.12	Thyroid	1052	2.80143e-10	0.490046	4.36024e-11	0.0758382	0.434116	0.851284	FALSE	rs116351488	0.8378	0.021	13833	0.00772806	0.204708	0.838081	-0.892771	0.767817	0.021	574	0.0423698	0.295232	0.346849	-0.197857	-1.09063	2.16831e-15	FALSE	FALSE
FAIM2	rs7132908	AQP6	ENSG00000086159.12	Thyroid	1052	2.80143e-10	0.490046	4.36024e-11	0.0758382	0.434116	0.851284	FALSE	rs146850600	0.5249	0.9757	17413	0.00532344	0.63581	0.882546	-0.892466	0.650312	0.9757	574	0.0367397	0.453329	0.379813	-0.19984	-1.09231	2.16467e-15	FALSE	FALSE
FAIM2	rs7132908	AQP6	ENSG00000086159.12	Thyroid	1052	2.80143e-10	0.490046	4.36024e-11	0.0758382	0.434116	0.851284	FALSE	rs73309064	0.4846	0.0239	18800	0.00501116	0.698923	0.888668	-0.880567	0.731264	0.0239	574	0.0373393	0.343445	0.376007	-0.213632	-1.0942	2.16058e-15	FALSE	FALSE
FAIM2	rs7132908	AQP6	ENSG00000086159.12	Thyroid	1052	2.80143e-10	0.490046	4.36024e-11	0.0758382	0.434116	0.851284	FALSE	rs6580719	0.1018	0.1017	21310	0.00112892	1.63619	0.972552	-0.495909	0.963832	0.1017	574	0.00953489	0.0453454	0.702359	-0.605212	-1.10112	2.14567e-15	FALSE	FALSE
FAIM2	rs7132908	AQP6	ENSG00000086159.12	Thyroid	1052	2.80143e-10	0.490046	4.36024e-11	0.0758382	0.434116	0.851284	FALSE	rs2291612	0.6916	0.0639	21022	0.0017478	0.396685	0.958134	-1.51126	0.0895565	0.0639	574	0.0145625	1.69774	0.607083	0.407828	-1.10343	2.14072e-15	FALSE	FALSE
FAIM2	rs7132908	AQP6	ENSG00000086159.12	Thyroid	1052	2.80143e-10	0.490046	4.36024e-11	0.0758382	0.434116	0.851284	FALSE	rs12146732	0.9889	0.0286	13922	0.00568228	0.0139122	0.875613	-1.04209	0.31776	0.0286	574	0.0313541	0.999072	0.417796	-0.0619568	-1.10405	2.1394e-15	FALSE	FALSE
FAIM2	rs7132908	AQP6	ENSG00000086159.12	Thyroid	1052	2.80143e-10	0.490046	4.36024e-11	0.0758382	0.434116	0.851284	FALSE	rs41308104	0.83	0.0219	16397	0.00625744	0.214702	0.864726	-0.980295	0.463301	0.0219	574	0.0406659	0.733422	0.356205	-0.124385	-1.10468	2.13805e-15	FALSE	FALSE
FAIM2	rs7132908	AQP6	ENSG00000086159.12	Thyroid	1052	2.80143e-10	0.490046	4.36024e-11	0.0758382	0.434116	0.851284	FALSE	rs147619773	0.7695	0.0202	16938	0.00655598	0.293029	0.859181	-0.943252	0.611629	0.0202	574	0.0440118	0.50775	0.338286	-0.162854	-1.10611	2.135e-15	FALSE	FALSE
FAIM2	rs7132908	AQP6	ENSG00000086159.12	Thyroid	1052	2.80143e-10	0.490046	4.36024e-11	0.0758382	0.434116	0.851284	FALSE	rs2720294	0.8618	0.0445	19839	0.00260542	0.174083	0.938848	-1.38297	0.116125	0.0445	574	0.0204865	1.57125	0.52342	0.275555	-1.10741	2.13222e-15	FALSE	FALSE
FAIM2	rs7132908	AQP6	ENSG00000086159.12	Thyroid	1052	2.80143e-10	0.490046	4.36024e-11	0.0758382	0.434116	0.851284	FALSE	rs73119664	0.7025	0.936	21022	0.00174525	0.381948	0.958193	-1.51745	0.0895565	0.936	574	0.0145413	1.69774	0.607431	0.407886	-1.10956	2.12763e-15	FALSE	FALSE
FAIM2	rs7132908	AQP6	ENSG00000086159.12	Thyroid	1052	2.80143e-10	0.490046	4.36024e-11	0.0758382	0.434116	0.851284	FALSE	rs187431133	0.708	0.0641	21022	0.00174272	0.374543	0.958251	-1.52083	0.0895565	0.0641	574	0.0145201	1.69774	0.607777	0.407944	-1.11288	2.12058e-15	FALSE	FALSE
FAIM2	rs7132908	AQP6	ENSG00000086159.12	Thyroid	1052	2.80143e-10	0.490046	4.36024e-11	0.0758382	0.434116	0.851284	FALSE	rs73119651	0.7142	0.936	21022	0.00174525	0.366221	0.958193	-1.52309	0.0895565	0.936	574	0.0145413	1.69774	0.607431	0.407886	-1.1152	2.11567e-15	FALSE	FALSE
FAIM2	rs7132908	AQP6	ENSG00000086159.12	Thyroid	1052	2.80143e-10	0.490046	4.36024e-11	0.0758382	0.434116	0.851284	FALSE	rs73119660	0.7154	0.064	21022	0.00174525	0.364613	0.958193	-1.52365	0.0895565	0.064	574	0.0145413	1.69774	0.607431	0.407886	-1.11576	2.11448e-15	FALSE	FALSE
FAIM2	rs7132908	AQP6	ENSG00000086159.12	Thyroid	1052	2.80143e-10	0.490046	4.36024e-11	0.0758382	0.434116	0.851284	FALSE	rs77106177	0.7197	0.064	21023	0.00174517	0.35886	0.958195	-1.52567	0.0895565	0.064	574	0.0145413	1.69774	0.607431	0.407886	-1.11778	2.11022e-15	FALSE	FALSE
FAIM2	rs7132908	AQP6	ENSG00000086159.12	Thyroid	1052	2.80143e-10	0.490046	4.36024e-11	0.0758382	0.434116	0.851284	FALSE	rs7314734	0.7466	0.0192	17621	0.00662333	0.323126	0.85794	-0.930963	0.80493	0.0192	574	0.0462569	0.246972	0.32724	-0.188203	-1.11917	2.1073e-15	FALSE	FALSE
FAIM2	rs7132908	AQP6	ENSG00000086159.12	Thyroid	1052	2.80143e-10	0.490046	4.36024e-11	0.0758382	0.434116	0.851284	FALSE	rs1980384	0.8633	0.0465	18836	0.00263164	0.172175	0.93827	-1.37859	0.121346	0.0465	574	0.0196465	1.54915	0.533853	0.258959	-1.11963	2.10633e-15	FALSE	FALSE
FAIM2	rs7132908	AQP6	ENSG00000086159.12	Thyroid	1052	2.80143e-10	0.490046	4.36024e-11	0.0758382	0.434116	0.851284	FALSE	rs138385832	0.175	0.0608	21231	0.00181283	1.35631	0.956644	-0.689245	0.795444	0.0608	574	0.0152544	0.259248	0.595956	-0.433089	-1.12233	2.10064e-15	FALSE	FALSE
FAIM2	rs7132908	AQP6	ENSG00000086159.12	Thyroid	1052	2.80143e-10	0.490046	4.36024e-11	0.0758382	0.434116	0.851284	FALSE	rs73309054	0.4922	0.0237	19360	0.00490627	0.686814	0.890744	-0.896944	0.843513	0.0237	574	0.0376467	0.197402	0.374086	-0.226982	-1.12393	2.0973e-15	FALSE	FALSE
FAIM2	rs7132908	AQP6	ENSG00000086159.12	Thyroid	1052	2.80143e-10	0.490046	4.36024e-11	0.0758382	0.434116	0.851284	FALSE	rs56159935	0.7271	0.0639	21023	0.00174772	0.348986	0.958136	-1.52832	0.0904236	0.0639	574	0.0145625	1.69317	0.607083	0.403119	-1.1252	2.09462e-15	FALSE	FALSE
FAIM2	rs7132908	AQP6	ENSG00000086159.12	Thyroid	1052	2.80143e-10	0.490046	4.36024e-11	0.0758382	0.434116	0.851284	FALSE	rs60456498	0.7271	0.0639	21023	0.00174772	0.348986	0.958136	-1.52832	0.0904236	0.0639	574	0.0145625	1.69317	0.607083	0.403119	-1.1252	2.09462e-15	FALSE	FALSE
FAIM2	rs7132908	AQP6	ENSG00000086159.12	Thyroid	1052	2.80143e-10	0.490046	4.36024e-11	0.0758382	0.434116	0.851284	FALSE	rs9325146	0.7357	0.0641	21022	0.00174272	0.337553	0.958251	-1.53345	0.0895565	0.0641	574	0.0145201	1.69774	0.607777	0.407944	-1.1255	2.09399e-15	FALSE	FALSE
FAIM2	rs7132908	AQP6	ENSG00000086159.12	Thyroid	1052	2.80143e-10	0.490046	4.36024e-11	0.0758382	0.434116	0.851284	FALSE	rs80007129	0.1763	0.9388	21231	0.00180175	1.35224	0.956898	-0.697228	0.841778	0.9388	574	0.0151612	0.19962	0.597432	-0.443042	-1.14027	2.0633e-15	FALSE	FALSE
FAIM2	rs7132908	AQP6	ENSG00000086159.12	Thyroid	1052	2.80143e-10	0.490046	4.36024e-11	0.0758382	0.434116	0.851284	FALSE	rs73119648	0.723	0.0679	21093	0.00164633	0.354452	0.960469	-1.555	0.0895565	0.0679	574	0.0137634	1.69774	0.62046	0.409787	-1.14521	2.05313e-15	FALSE	FALSE
FAIM2	rs7132908	AQP6	ENSG00000086159.12	Thyroid	1052	2.80143e-10	0.490046	4.36024e-11	0.0758382	0.434116	0.851284	FALSE	rs61691368	0.5304	0.0237	18800	0.00505242	0.627396	0.887855	-0.919239	0.84737	0.0237	574	0.0376467	0.192475	0.374086	-0.227342	-1.14658	2.05032e-15	FALSE	FALSE
FAIM2	rs7132908	AQP6	ENSG00000086159.12	Thyroid	1052	2.80143e-10	0.490046	4.36024e-11	0.0758382	0.434116	0.851284	FALSE	rs79254196	0.5707	0.0473	20759	0.00234944	0.567021	0.944522	-1.29405	0.159093	0.0473	574	0.0193304	1.40813	0.537886	0.147295	-1.14676	2.04996e-15	FALSE	FALSE
FAIM2	rs7132908	AQP6	ENSG00000086159.12	Thyroid	1052	2.80143e-10	0.490046	4.36024e-11	0.0758382	0.434116	0.851284	FALSE	rs111293138	0.457	0.0332	17836	0.00383898	0.743796	0.91243	-0.965265	0.466187	0.0332	574	0.0271383	0.728697	0.453279	-0.181563	-1.14683	2.04981e-15	FALSE	FALSE
FAIM2	rs7132908	AQP6	ENSG00000086159.12	Thyroid	1052	2.80143e-10	0.490046	4.36024e-11	0.0758382	0.434116	0.851284	FALSE	rs7486913	0.1163	0.2251	21290	0.000591823	1.57049	0.98542	-0.89881	0.225095	0.2251	574	0.00499387	1.21309	0.818364	-0.250728	-1.14954	2.04426e-15	FALSE	FALSE
FAIM2	rs7132908	AQP6	ENSG00000086159.12	Thyroid	1052	2.80143e-10	0.490046	4.36024e-11	0.0758382	0.434116	0.851284	FALSE	rs7136233	0.08255	0.8128	21287	0.000678554	1.73608	0.983319	-0.5649	0.467667	0.8128	574	0.00572491	0.72628	0.797168	-0.587443	-1.15234	2.03854e-15	FALSE	FALSE
FAIM2	rs7132908	AQP6	ENSG00000086159.12	Thyroid	1052	2.80143e-10	0.490046	4.36024e-11	0.0758382	0.434116	0.851284	FALSE	rs377470	0.07585	0.7878	21285	0.000617666	1.77529	0.984793	-0.541141	0.457815	0.7878	574	0.00521071	0.74245	0.81196	-0.611763	-1.1529	2.03739e-15	FALSE	FALSE
FAIM2	rs7132908	AQP6	ENSG00000086159.12	Thyroid	1052	2.80143e-10	0.490046	4.36024e-11	0.0758382	0.434116	0.851284	FALSE	rs10875990	0.3873	0.059	19939	0.00198538	0.864524	0.952713	-1.16973	0.212628	0.059	574	0.0156898	1.24637	0.589163	0.0128359	-1.15689	2.02929e-15	FALSE	FALSE
FAIM2	rs7132908	AQP6	ENSG00000086159.12	Thyroid	1052	2.80143e-10	0.490046	4.36024e-11	0.0758382	0.434116	0.851284	FALSE	rs7303531	0.6673	0.0641	21022	0.00174272	0.429857	0.958251	-1.49951	0.102726	0.0641	574	0.0145201	1.63178	0.607777	0.341203	-1.15831	2.02642e-15	FALSE	FALSE
FAIM2	rs7132908	AQP6	ENSG00000086159.12	Thyroid	1052	2.80143e-10	0.490046	4.36024e-11	0.0758382	0.434116	0.851284	FALSE	rs73116304	0.12	0.2232	21291	0.000595373	1.55477	0.985334	-0.920176	0.222336	0.2232	574	0.00502406	1.22034	0.817467	-0.241713	-1.16189	2.01917e-15	FALSE	FALSE
FAIM2	rs7132908	AQP6	ENSG00000086159.12	Thyroid	1052	2.80143e-10	0.490046	4.36024e-11	0.0758382	0.434116	0.851284	FALSE	rs2720288	0.9456	0.035	19692	0.00330448	0.0682332	0.923692	-1.28434	0.172234	0.035	574	0.0257907	1.36506	0.465928	0.120491	-1.16385	2.01522e-15	FALSE	FALSE
FAIM2	rs7132908	AQP6	ENSG00000086159.12	Thyroid	1052	2.80143e-10	0.490046	4.36024e-11	0.0758382	0.434116	0.851284	FALSE	rs2720289	0.947	0.035	19692	0.00330448	0.0664746	0.923692	-1.28445	0.172234	0.035	574	0.0257907	1.36506	0.465928	0.120491	-1.16396	2.015e-15	FALSE	FALSE
FAIM2	rs7132908	AQP6	ENSG00000086159.12	Thyroid	1052	2.80143e-10	0.490046	4.36024e-11	0.0758382	0.434116	0.851284	FALSE	rs2292720	0.7142	0.936	21022	0.00174525	0.366221	0.958193	-1.52309	0.0995844	0.936	574	0.0145413	1.64687	0.607431	0.356212	-1.16688	2.00912e-15	FALSE	FALSE
FAIM2	rs7132908	AQP6	ENSG00000086159.12	Thyroid	1052	2.80143e-10	0.490046	4.36024e-11	0.0758382	0.434116	0.851284	FALSE	rs140846188	0.5423	0.0244	19098	0.00483436	0.609339	0.892173	-0.947984	0.742232	0.0244	574	0.0365929	0.328899	0.380757	-0.219034	-1.16702	2.00884e-15	FALSE	FALSE
FAIM2	rs7132908	AQP6	ENSG00000086159.12	Thyroid	1052	2.80143e-10	0.490046	4.36024e-11	0.0758382	0.434116	0.851284	FALSE	rs7309940	0.7278	0.0638	21023	0.00175027	0.348054	0.958078	-1.52794	0.0995844	0.0638	574	0.0145837	1.64687	0.606735	0.356154	-1.17178	1.99929e-15	FALSE	FALSE
FAIM2	rs7132908	AQP6	ENSG00000086159.12	Thyroid	1052	2.80143e-10	0.490046	4.36024e-11	0.0758382	0.434116	0.851284	FALSE	rs60000653	0.7253	0.936	21023	0.00174517	0.351384	0.958195	-1.52821	0.0995844	0.936	574	0.0145413	1.64687	0.607431	0.356212	-1.172	1.99886e-15	FALSE	FALSE
FAIM2	rs7132908	AQP6	ENSG00000086159.12	Thyroid	1052	2.80143e-10	0.490046	4.36024e-11	0.0758382	0.434116	0.851284	FALSE	rs60042968	0.7271	0.9361	21023	0.00174772	0.348986	0.958136	-1.52832	0.0995844	0.9361	574	0.0145625	1.64687	0.607083	0.356183	-1.17214	1.99858e-15	FALSE	FALSE
FAIM2	rs7132908	AQP6	ENSG00000086159.12	Thyroid	1052	2.80143e-10	0.490046	4.36024e-11	0.0758382	0.434116	0.851284	FALSE	rs10875989	0.5604	0.7303	21268	0.000524662	0.582247	0.987053	-2.00614	0.0414908	0.7303	574	0.00442258	2.03859	0.83573	0.833465	-1.17268	1.9975e-15	FALSE	FALSE
FAIM2	rs7132908	AQP6	ENSG00000086159.12	Thyroid	1052	2.80143e-10	0.490046	4.36024e-11	0.0758382	0.434116	0.851284	FALSE	rs74091013	0.9717	0.0217	16463	0.00628851	0.0354762	0.864145	-0.997541	0.63218	0.0217	574	0.0410323	0.478661	0.35415	-0.178023	-1.17556	1.99174e-15	FALSE	FALSE
FAIM2	rs7132908	AQP6	ENSG00000086159.12	Thyroid	1052	2.80143e-10	0.490046	4.36024e-11	0.0758382	0.434116	0.851284	FALSE	rs55634523	0.7401	0.9363	21023	0.00175283	0.331721	0.958019	-1.53256	0.0995844	0.9363	574	0.0146051	1.64687	0.606386	0.356124	-1.17643	1.99001e-15	FALSE	FALSE
FAIM2	rs7132908	AQP6	ENSG00000086159.12	Thyroid	1052	2.80143e-10	0.490046	4.36024e-11	0.0758382	0.434116	0.851284	FALSE	rs17124264	0.737	0.9361	21023	0.00174772	0.335829	0.958136	-1.53264	0.0995844	0.9361	574	0.0145625	1.64687	0.607083	0.356183	-1.17645	1.98997e-15	FALSE	FALSE
FAIM2	rs7132908	AQP6	ENSG00000086159.12	Thyroid	1052	2.80143e-10	0.490046	4.36024e-11	0.0758382	0.434116	0.851284	FALSE	rs78179721	0.5888	0.0509	20527	0.00221632	0.540576	0.947501	-1.33504	0.159614	0.0509	574	0.0180314	1.40637	0.555126	0.144004	-1.19103	1.96117e-15	FALSE	FALSE
FAIM2	rs7132908	AQP6	ENSG00000086159.12	Thyroid	1052	2.80143e-10	0.490046	4.36024e-11	0.0758382	0.434116	0.851284	FALSE	rs296767	0.2765	0.0496	17190	0.00271222	1.08822	0.9365	-0.823851	0.756722	0.0496	574	0.0184786	0.309788	0.549067	-0.371871	-1.19572	1.952e-15	FALSE	FALSE
FAIM2	rs7132908	AQP6	ENSG00000086159.12	Thyroid	1052	2.80143e-10	0.490046	4.36024e-11	0.0758382	0.434116	0.851284	FALSE	rs138292278	0.9015	0.9788	17723	0.00597615	0.123767	0.870016	-1.01351	0.686908	0.9788	574	0.0419786	0.403055	0.348953	-0.186242	-1.19975	1.94415e-15	FALSE	FALSE
FAIM2	rs7132908	AQP6	ENSG00000086159.12	Thyroid	1052	2.80143e-10	0.490046	4.36024e-11	0.0758382	0.434116	0.851284	FALSE	rs116987339	0.2344	0.0514	20826	0.00216439	1.1891	0.948668	-0.814028	0.891592	0.0514	574	0.0178654	0.13629	0.557409	-0.402377	-1.21641	1.91204e-15	FALSE	FALSE
FAIM2	rs7132908	AQP6	ENSG00000086159.12	Thyroid	1052	2.80143e-10	0.490046	4.36024e-11	0.0758382	0.434116	0.851284	FALSE	rs74709683	0.6063	0.9644	17184	0.00372526	0.515362	0.914803	-1.10991	0.35794	0.9644	574	0.0253718	0.919297	0.470006	-0.118842	-1.22875	1.88858e-15	FALSE	FALSE
FAIM2	rs7132908	AQP6	ENSG00000086159.12	Thyroid	1052	2.80143e-10	0.490046	4.36024e-11	0.0758382	0.434116	0.851284	FALSE	rs74091162	0.1914	0.9243	21330	0.00147261	1.30645	0.964492	-0.845896	0.531729	0.9243	574	0.0124494	0.625369	0.643787	-0.390226	-1.23612	1.87471e-15	FALSE	FALSE
FAIM2	rs7132908	AQP6	ENSG00000086159.12	Thyroid	1052	2.80143e-10	0.490046	4.36024e-11	0.0758382	0.434116	0.851284	FALSE	rs11169212	0.3955	0.9446	16084	0.00261118	0.849685	0.938721	-1.0573	0.362522	0.9446	574	0.0166456	0.91057	0.574777	-0.189286	-1.24658	1.8552e-15	FALSE	FALSE
FAIM2	rs7132908	AQP6	ENSG00000086159.12	Thyroid	1052	2.80143e-10	0.490046	4.36024e-11	0.0758382	0.434116	0.851284	FALSE	rs118119231	0.928	0.0263	19544	0.00439131	0.0903614	0.901077	-1.15303	0.371283	0.0263	574	0.0340155	0.894073	0.398121	-0.0947271	-1.24776	1.85302e-15	FALSE	FALSE
FAIM2	rs7132908	AQP6	ENSG00000086159.12	Thyroid	1052	2.80143e-10	0.490046	4.36024e-11	0.0758382	0.434116	0.851284	FALSE	rs11169104	0.1231	0.898	21311	0.00112592	1.54189	0.972623	-0.642848	0.94457	0.898	574	0.00951002	0.0695272	0.702905	-0.605152	-1.248	1.85257e-15	FALSE	FALSE
FAIM2	rs7132908	AQP6	ENSG00000086159.12	Thyroid	1052	2.80143e-10	0.490046	4.36024e-11	0.0758382	0.434116	0.851284	FALSE	rs4133070	0.1236	0.8983	21311	0.00112887	1.53984	0.972553	-0.644739	0.94457	0.8983	574	0.00953489	0.0695272	0.702359	-0.604236	-1.24897	1.85077e-15	FALSE	FALSE
FAIM2	rs7132908	AQP6	ENSG00000086159.12	Thyroid	1052	2.80143e-10	0.490046	4.36024e-11	0.0758382	0.434116	0.851284	FALSE	rs79252534	0.6301	0.036	17184	0.0036854	0.481586	0.915638	-1.13014	0.35794	0.036	574	0.0251003	0.919297	0.472686	-0.120244	-1.25038	1.84816e-15	FALSE	FALSE
FAIM2	rs7132908	AQP6	ENSG00000086159.12	Thyroid	1052	2.80143e-10	0.490046	4.36024e-11	0.0758382	0.434116	0.851284	FALSE	rs80280248	0.6631	0.0349	17184	0.00379723	0.435637	0.9133	-1.13599	0.35794	0.0349	574	0.0258619	0.919297	0.465242	-0.116381	-1.25237	1.8445e-15	FALSE	FALSE
FAIM2	rs7132908	AQP6	ENSG00000086159.12	Thyroid	1052	2.80143e-10	0.490046	4.36024e-11	0.0758382	0.434116	0.851284	FALSE	rs140497186	0.4588	0.9683	18582	0.00385325	0.740824	0.912133	-0.965667	0.887565	0.9683	574	0.0283785	0.141386	0.44223	-0.287484	-1.25315	1.84305e-15	FALSE	FALSE
FAIM2	rs7132908	AQP6	ENSG00000086159.12	Thyroid	1052	2.80143e-10	0.490046	4.36024e-11	0.0758382	0.434116	0.851284	FALSE	rs76122846	0.6664	0.9651	17184	0.00379723	0.431094	0.9133	-1.13778	0.35794	0.9651	574	0.0258619	0.919297	0.465242	-0.116381	-1.25417	1.84118e-15	FALSE	FALSE
FAIM2	rs7132908	AQP6	ENSG00000086159.12	Thyroid	1052	2.80143e-10	0.490046	4.36024e-11	0.0758382	0.434116	0.851284	FALSE	rs35275181	0.646	0.0358	17184	0.00370522	0.459326	0.915222	-1.13732	0.35794	0.0358	574	0.0252353	0.919297	0.47135	-0.119543	-1.25686	1.83623e-15	FALSE	FALSE
FAIM2	rs7132908	AQP6	ENSG00000086159.12	Thyroid	1052	2.80143e-10	0.490046	4.36024e-11	0.0758382	0.434116	0.851284	FALSE	rs117138904	0.9454	0.0242	16638	0.00559386	0.0684844	0.877311	-1.04699	0.707579	0.0242	574	0.0368877	0.37511	0.378866	-0.21145	-1.25844	1.83332e-15	FALSE	FALSE
FAIM2	rs7132908	AQP6	ENSG00000086159.12	Thyroid	1052	2.80143e-10	0.490046	4.36024e-11	0.0758382	0.434116	0.851284	FALSE	rs117925062	0.9633	0.0267	16673	0.00507244	0.0460129	0.88746	-1.09129	0.504873	0.0267	574	0.0335197	0.666842	0.401644	-0.167484	-1.25877	1.83273e-15	FALSE	FALSE
FAIM2	rs7132908	AQP6	ENSG00000086159.12	Thyroid	1052	2.80143e-10	0.490046	4.36024e-11	0.0758382	0.434116	0.851284	FALSE	rs7967073	0.1932	0.0656	21229	0.00168897	1.30117	0.959486	-0.790831	0.930986	0.0656	574	0.0142109	0.0866044	0.612897	-0.472234	-1.26307	1.82487e-15	FALSE	FALSE
FAIM2	rs7132908	AQP6	ENSG00000086159.12	Thyroid	1052	2.80143e-10	0.490046	4.36024e-11	0.0758382	0.434116	0.851284	FALSE	rs113885753	0.2559	0.7936	21289	0.000630263	1.13614	0.984488	-1.44768	0.116173	0.7936	574	0.00531798	1.57104	0.808829	0.17087	-1.27681	1.79997e-15	FALSE	FALSE
FAIM2	rs7132908	AQP6	ENSG00000086159.12	Thyroid	1052	2.80143e-10	0.490046	4.36024e-11	0.0758382	0.434116	0.851284	FALSE	rs6580721	0.2559	0.7936	21289	0.000630263	1.13614	0.984488	-1.44768	0.116173	0.7936	574	0.00531798	1.57104	0.808829	0.17087	-1.27681	1.79997e-15	FALSE	FALSE
FAIM2	rs7132908	AQP6	ENSG00000086159.12	Thyroid	1052	2.80143e-10	0.490046	4.36024e-11	0.0758382	0.434116	0.851284	FALSE	rs611484	0.2653	0.0519	20234	0.00220742	1.11395	0.947701	-0.88739	0.802913	0.0519	574	0.0177026	0.249579	0.559666	-0.39268	-1.28007	1.7941e-15	FALSE	FALSE
FAIM2	rs7132908	AQP6	ENSG00000086159.12	Thyroid	1052	2.80143e-10	0.490046	4.36024e-11	0.0758382	0.434116	0.851284	FALSE	rs420388	0.7421	0.9769	19885	0.0048978	0.329074	0.890912	-1.05956	0.863876	0.9769	574	0.0386008	0.171442	0.368244	-0.224214	-1.28378	1.78746e-15	FALSE	FALSE
FAIM2	rs7132908	AQP6	ENSG00000086159.12	Thyroid	1052	2.80143e-10	0.490046	4.36024e-11	0.0758382	0.434116	0.851284	FALSE	rs55810714	0.3389	0.0585	21050	0.00189566	0.956341	0.954753	-1.1112	0.339195	0.0585	574	0.0158155	0.955757	0.58723	-0.174224	-1.28543	1.78451e-15	FALSE	FALSE
FAIM2	rs7132908	AQP6	ENSG00000086159.12	Thyroid	1052	2.80143e-10	0.490046	4.36024e-11	0.0758382	0.434116	0.851284	FALSE	rs112062323	0.6003	0.9656	17748	0.00372807	0.523969	0.914744	-1.10548	0.466187	0.9656	574	0.0262242	0.728697	0.461783	-0.187143	-1.29263	1.77172e-15	FALSE	FALSE
FAIM2	rs7132908	AQP6	ENSG00000086159.12	Thyroid	1052	2.80143e-10	0.490046	4.36024e-11	0.0758382	0.434116	0.851284	FALSE	rs61941198	0.4858	0.0393	17430	0.00333973	0.697004	0.922941	-1.0574	0.514555	0.0393	574	0.0230716	0.651762	0.493729	-0.235475	-1.29288	1.77127e-15	FALSE	FALSE
FAIM2	rs7132908	AQP6	ENSG00000086159.12	Thyroid	1052	2.80143e-10	0.490046	4.36024e-11	0.0758382	0.434116	0.851284	FALSE	rs7956181	0.1449	0.8997	20689	0.0011772	1.45778	0.971411	-0.745183	0.709147	0.8997	574	0.00965294	0.373002	0.699781	-0.55294	-1.29812	1.762e-15	FALSE	FALSE
FAIM2	rs7132908	AQP6	ENSG00000086159.12	Thyroid	1052	2.80143e-10	0.490046	4.36024e-11	0.0758382	0.434116	0.851284	FALSE	rs66845421	0.3714	0.0792	21206	0.00142115	0.893854	0.96569	-1.30038	0.205146	0.0792	574	0.0119445	1.26703	0.653225	-0.00521057	-1.30559	1.74889e-15	FALSE	FALSE
FAIM2	rs7132908	AQP6	ENSG00000086159.12	Thyroid	1052	2.80143e-10	0.490046	4.36024e-11	0.0758382	0.434116	0.851284	FALSE	rs57045365	0.6149	0.07	21097	0.00160025	0.503091	0.961533	-1.50729	0.136955	0.07	574	0.0133806	1.48723	0.627079	0.200306	-1.30699	1.74646e-15	FALSE	FALSE
FAIM2	rs7132908	AQP6	ENSG00000086159.12	Thyroid	1052	2.80143e-10	0.490046	4.36024e-11	0.0758382	0.434116	0.851284	FALSE	rs114175706	0.6875	0.0364	17955	0.00348984	0.40225	0.919755	-1.18693	0.35794	0.0364	574	0.0248348	0.919297	0.475338	-0.121644	-1.30857	1.74369e-15	FALSE	FALSE
FAIM2	rs7132908	AQP6	ENSG00000086159.12	Thyroid	1052	2.80143e-10	0.490046	4.36024e-11	0.0758382	0.434116	0.851284	FALSE	rs296756	0.05802	0.7179	21275	0.000510096	1.89555	0.987408	-0.413427	0.830775	0.7179	574	0.00430121	0.213708	0.839514	-0.895604	-1.30903	1.74289e-15	FALSE	FALSE
FAIM2	rs7132908	AQP6	ENSG00000086159.12	Thyroid	1052	2.80143e-10	0.490046	4.36024e-11	0.0758382	0.434116	0.851284	FALSE	rs11169232	0.611	0.0701	21215	0.00158925	0.508647	0.961787	-1.50787	0.139858	0.0701	574	0.013363	1.47632	0.627388	0.190094	-1.31778	1.72771e-15	FALSE	FALSE
FAIM2	rs7132908	AQP6	ENSG00000086159.12	Thyroid	1052	2.80143e-10	0.490046	4.36024e-11	0.0758382	0.434116	0.851284	FALSE	rs112491925	0.6444	0.0347	17458	0.00375839	0.461556	0.91411	-1.12998	0.466187	0.0347	574	0.0260056	0.728697	0.463864	-0.188528	-1.31851	1.72645e-15	FALSE	FALSE
FAIM2	rs7132908	AQP6	ENSG00000086159.12	Thyroid	1052	2.80143e-10	0.490046	4.36024e-11	0.0758382	0.434116	0.851284	FALSE	rs113299950	0.5707	0.9634	17183	0.00362745	0.567021	0.916854	-1.09619	0.524993	0.9634	574	0.0247042	0.635668	0.476653	-0.227454	-1.32364	1.71761e-15	FALSE	FALSE
FAIM2	rs7132908	AQP6	ENSG00000086159.12	Thyroid	1052	2.80143e-10	0.490046	4.36024e-11	0.0758382	0.434116	0.851284	FALSE	rs59689618	0.5718	0.9634	17183	0.00362745	0.565403	0.916854	-1.09703	0.524993	0.9634	574	0.0247042	0.635668	0.476653	-0.227454	-1.32448	1.71617e-15	FALSE	FALSE
FAIM2	rs7132908	AQP6	ENSG00000086159.12	Thyroid	1052	2.80143e-10	0.490046	4.36024e-11	0.0758382	0.434116	0.851284	FALSE	rs12317778	0.1768	0.9209	21314	0.00141558	1.35067	0.96582	-0.807076	0.865501	0.9209	574	0.0119583	0.169376	0.652963	-0.519796	-1.32687	1.71207e-15	FALSE	FALSE
FAIM2	rs7132908	AQP6	ENSG00000086159.12	Thyroid	1052	2.80143e-10	0.490046	4.36024e-11	0.0758382	0.434116	0.851284	FALSE	rs7954994	0.1401	0.1027	20322	0.00117358	1.47542	0.971497	-0.721461	0.928033	0.1027	574	0.00945257	0.0903199	0.704169	-0.606111	-1.32757	1.71087e-15	FALSE	FALSE
FAIM2	rs7132908	AQP6	ENSG00000086159.12	Thyroid	1052	2.80143e-10	0.490046	4.36024e-11	0.0758382	0.434116	0.851284	FALSE	rs7979285	0.1197	0.8657	21304	0.000887328	1.55603	0.978298	-0.730832	0.616348	0.8657	574	0.00749229	0.501033	0.750193	-0.599371	-1.3302	1.70638e-15	FALSE	FALSE
FAIM2	rs7132908	AQP6	ENSG00000086159.12	Thyroid	1052	2.80143e-10	0.490046	4.36024e-11	0.0758382	0.434116	0.851284	FALSE	rs77180961	0.6078	0.0356	17184	0.00372526	0.513216	0.914803	-1.11092	0.524993	0.0356	574	0.0253718	0.635668	0.470006	-0.222486	-1.3334	1.70092e-15	FALSE	FALSE
FAIM2	rs7132908	AQP6	ENSG00000086159.12	Thyroid	1052	2.80143e-10	0.490046	4.36024e-11	0.0758382	0.434116	0.851284	FALSE	rs116846004	0.3421	0.0493	18012	0.00260337	0.950024	0.938893	-0.973866	0.741857	0.0493	574	0.0185852	0.329395	0.547642	-0.366931	-1.3408	1.68839e-15	FALSE	FALSE
FAIM2	rs7132908	AQP6	ENSG00000086159.12	Thyroid	1052	2.80143e-10	0.490046	4.36024e-11	0.0758382	0.434116	0.851284	FALSE	rs75277657	0.617	0.0358	17184	0.00370522	0.500107	0.915222	-1.11941	0.524993	0.0358	574	0.0252353	0.635668	0.47135	-0.223484	-1.34289	1.68486e-15	FALSE	FALSE
FAIM2	rs7132908	AQP6	ENSG00000086159.12	Thyroid	1052	2.80143e-10	0.490046	4.36024e-11	0.0758382	0.434116	0.851284	FALSE	rs167225	0.06466	0.7472	21280	0.000546768	1.8476	0.986515	-0.469294	0.945147	0.7472	574	0.00461152	0.0688023	0.829905	-0.883736	-1.35303	1.66787e-15	FALSE	FALSE
FAIM2	rs7132908	AQP6	ENSG00000086159.12	Thyroid	1052	2.80143e-10	0.490046	4.36024e-11	0.0758382	0.434116	0.851284	FALSE	rs2878772	0.1985	0.9242	21330	0.00147083	1.28584	0.964533	-0.872213	0.741134	0.9242	574	0.0124343	0.330352	0.644065	-0.48136	-1.35357	1.66696e-15	FALSE	FALSE
FAIM2	rs7132908	AQP6	ENSG00000086159.12	Thyroid	1052	2.80143e-10	0.490046	4.36024e-11	0.0758382	0.434116	0.851284	FALSE	rs61281663	0.2388	0.9371	21231	0.00175623	1.17799	0.957941	-0.919689	0.790562	0.9371	574	0.0147782	0.265581	0.60357	-0.441342	-1.36103	1.65457e-15	FALSE	FALSE
FAIM2	rs7132908	AQP6	ENSG00000086159.12	Thyroid	1052	2.80143e-10	0.490046	4.36024e-11	0.0758382	0.434116	0.851284	FALSE	rs74087113	0.2386	0.063	21231	0.00175363	1.17849	0.958001	-0.919791	0.803067	0.063	574	0.0147563	0.24938	0.603924	-0.444296	-1.36409	1.64952e-15	FALSE	FALSE
FAIM2	rs7132908	AQP6	ENSG00000086159.12	Thyroid	1052	2.80143e-10	0.490046	4.36024e-11	0.0758382	0.434116	0.851284	FALSE	rs74087188	0.2156	0.9216	21316	0.001427	1.23831	0.965554	-0.943879	0.568168	0.9216	574	0.0120559	0.570752	0.651119	-0.420459	-1.36434	1.64911e-15	FALSE	FALSE
FAIM2	rs7132908	AQP6	ENSG00000086159.12	Thyroid	1052	2.80143e-10	0.490046	4.36024e-11	0.0758382	0.434116	0.851284	FALSE	rs112631512	0.6131	0.0365	17690	0.00353278	0.505653	0.918848	-1.13825	0.524993	0.0365	574	0.0247693	0.635668	0.475996	-0.226959	-1.36521	1.64768e-15	FALSE	FALSE
FAIM2	rs7132908	AQP6	ENSG00000086159.12	Thyroid	1052	2.80143e-10	0.490046	4.36024e-11	0.0758382	0.434116	0.851284	FALSE	rs1993398	0.2396	0.937	21231	0.00175363	1.17599	0.958001	-0.922618	0.803067	0.937	574	0.0147563	0.24938	0.603924	-0.444296	-1.36691	1.64487e-15	FALSE	FALSE
FAIM2	rs7132908	AQP6	ENSG00000086159.12	Thyroid	1052	2.80143e-10	0.490046	4.36024e-11	0.0758382	0.434116	0.851284	FALSE	rs118139024	0.5036	0.0401	20802	0.00274482	0.668836	0.935786	-1.16346	0.454861	0.0401	574	0.0226302	0.747336	0.498558	-0.205909	-1.36937	1.64084e-15	FALSE	FALSE
FAIM2	rs7132908	AQP6	ENSG00000086159.12	Thyroid	1052	2.80143e-10	0.490046	4.36024e-11	0.0758382	0.434116	0.851284	FALSE	rs55637397	0.2318	0.0653	21229	0.00169619	1.19573	0.95932	-0.915204	0.806059	0.0653	574	0.0142716	0.245513	0.611885	-0.454786	-1.36999	1.63982e-15	FALSE	FALSE
FAIM2	rs7132908	AQP6	ENSG00000086159.12	Thyroid	1052	2.80143e-10	0.490046	4.36024e-11	0.0758382	0.434116	0.851284	FALSE	rs73119688	0.5959	0.065	21021	0.00172032	0.530306	0.958765	-1.45942	0.175716	0.065	574	0.0143329	1.35406	0.610867	0.0880918	-1.37133	1.63762e-15	FALSE	FALSE
FAIM2	rs7132908	AQP6	ENSG00000086159.12	Thyroid	1052	2.80143e-10	0.490046	4.36024e-11	0.0758382	0.434116	0.851284	FALSE	rs73119690	0.5959	0.935	21021	0.00172032	0.530306	0.958765	-1.45942	0.175716	0.935	574	0.0143329	1.35406	0.610867	0.0880918	-1.37133	1.63762e-15	FALSE	FALSE
FAIM2	rs7132908	AQP6	ENSG00000086159.12	Thyroid	1052	2.80143e-10	0.490046	4.36024e-11	0.0758382	0.434116	0.851284	FALSE	rs73119685	0.6089	0.0358	19648	0.00324056	0.511644	0.925057	-1.17444	0.472891	0.0358	574	0.0252353	0.717783	0.47135	-0.197291	-1.37173	1.63697e-15	FALSE	FALSE
FAIM2	rs7132908	AQP6	ENSG00000086159.12	Thyroid	1052	2.80143e-10	0.490046	4.36024e-11	0.0758382	0.434116	0.851284	FALSE	rs74952881	0.2415	0.937	21231	0.00175363	1.17125	0.958001	-0.927949	0.803067	0.937	574	0.0147563	0.24938	0.603924	-0.444296	-1.37224	1.63612e-15	FALSE	FALSE
FAIM2	rs7132908	AQP6	ENSG00000086159.12	Thyroid	1052	2.80143e-10	0.490046	4.36024e-11	0.0758382	0.434116	0.851284	FALSE	rs7959190	0.8748	0.9743	19202	0.00457105	0.157564	0.897443	-1.12753	0.978228	0.9743	574	0.0347882	0.0272905	0.392751	-0.249262	-1.37679	1.6287e-15	FALSE	FALSE
FAIM2	rs7132908	AQP6	ENSG00000086159.12	Thyroid	1052	2.80143e-10	0.490046	4.36024e-11	0.0758382	0.434116	0.851284	FALSE	rs3741559	0.8858	0.1792	21015	0.000711023	0.143621	0.982535	-2.01364	0.0581964	0.1792	574	0.0059222	1.89422	0.791635	0.635982	-1.37766	1.62729e-15	FALSE	FALSE
FAIM2	rs7132908	AQP6	ENSG00000086159.12	Thyroid	1052	2.80143e-10	0.490046	4.36024e-11	0.0758382	0.434116	0.851284	FALSE	rs77848437	0.4345	0.0398	20781	0.00276743	0.781514	0.935291	-1.08331	0.666064	0.0398	574	0.0227936	0.431556	0.496759	-0.297084	-1.38039	1.62285e-15	FALSE	FALSE
FAIM2	rs7132908	AQP6	ENSG00000086159.12	Thyroid	1052	2.80143e-10	0.490046	4.36024e-11	0.0758382	0.434116	0.851284	FALSE	rs143614217	0.6582	0.0345	17458	0.0037794	0.4424	0.913672	-1.13539	0.621384	0.0345	574	0.0261509	0.49389	0.462479	-0.253988	-1.38938	1.60833e-15	FALSE	FALSE
FAIM2	rs7132908	AQP6	ENSG00000086159.12	Thyroid	1052	2.80143e-10	0.490046	4.36024e-11	0.0758382	0.434116	0.851284	FALSE	rs113955877	0.6215	0.9579	19556	0.0027868	0.493726	0.934868	-1.25172	0.355702	0.9579	574	0.0216001	0.923586	0.510203	-0.139278	-1.391	1.60572e-15	FALSE	FALSE
FAIM2	rs7132908	AQP6	ENSG00000086159.12	Thyroid	1052	2.80143e-10	0.490046	4.36024e-11	0.0758382	0.434116	0.851284	FALSE	rs147636015	0.3742	0.0611	21231	0.0018045	0.888634	0.956835	-1.19357	0.35591	0.0611	574	0.0151844	0.923187	0.597064	-0.200058	-1.39363	1.60151e-15	FALSE	FALSE
FAIM2	rs7132908	AQP6	ENSG00000086159.12	Thyroid	1052	2.80143e-10	0.490046	4.36024e-11	0.0758382	0.434116	0.851284	FALSE	rs296742	0.5814	0.8345	20033	0.000794362	0.551341	0.980528	-1.82035	0.0814625	0.8345	574	0.00630716	1.74226	0.781056	0.42597	-1.39438	1.6003e-15	FALSE	FALSE
FAIM2	rs7132908	AQP6	ENSG00000086159.12	Thyroid	1052	2.80143e-10	0.490046	4.36024e-11	0.0758382	0.434116	0.851284	FALSE	rs296762	0.05464	0.3626	21262	0.000447244	1.92173	0.988943	-0.426223	0.943124	0.3626	574	0.00376893	0.071344	0.856525	-0.968618	-1.39484	1.59957e-15	FALSE	FALSE
FAIM2	rs7132908	AQP6	ENSG00000086159.12	Thyroid	1052	2.80143e-10	0.490046	4.36024e-11	0.0758382	0.434116	0.851284	FALSE	rs138529836	0.7213	0.0406	18344	0.00307588	0.356722	0.928594	-1.2606	0.35794	0.0406	574	0.0223631	0.919297	0.501526	-0.13618	-1.39678	1.59646e-15	FALSE	FALSE
FAIM2	rs7132908	AQP6	ENSG00000086159.12	Thyroid	1052	2.80143e-10	0.490046	4.36024e-11	0.0758382	0.434116	0.851284	FALSE	rs3782322	0.313	0.0758	21330	0.00147083	1.00895	0.964533	-1.17865	0.349348	0.0758	574	0.0124343	0.935855	0.644065	-0.23446	-1.41311	1.57062e-15	FALSE	FALSE
FAIM2	rs7132908	AQP6	ENSG00000086159.12	Thyroid	1052	2.80143e-10	0.490046	4.36024e-11	0.0758382	0.434116	0.851284	FALSE	rs1339274515	0.2523	0.0642	21231	0.00172306	1.14478	0.958702	-0.965276	0.806059	0.0642	574	0.0144991	0.245513	0.608123	-0.450076	-1.41535	1.56709e-15	FALSE	FALSE
FAIM2	rs7132908	AQP6	ENSG00000086159.12	Thyroid	1052	2.80143e-10	0.490046	4.36024e-11	0.0758382	0.434116	0.851284	FALSE	rs74086911	0.2523	0.0642	21231	0.00172306	1.14478	0.958702	-0.965276	0.806059	0.0642	574	0.0144991	0.245513	0.608123	-0.450076	-1.41535	1.56709e-15	FALSE	FALSE
FAIM2	rs7132908	AQP6	ENSG00000086159.12	Thyroid	1052	2.80143e-10	0.490046	4.36024e-11	0.0758382	0.434116	0.851284	FALSE	rs75278574	0.2464	0.0662	21228	0.00167482	1.15914	0.959812	-0.962294	0.806059	0.0662	574	0.0140911	0.245513	0.614903	-0.458598	-1.42089	1.55844e-15	FALSE	FALSE
FAIM2	rs7132908	AQP6	ENSG00000086159.12	Thyroid	1052	2.80143e-10	0.490046	4.36024e-11	0.0758382	0.434116	0.851284	FALSE	rs181729091	0.6861	0.0648	21021	0.00172526	0.404153	0.958652	-1.51457	0.175716	0.0648	574	0.014374	1.35406	0.610186	0.088342	-1.42623	1.55014e-15	FALSE	FALSE
FAIM2	rs7132908	AQP6	ENSG00000086159.12	Thyroid	1052	2.80143e-10	0.490046	4.36024e-11	0.0758382	0.434116	0.851284	FALSE	rs76609411	0.688	0.0648	21021	0.00172526	0.401571	0.958652	-1.51557	0.175716	0.0648	574	0.014374	1.35406	0.610186	0.088342	-1.42723	1.5486e-15	FALSE	FALSE
FAIM2	rs7132908	AQP6	ENSG00000086159.12	Thyroid	1052	2.80143e-10	0.490046	4.36024e-11	0.0758382	0.434116	0.851284	FALSE	rs76983131	0.7474	0.0433	14640	0.00362396	0.32207	0.916927	-1.19646	0.488826	0.0433	574	0.0210278	0.692177	0.516911	-0.239948	-1.43641	1.53444e-15	FALSE	FALSE
FAIM2	rs7132908	AQP6	ENSG00000086159.12	Thyroid	1052	2.80143e-10	0.490046	4.36024e-11	0.0758382	0.434116	0.851284	FALSE	rs7312658	0.162	0.8768	21309	0.000954804	1.39838	0.976686	-0.924425	0.524342	0.8768	574	0.00806393	0.636667	0.736162	-0.51701	-1.44144	1.52675e-15	FALSE	FALSE
FAIM2	rs7132908	AQP6	ENSG00000086159.12	Thyroid	1052	2.80143e-10	0.490046	4.36024e-11	0.0758382	0.434116	0.851284	FALSE	rs605018	0.3566	0.1022	21307	0.00112418	0.921863	0.972664	-1.38647	0.210495	0.1022	574	0.00949353	1.25221	0.703267	-0.0560936	-1.44256	1.52502e-15	FALSE	FALSE
FAIM2	rs7132908	AQP6	ENSG00000086159.12	Thyroid	1052	2.80143e-10	0.490046	4.36024e-11	0.0758382	0.434116	0.851284	FALSE	rs73119681	0.7098	0.0654	21021	0.00171053	0.372125	0.95899	-1.53058	0.175716	0.0654	574	0.0142513	1.35406	0.612223	0.0875896	-1.44299	1.52438e-15	FALSE	FALSE
FAIM2	rs7132908	AQP6	ENSG00000086159.12	Thyroid	1052	2.80143e-10	0.490046	4.36024e-11	0.0758382	0.434116	0.851284	FALSE	rs3782320	0.3246	0.0756	21330	0.0014744	0.985049	0.96445	-1.2005	0.362094	0.0756	574	0.0124645	0.911382	0.643509	-0.248468	-1.44897	1.51529e-15	FALSE	FALSE
FAIM2	rs7132908	AQP6	ENSG00000086159.12	Thyroid	1052	2.80143e-10	0.490046	4.36024e-11	0.0758382	0.434116	0.851284	FALSE	rs7973498	0.2661	0.9373	21231	0.00176146	1.11209	0.957821	-0.990628	0.925981	0.9373	574	0.0148222	0.0929025	0.602859	-0.45913	-1.44976	1.51409e-15	FALSE	FALSE
FAIM2	rs7132908	AQP6	ENSG00000086159.12	Thyroid	1052	2.80143e-10	0.490046	4.36024e-11	0.0758382	0.434116	0.851284	FALSE	rs60126713	0.2671	0.0627	21231	0.00176146	1.10977	0.957821	-0.9931	0.925981	0.0627	574	0.0148222	0.0929025	0.602859	-0.45913	-1.45223	1.51035e-15	FALSE	FALSE
FAIM2	rs7132908	AQP6	ENSG00000086159.12	Thyroid	1052	2.80143e-10	0.490046	4.36024e-11	0.0758382	0.434116	0.851284	FALSE	rs74089573	0.256	0.0668	21228	0.00166084	1.1359	0.960134	-0.991707	0.806059	0.0668	574	0.0139736	0.245513	0.616885	-0.461118	-1.45283	1.50946e-15	FALSE	FALSE
FAIM2	rs7132908	AQP6	ENSG00000086159.12	Thyroid	1052	2.80143e-10	0.490046	4.36024e-11	0.0758382	0.434116	0.851284	FALSE	rs57243877	0.8482	0.9614	14244	0.00415782	0.191416	0.905842	-1.1648	0.658382	0.9614	574	0.0234729	0.442148	0.489419	-0.288263	-1.45306	1.5091e-15	FALSE	FALSE
FAIM2	rs7132908	AQP6	ENSG00000086159.12	Thyroid	1052	2.80143e-10	0.490046	4.36024e-11	0.0758382	0.434116	0.851284	FALSE	rs7964320	0.2692	0.9373	21231	0.00176146	1.10491	0.957821	-0.998253	0.925981	0.9373	574	0.0148222	0.0929025	0.602859	-0.45913	-1.45738	1.50259e-15	FALSE	FALSE
FAIM2	rs7132908	AQP6	ENSG00000086159.12	Thyroid	1052	2.80143e-10	0.490046	4.36024e-11	0.0758382	0.434116	0.851284	FALSE	rs4641552	0.285	0.0635	20243	0.00182571	1.06915	0.95635	-1.01917	0.770747	0.0635	574	0.0146479	0.291398	0.605686	-0.439589	-1.45876	1.50052e-15	FALSE	FALSE
FAIM2	rs7132908	AQP6	ENSG00000086159.12	Thyroid	1052	2.80143e-10	0.490046	4.36024e-11	0.0758382	0.434116	0.851284	FALSE	rs112804619	0.47	0.9605	20681	0.00280106	0.722479	0.934556	-1.11937	0.949754	0.9605	574	0.0229596	0.0630157	0.494945	-0.340562	-1.45994	1.49876e-15	FALSE	FALSE
FAIM2	rs7132908	AQP6	ENSG00000086159.12	Thyroid	1052	2.80143e-10	0.490046	4.36024e-11	0.0758382	0.434116	0.851284	FALSE	rs138359681	0.2789	0.0624	21231	0.00176936	1.08279	0.95764	-1.01938	0.803067	0.0624	574	0.0148887	0.24938	0.601787	-0.441671	-1.46106	1.49708e-15	FALSE	FALSE
FAIM2	rs7132908	AQP6	ENSG00000086159.12	Thyroid	1052	2.80143e-10	0.490046	4.36024e-11	0.0758382	0.434116	0.851284	FALSE	rs74089570	0.2592	0.0668	21228	0.00166084	1.12828	0.960134	-0.999981	0.806059	0.0668	574	0.0139736	0.245513	0.616885	-0.461118	-1.4611	1.49702e-15	FALSE	FALSE
FAIM2	rs7132908	AQP6	ENSG00000086159.12	Thyroid	1052	2.80143e-10	0.490046	4.36024e-11	0.0758382	0.434116	0.851284	FALSE	rs61616163	0.1554	0.1238	21309	0.000950827	1.42071	0.976781	-0.895616	0.605799	0.1238	574	0.00803035	0.516079	0.736972	-0.569605	-1.46522	1.49086e-15	FALSE	FALSE
FAIM2	rs7132908	AQP6	ENSG00000086159.12	Thyroid	1052	2.80143e-10	0.490046	4.36024e-11	0.0758382	0.434116	0.851284	FALSE	rs11169080	0.1465	0.8645	20316	0.00092352	1.45201	0.977433	-0.865263	0.616348	0.8645	574	0.00743625	0.501033	0.751597	-0.602014	-1.46728	1.4878e-15	FALSE	FALSE
FAIM2	rs7132908	AQP6	ENSG00000086159.12	Thyroid	1052	2.80143e-10	0.490046	4.36024e-11	0.0758382	0.434116	0.851284	FALSE	rs60094911	0.2724	0.0627	21231	0.00176146	1.09755	0.957821	-1.00601	0.9852	0.0627	574	0.0148222	0.0185501	0.602859	-0.461628	-1.46764	1.48726e-15	FALSE	FALSE
FAIM2	rs7132908	AQP6	ENSG00000086159.12	Thyroid	1052	2.80143e-10	0.490046	4.36024e-11	0.0758382	0.434116	0.851284	FALSE	rs74087134	0.281	0.9374	21231	0.00176408	1.07808	0.957761	-1.02563	0.803067	0.9374	574	0.0148443	0.24938	0.602502	-0.442548	-1.46817	1.48647e-15	FALSE	FALSE
FAIM2	rs7132908	AQP6	ENSG00000086159.12	Thyroid	1052	2.80143e-10	0.490046	4.36024e-11	0.0758382	0.434116	0.851284	FALSE	rs60415769	0.266	0.9335	21228	0.0016678	1.11232	0.959974	-1.01524	0.806059	0.9335	574	0.0140321	0.245513	0.615897	-0.45986	-1.4751	1.4762e-15	FALSE	FALSE
FAIM2	rs7132908	AQP6	ENSG00000086159.12	Thyroid	1052	2.80143e-10	0.490046	4.36024e-11	0.0758382	0.434116	0.851284	FALSE	rs7979167	0.6991	0.9555	19556	0.00264313	0.386536	0.938018	-1.32038	0.372722	0.9555	574	0.0204865	0.891386	0.52342	-0.162613	-1.48299	1.4646e-15	FALSE	FALSE
FAIM2	rs7132908	AQP6	ENSG00000086159.12	Thyroid	1052	2.80143e-10	0.490046	4.36024e-11	0.0758382	0.434116	0.851284	FALSE	rs4334107	0.788	0.0363	19648	0.00319758	0.268909	0.925978	-1.26822	0.503142	0.0363	574	0.0249006	0.669554	0.474678	-0.215472	-1.48369	1.46358e-15	FALSE	FALSE
FAIM2	rs7132908	AQP6	ENSG00000086159.12	Thyroid	1052	2.80143e-10	0.490046	4.36024e-11	0.0758382	0.434116	0.851284	FALSE	rs72644870	0.9667	0.9658	19128	0.00347861	0.0417475	0.919993	-1.26202	0.563787	0.9658	574	0.0263721	0.577226	0.460385	-0.231752	-1.49377	1.4489e-15	FALSE	FALSE
FAIM2	rs7132908	AQP6	ENSG00000086159.12	Thyroid	1052	2.80143e-10	0.490046	4.36024e-11	0.0758382	0.434116	0.851284	FALSE	rs74903123	0.2819	0.9367	21231	0.00174588	1.07606	0.958178	-1.03243	0.925981	0.9367	574	0.0146911	0.0929025	0.604984	-0.461803	-1.49423	1.44823e-15	FALSE	FALSE
FAIM2	rs7132908	AQP6	ENSG00000086159.12	Thyroid	1052	2.80143e-10	0.490046	4.36024e-11	0.0758382	0.434116	0.851284	FALSE	rs3759124	0.1086	0.1988	21291	0.00064809	1.60452	0.984056	-0.802624	0.580372	0.1988	574	0.00546891	0.552841	0.804465	-0.693071	-1.4957	1.44611e-15	FALSE	FALSE
FAIM2	rs7132908	AQP6	ENSG00000086159.12	Thyroid	1052	2.80143e-10	0.490046	4.36024e-11	0.0758382	0.434116	0.851284	FALSE	rs7299002	0.1839	0.1012	21314	0.00113365	1.32884	0.97244	-0.937113	0.718113	0.1012	574	0.00957667	0.360982	0.701444	-0.558698	-1.49581	1.44595e-15	FALSE	FALSE
FAIM2	rs7132908	AQP6	ENSG00000086159.12	Thyroid	1052	2.80143e-10	0.490046	4.36024e-11	0.0758382	0.434116	0.851284	FALSE	rs630114	0.8273	0.0337	17426	0.00387301	0.218166	0.911722	-1.19194	0.96303	0.0337	574	0.0267495	0.0463516	0.456857	-0.304701	-1.49664	1.44475e-15	FALSE	FALSE
FAIM2	rs7132908	AQP6	ENSG00000086159.12	Thyroid	1052	2.80143e-10	0.490046	4.36024e-11	0.0758382	0.434116	0.851284	FALSE	rs59233136	0.1651	0.8771	21309	0.000956807	1.38812	0.976639	-0.937402	0.605799	0.8771	574	0.00808085	0.516079	0.735755	-0.567459	-1.50486	1.43292e-15	FALSE	FALSE
FAIM2	rs7132908	AQP6	ENSG00000086159.12	Thyroid	1052	2.80143e-10	0.490046	4.36024e-11	0.0758382	0.434116	0.851284	FALSE	rs76143524	0.598	0.0483	20894	0.00228834	0.527279	0.945887	-1.32685	0.377818	0.0483	574	0.0189501	0.881924	0.542822	-0.18024	-1.50709	1.42972e-15	FALSE	FALSE
FAIM2	rs7132908	AQP6	ENSG00000086159.12	Thyroid	1052	2.80143e-10	0.490046	4.36024e-11	0.0758382	0.434116	0.851284	FALSE	rs111391224	0.2838	0.0641	21229	0.00172572	1.07182	0.958641	-1.04209	0.930986	0.0641	574	0.0145201	0.0866044	0.607777	-0.465684	-1.50777	1.42875e-15	FALSE	FALSE
FAIM2	rs7132908	AQP6	ENSG00000086159.12	Thyroid	1052	2.80143e-10	0.490046	4.36024e-11	0.0758382	0.434116	0.851284	FALSE	rs2307084	0.8089	0.0357	19561	0.00326375	0.241845	0.924562	-1.26518	0.574467	0.0357	574	0.0253033	0.561485	0.470678	-0.243885	-1.50907	1.42691e-15	FALSE	FALSE
FAIM2	rs7132908	AQP6	ENSG00000086159.12	Thyroid	1052	2.80143e-10	0.490046	4.36024e-11	0.0758382	0.434116	0.851284	FALSE	rs7962863	0.1631	0.8752	21308	0.000944331	1.39472	0.976936	-0.934555	0.620402	0.8752	574	0.0079751	0.495281	0.738308	-0.579738	-1.51429	1.41947e-15	FALSE	FALSE
FAIM2	rs7132908	AQP6	ENSG00000086159.12	Thyroid	1052	2.80143e-10	0.490046	4.36024e-11	0.0758382	0.434116	0.851284	FALSE	rs56945609	0.3056	0.9376	21231	0.00176936	1.0245	0.95764	-1.07821	0.803067	0.9376	574	0.0148887	0.24938	0.601787	-0.441671	-1.51988	1.41156e-15	FALSE	FALSE
FAIM2	rs7132908	AQP6	ENSG00000086159.12	Thyroid	1052	2.80143e-10	0.490046	4.36024e-11	0.0758382	0.434116	0.851284	FALSE	rs58756176	0.3079	0.9376	21231	0.00176936	1.01964	0.95764	-1.08296	0.803067	0.9376	574	0.0148887	0.24938	0.601787	-0.441671	-1.52463	1.40487e-15	FALSE	FALSE
FAIM2	rs7132908	AQP6	ENSG00000086159.12	Thyroid	1052	2.80143e-10	0.490046	4.36024e-11	0.0758382	0.434116	0.851284	FALSE	rs897056	0.1544	0.1221	21309	0.000962199	1.42416	0.97651	-0.885297	0.878375	0.1221	574	0.00812639	0.15303	0.734661	-0.654771	-1.54007	1.38335e-15	FALSE	FALSE
FAIM2	rs7132908	AQP6	ENSG00000086159.12	Thyroid	1052	2.80143e-10	0.490046	4.36024e-11	0.0758382	0.434116	0.851284	FALSE	rs56737983	0.3197	0.9377	21231	0.00177201	0.995075	0.957579	-1.10597	0.803067	0.9377	574	0.014911	0.24938	0.601428	-0.441232	-1.5472	1.37351e-15	FALSE	FALSE
FAIM2	rs7132908	AQP6	ENSG00000086159.12	Thyroid	1052	2.80143e-10	0.490046	4.36024e-11	0.0758382	0.434116	0.851284	FALSE	rs11169126	0.3112	0.0639	21229	0.00173076	1.01271	0.958526	-1.09982	0.809043	0.0639	574	0.0145625	0.241661	0.607083	-0.449352	-1.54917	1.37081e-15	FALSE	FALSE
FAIM2	rs7132908	AQP6	ENSG00000086159.12	Thyroid	1052	2.80143e-10	0.490046	4.36024e-11	0.0758382	0.434116	0.851284	FALSE	rs3736309	0.8246	0.8679	21295	0.000900199	0.221632	0.97799	-1.88412	0.0989675	0.8679	574	0.00759776	1.64988	0.747564	0.329175	-1.55494	1.36292e-15	FALSE	FALSE
FAIM2	rs7132908	AQP6	ENSG00000086159.12	Thyroid	1052	2.80143e-10	0.490046	4.36024e-11	0.0758382	0.434116	0.851284	FALSE	rs2878532	0.1722	0.1251	21308	0.000942389	1.36517	0.976983	-0.975357	0.620402	0.1251	574	0.0079587	0.495281	0.738705	-0.58045	-1.55581	1.36175e-15	FALSE	FALSE
FAIM2	rs7132908	AQP6	ENSG00000086159.12	Thyroid	1052	2.80143e-10	0.490046	4.36024e-11	0.0758382	0.434116	0.851284	FALSE	rs11169259	0.5487	0.9316	21096	0.00163494	0.599709	0.960731	-1.4459	0.272263	0.9316	574	0.0136701	1.09787	0.62206	-0.111623	-1.55752	1.35941e-15	FALSE	FALSE
FAIM2	rs7132908	AQP6	ENSG00000086159.12	Thyroid	1052	2.80143e-10	0.490046	4.36024e-11	0.0758382	0.434116	0.851284	FALSE	rs56906356	0.3159	0.0638	21229	0.00173328	1.00292	0.958468	-1.1086	0.809043	0.0638	574	0.0145837	0.241661	0.606735	-0.448919	-1.55752	1.35941e-15	FALSE	FALSE
FAIM2	rs7132908	AQP6	ENSG00000086159.12	Thyroid	1052	2.80143e-10	0.490046	4.36024e-11	0.0758382	0.434116	0.851284	FALSE	rs17199026	0.434	0.1306	20052	0.000965313	0.782365	0.976436	-1.57518	0.17148	0.1306	574	0.00767177	1.36746	0.74573	0.0125619	-1.56262	1.3525e-15	FALSE	FALSE
FAIM2	rs7132908	AQP6	ENSG00000086159.12	Thyroid	1052	2.80143e-10	0.490046	4.36024e-11	0.0758382	0.434116	0.851284	FALSE	rs10506287	0.3268	0.9375	21231	0.00176672	0.98058	0.9577	-1.12106	0.803067	0.9375	574	0.0148664	0.24938	0.602145	-0.44211	-1.56317	1.35176e-15	FALSE	FALSE
FAIM2	rs7132908	AQP6	ENSG00000086159.12	Thyroid	1052	2.80143e-10	0.490046	4.36024e-11	0.0758382	0.434116	0.851284	FALSE	rs11169158	0.9946	0.034	19418	0.0034461	0.00676795	0.920681	-1.26712	0.861686	0.034	574	0.0265217	0.174228	0.45898	-0.300183	-1.5673	1.34618e-15	FALSE	FALSE
FAIM2	rs7132908	AQP6	ENSG00000086159.12	Thyroid	1052	2.80143e-10	0.490046	4.36024e-11	0.0758382	0.434116	0.851284	FALSE	rs11169159	0.9946	0.034	19418	0.0034461	0.00676795	0.920681	-1.26712	0.861686	0.034	574	0.0265217	0.174228	0.45898	-0.300183	-1.5673	1.34618e-15	FALSE	FALSE
FAIM2	rs7132908	AQP6	ENSG00000086159.12	Thyroid	1052	2.80143e-10	0.490046	4.36024e-11	0.0758382	0.434116	0.851284	FALSE	rs144646844	0.9572	0.034	19418	0.0034461	0.0536676	0.920681	-1.26581	0.913638	0.034	574	0.0265217	0.108451	0.45898	-0.30445	-1.57026	1.3422e-15	FALSE	FALSE
FAIM2	rs7132908	AQP6	ENSG00000086159.12	Thyroid	1052	2.80143e-10	0.490046	4.36024e-11	0.0758382	0.434116	0.851284	FALSE	rs57291131	0.3329	0.0622	21231	0.00177467	0.968289	0.957518	-1.13046	0.803067	0.0622	574	0.0149334	0.24938	0.601068	-0.440792	-1.57125	1.34087e-15	FALSE	FALSE
FAIM2	rs7132908	AQP6	ENSG00000086159.12	Thyroid	1052	2.80143e-10	0.490046	4.36024e-11	0.0758382	0.434116	0.851284	FALSE	rs11836837	0.3341	0.0621	21231	0.00177734	0.965888	0.957457	-1.13199	0.803067	0.0621	574	0.0149558	0.24938	0.600708	-0.440352	-1.57235	1.33941e-15	FALSE	FALSE
FAIM2	rs7132908	AQP6	ENSG00000086159.12	Thyroid	1052	2.80143e-10	0.490046	4.36024e-11	0.0758382	0.434116	0.851284	FALSE	rs77056500	0.3341	0.0621	21231	0.00177734	0.965888	0.957457	-1.13199	0.803067	0.0621	574	0.0149558	0.24938	0.600708	-0.440352	-1.57235	1.33941e-15	FALSE	FALSE
FAIM2	rs7132908	AQP6	ENSG00000086159.12	Thyroid	1052	2.80143e-10	0.490046	4.36024e-11	0.0758382	0.434116	0.851284	FALSE	rs33986897	0.5938	0.9534	20556	0.00240652	0.533337	0.943251	-1.30041	0.521128	0.9534	574	0.0196064	0.641608	0.534361	-0.272185	-1.57259	1.33908e-15	FALSE	FALSE
FAIM2	rs7132908	AQP6	ENSG00000086159.12	Thyroid	1052	2.80143e-10	0.490046	4.36024e-11	0.0758382	0.434116	0.851284	FALSE	rs7970674	0.3341	0.9377	21231	0.00177201	0.965888	0.957579	-1.13337	0.803067	0.9377	574	0.014911	0.24938	0.601428	-0.441232	-1.57461	1.33639e-15	FALSE	FALSE
FAIM2	rs7132908	AQP6	ENSG00000086159.12	Thyroid	1052	2.80143e-10	0.490046	4.36024e-11	0.0758382	0.434116	0.851284	FALSE	rs80071141	0.3341	0.9377	21231	0.00177201	0.965888	0.957579	-1.13337	0.803067	0.9377	574	0.014911	0.24938	0.601428	-0.441232	-1.57461	1.33639e-15	FALSE	FALSE
FAIM2	rs7132908	AQP6	ENSG00000086159.12	Thyroid	1052	2.80143e-10	0.490046	4.36024e-11	0.0758382	0.434116	0.851284	FALSE	rs4590958	0.4309	0.9015	21315	0.00116118	0.787652	0.971789	-1.48258	0.232009	0.9015	574	0.00980971	1.1952	0.696385	-0.0986037	-1.58118	1.32762e-15	FALSE	FALSE
FAIM2	rs7132908	AQP6	ENSG00000086159.12	Thyroid	1052	2.80143e-10	0.490046	4.36024e-11	0.0758382	0.434116	0.851284	FALSE	rs3782318	0.3351	0.0776	21330	0.00143952	0.963892	0.965262	-1.23156	0.464244	0.0776	574	0.0121696	0.731876	0.648983	-0.349649	-1.58121	1.32759e-15	FALSE	FALSE
FAIM2	rs7132908	AQP6	ENSG00000086159.12	Thyroid	1052	2.80143e-10	0.490046	4.36024e-11	0.0758382	0.434116	0.851284	FALSE	rs147190529	0.4155	0.0531	20730	0.00210858	0.814253	0.949925	-1.18221	0.805177	0.0531	574	0.0173245	0.246653	0.56498	-0.398995	-1.58121	1.32759e-15	FALSE	FALSE
FAIM2	rs7132908	AQP6	ENSG00000086159.12	Thyroid	1052	2.80143e-10	0.490046	4.36024e-11	0.0758382	0.434116	0.851284	FALSE	rs4073998	0.2312	0.1093	21312	0.00105928	1.19727	0.974201	-1.13047	0.485466	0.1093	574	0.0089476	0.697538	0.715476	-0.454408	-1.58488	1.32273e-15	FALSE	FALSE
FAIM2	rs7132908	AQP6	ENSG00000086159.12	Thyroid	1052	2.80143e-10	0.490046	4.36024e-11	0.0758382	0.434116	0.851284	FALSE	rs7963954	0.3357	0.7967	21022	0.000645479	0.962696	0.984119	-1.61529	0.148075	0.7967	574	0.00537806	1.44636	0.807086	0.0214442	-1.59385	1.31092e-15	FALSE	FALSE
FAIM2	rs7132908	AQP6	ENSG00000086159.12	Thyroid	1052	2.80143e-10	0.490046	4.36024e-11	0.0758382	0.434116	0.851284	FALSE	rs584878	0.8721	0.1551	21032	0.000797427	0.160992	0.980454	-1.95479	0.0916537	0.1551	574	0.00664723	1.68674	0.771943	0.359042	-1.59574	1.30843e-15	FALSE	FALSE
FAIM2	rs7132908	AQP6	ENSG00000086159.12	Thyroid	1052	2.80143e-10	0.490046	4.36024e-11	0.0758382	0.434116	0.851284	FALSE	rs615382	0.6799	0.9291	21091	0.00158191	0.4126	0.961957	-1.55263	0.232304	0.9291	574	0.0132236	1.19444	0.629836	-0.0476115	-1.60025	1.30256e-15	FALSE	FALSE
FAIM2	rs7132908	AQP6	ENSG00000086159.12	Thyroid	1052	2.80143e-10	0.490046	4.36024e-11	0.0758382	0.434116	0.851284	FALSE	rs10875968	0.1891	0.8774	21309	0.000958821	1.31325	0.976591	-1.03519	0.605799	0.8774	574	0.00809786	0.516079	0.735346	-0.56674	-1.60193	1.30037e-15	FALSE	FALSE
FAIM2	rs7132908	AQP6	ENSG00000086159.12	Thyroid	1052	2.80143e-10	0.490046	4.36024e-11	0.0758382	0.434116	0.851284	FALSE	rs1247807	0.9299	0.8937	21200	0.00109126	0.0879707	0.973443	-1.81047	0.126956	0.8937	574	0.00916923	1.52622	0.710469	0.207714	-1.60275	1.2993e-15	FALSE	FALSE
FAIM2	rs7132908	AQP6	ENSG00000086159.12	Thyroid	1052	2.80143e-10	0.490046	4.36024e-11	0.0758382	0.434116	0.851284	FALSE	rs296737	0.6202	0.9299	21018	0.00160414	0.495567	0.961443	-1.50975	0.260185	0.9299	574	0.013363	1.12595	0.627388	-0.095916	-1.60566	1.29552e-15	FALSE	FALSE
FAIM2	rs7132908	AQP6	ENSG00000086159.12	Thyroid	1052	2.80143e-10	0.490046	4.36024e-11	0.0758382	0.434116	0.851284	FALSE	rs6580724	0.09845	0.7579	20294	0.00059022	1.65241	0.985459	-0.770008	0.770058	0.7579	574	0.00474735	0.292299	0.825768	-0.838408	-1.60842	1.29196e-15	FALSE	FALSE
FAIM2	rs7132908	AQP6	ENSG00000086159.12	Thyroid	1052	2.80143e-10	0.490046	4.36024e-11	0.0758382	0.434116	0.851284	FALSE	rs12306430	0.3316	0.9357	21229	0.00172072	0.970896	0.958756	-1.14225	0.930986	0.9357	574	0.0144781	0.0866044	0.608469	-0.466563	-1.60881	1.29145e-15	FALSE	FALSE
FAIM2	rs7132908	AQP6	ENSG00000086159.12	Thyroid	1052	2.80143e-10	0.490046	4.36024e-11	0.0758382	0.434116	0.851284	FALSE	rs7965658	0.2114	0.2126	21287	0.000616759	1.24973	0.984815	-1.32468	0.24389	0.2126	574	0.00520355	1.16532	0.81217	-0.284659	-1.60934	1.29076e-15	FALSE	FALSE
FAIM2	rs7132908	AQP6	ENSG00000086159.12	Thyroid	1052	2.80143e-10	0.490046	4.36024e-11	0.0758382	0.434116	0.851284	FALSE	rs57463238	0.1964	0.1043	21312	0.00110387	1.29188	0.973144	-0.996579	0.975349	0.1043	574	0.00932419	0.0309004	0.707009	-0.61347	-1.61005	1.28985e-15	FALSE	FALSE
FAIM2	rs7132908	AQP6	ENSG00000086159.12	Thyroid	1052	2.80143e-10	0.490046	4.36024e-11	0.0758382	0.434116	0.851284	FALSE	rs694851	0.638	0.9284	21092	0.00156755	0.470497	0.962289	-1.53239	0.249111	0.9284	574	0.0131042	1.15251	0.631948	-0.0800629	-1.61245	1.28675e-15	FALSE	FALSE
FAIM2	rs7132908	AQP6	ENSG00000086159.12	Thyroid	1052	2.80143e-10	0.490046	4.36024e-11	0.0758382	0.434116	0.851284	FALSE	rs61512987	0.17	0.1251	21308	0.000942389	1.3722	0.976983	-0.96595	0.797231	0.1251	574	0.0079587	0.256932	0.738705	-0.64667	-1.61262	1.28654e-15	FALSE	FALSE
FAIM2	rs7132908	AQP6	ENSG00000086159.12	Thyroid	1052	2.80143e-10	0.490046	4.36024e-11	0.0758382	0.434116	0.851284	FALSE	rs78616783	0.3542	0.0628	21231	0.00175884	0.926473	0.957881	-1.17253	0.803067	0.0628	574	0.0148002	0.24938	0.603215	-0.443423	-1.61595	1.28226e-15	FALSE	FALSE
FAIM2	rs7132908	AQP6	ENSG00000086159.12	Thyroid	1052	2.80143e-10	0.490046	4.36024e-11	0.0758382	0.434116	0.851284	FALSE	rs12227831	0.2528	0.083	21322	0.00135429	1.14357	0.967251	-1.07698	0.978459	0.083	574	0.0114449	0.0270009	0.66284	-0.543357	-1.62034	1.27665e-15	FALSE	FALSE
FAIM2	rs7132908	AQP6	ENSG00000086159.12	Thyroid	1052	2.80143e-10	0.490046	4.36024e-11	0.0758382	0.434116	0.851284	FALSE	rs142219257	0.3441	0.0634	21229	0.00174347	0.946095	0.958234	-1.15898	0.922781	0.0634	574	0.0146695	0.0969312	0.605335	-0.462016	-1.62099	1.27581e-15	FALSE	FALSE
FAIM2	rs7132908	AQP6	ENSG00000086159.12	Thyroid	1052	2.80143e-10	0.490046	4.36024e-11	0.0758382	0.434116	0.851284	FALSE	rs116689533	0.9732	0.0512	17402	0.00259983	0.0335951	0.938971	-1.39767	0.41927	0.0512	574	0.0179314	0.807688	0.556499	-0.225008	-1.62268	1.27366e-15	FALSE	FALSE
FAIM2	rs7132908	AQP6	ENSG00000086159.12	Thyroid	1052	2.80143e-10	0.490046	4.36024e-11	0.0758382	0.434116	0.851284	FALSE	rs378943	0.6434	0.9296	21017	0.0015979	0.46295	0.961587	-1.52664	0.260185	0.9296	574	0.0133103	1.12595	0.62831	-0.0965706	-1.62321	1.27299e-15	FALSE	FALSE
FAIM2	rs7132908	AQP6	ENSG00000086159.12	Thyroid	1052	2.80143e-10	0.490046	4.36024e-11	0.0758382	0.434116	0.851284	FALSE	rs296760	0.07573	0.6427	21261	0.000450157	1.77602	0.988871	-0.689547	0.777169	0.6427	574	0.0037933	0.28301	0.855731	-0.933769	-1.62332	1.27285e-15	FALSE	FALSE
FAIM2	rs7132908	AQP6	ENSG00000086159.12	Thyroid	1052	2.80143e-10	0.490046	4.36024e-11	0.0758382	0.434116	0.851284	FALSE	rs11837639	0.3479	0.0646	21231	0.00171312	0.93867	0.958931	-1.17379	0.803067	0.0646	574	0.0144155	0.24938	0.609501	-0.451212	-1.625	1.2707e-15	FALSE	FALSE
FAIM2	rs7132908	AQP6	ENSG00000086159.12	Thyroid	1052	2.80143e-10	0.490046	4.36024e-11	0.0758382	0.434116	0.851284	FALSE	rs611042	0.5503	0.0851	20149	0.00140098	0.597311	0.966161	-1.52071	0.248268	0.0851	574	0.0111881	1.15457	0.667892	-0.10599	-1.6267	1.26855e-15	FALSE	FALSE
FAIM2	rs7132908	AQP6	ENSG00000086159.12	Thyroid	1052	2.80143e-10	0.490046	4.36024e-11	0.0758382	0.434116	0.851284	FALSE	rs112231390	0.8397	0.9509	20636	0.00228111	0.202277	0.946049	-1.44048	0.382537	0.9509	574	0.018657	0.873231	0.546687	-0.187153	-1.62764	1.26736e-15	FALSE	FALSE
FAIM2	rs7132908	AQP6	ENSG00000086159.12	Thyroid	1052	2.80143e-10	0.490046	4.36024e-11	0.0758382	0.434116	0.851284	FALSE	rs139089295	0.3378	0.0663	21227	0.00167255	0.958521	0.959864	-1.1668	0.847885	0.0663	574	0.0140714	0.191818	0.615235	-0.466243	-1.63305	1.26053e-15	FALSE	FALSE
FAIM2	rs7132908	AQP6	ENSG00000086159.12	Thyroid	1052	2.80143e-10	0.490046	4.36024e-11	0.0758382	0.434116	0.851284	FALSE	rs606936	0.4367	0.1091	21192	0.001067	0.777778	0.974018	-1.53057	0.22628	0.1091	574	0.00896199	1.21	0.715149	-0.104372	-1.63494	1.25814e-15	FALSE	FALSE
FAIM2	rs7132908	AQP6	ENSG00000086159.12	Thyroid	1052	2.80143e-10	0.490046	4.36024e-11	0.0758382	0.434116	0.851284	FALSE	rs2878771	0.7043	0.1819	21280	0.000694029	0.379522	0.982945	-1.96487	0.0933103	0.1819	574	0.00585355	1.67819	0.793552	0.328594	-1.63628	1.25646e-15	FALSE	FALSE
FAIM2	rs7132908	AQP6	ENSG00000086159.12	Thyroid	1052	2.80143e-10	0.490046	4.36024e-11	0.0758382	0.434116	0.851284	FALSE	rs1317131	0.3314	0.0687	21230	0.00161805	0.971298	0.961121	-1.17029	0.803067	0.0687	574	0.0136148	0.24938	0.623013	-0.4684	-1.63869	1.25344e-15	FALSE	FALSE
FAIM2	rs7132908	AQP6	ENSG00000086159.12	Thyroid	1052	2.80143e-10	0.490046	4.36024e-11	0.0758382	0.434116	0.851284	FALSE	rs11169216	0.4571	0.835	16360	0.000975068	0.743631	0.976203	-1.59919	0.174765	0.835	574	0.00632248	1.35705	0.780641	-0.0397129	-1.63891	1.25316e-15	FALSE	FALSE
FAIM2	rs7132908	AQP6	ENSG00000086159.12	Thyroid	1052	2.80143e-10	0.490046	4.36024e-11	0.0758382	0.434116	0.851284	FALSE	rs55652312	0.622	0.9298	21097	0.00159603	0.493018	0.96163	-1.51337	0.279443	0.9298	574	0.0133454	1.08157	0.627696	-0.126884	-1.64026	1.25147e-15	FALSE	FALSE
FAIM2	rs7132908	AQP6	ENSG00000086159.12	Thyroid	1052	2.80143e-10	0.490046	4.36024e-11	0.0758382	0.434116	0.851284	FALSE	rs11169150	0.1975	0.8908	21326	0.00105944	1.28871	0.974197	-1.01968	0.891819	0.8908	574	0.00895479	0.136003	0.715312	-0.621566	-1.64125	1.25023e-15	FALSE	FALSE
FAIM2	rs7132908	AQP6	ENSG00000086159.12	Thyroid	1052	2.80143e-10	0.490046	4.36024e-11	0.0758382	0.434116	0.851284	FALSE	rs112238949	0.8653	0.05	20636	0.00224217	0.169631	0.946921	-1.45436	0.382537	0.05	574	0.0183385	0.873231	0.55095	-0.190252	-1.64461	1.24603e-15	FALSE	FALSE
FAIM2	rs7132908	AQP6	ENSG00000086159.12	Thyroid	1052	2.80143e-10	0.490046	4.36024e-11	0.0758382	0.434116	0.851284	FALSE	rs74091130	0.3473	0.0764	21330	0.00146023	0.939839	0.96478	-1.24698	0.541967	0.0764	574	0.0123447	0.609841	0.645722	-0.398763	-1.64574	1.24463e-15	FALSE	FALSE
FAIM2	rs7132908	AQP6	ENSG00000086159.12	Thyroid	1052	2.80143e-10	0.490046	4.36024e-11	0.0758382	0.434116	0.851284	FALSE	rs113855392	0.3442	0.9144	21320	0.00131702	0.945899	0.968124	-1.28985	0.44322	0.9144	574	0.0111288	0.766767	0.669069	-0.35624	-1.64609	1.24419e-15	FALSE	FALSE
FAIM2	rs7132908	AQP6	ENSG00000086159.12	Thyroid	1052	2.80143e-10	0.490046	4.36024e-11	0.0758382	0.434116	0.851284	FALSE	rs12315524	0.3594	0.9365	21229	0.00174091	0.916509	0.958292	-1.18606	0.898039	0.9365	574	0.0146479	0.128139	0.605686	-0.460332	-1.64639	1.24382e-15	FALSE	FALSE
FAIM2	rs7132908	AQP6	ENSG00000086159.12	Thyroid	1052	2.80143e-10	0.490046	4.36024e-11	0.0758382	0.434116	0.851284	FALSE	rs113372654	0.3581	0.0635	21229	0.00174091	0.918992	0.958292	-1.18387	0.930986	0.0635	574	0.0146479	0.0866044	0.605686	-0.463033	-1.64691	1.24317e-15	FALSE	FALSE
FAIM2	rs7132908	AQP6	ENSG00000086159.12	Thyroid	1052	2.80143e-10	0.490046	4.36024e-11	0.0758382	0.434116	0.851284	FALSE	rs399023	0.122	0.8116	21294	0.000675007	1.54643	0.983405	-0.873438	0.804547	0.8116	574	0.00569686	0.247467	0.797961	-0.775215	-1.64865	1.241e-15	FALSE	FALSE
FAIM2	rs7132908	AQP6	ENSG00000086159.12	Thyroid	1052	2.80143e-10	0.490046	4.36024e-11	0.0758382	0.434116	0.851284	FALSE	rs117077052	0.4709	0.0592	21044	0.00187517	0.721015	0.95522	-1.3047	0.562611	0.0592	574	0.0156401	0.578968	0.589931	-0.346841	-1.65155	1.23742e-15	FALSE	FALSE
FAIM2	rs7132908	AQP6	ENSG00000086159.12	Thyroid	1052	2.80143e-10	0.490046	4.36024e-11	0.0758382	0.434116	0.851284	FALSE	rs12306422	0.3645	0.0634	21229	0.00174347	0.906824	0.958234	-1.19384	0.923164	0.0634	574	0.0146695	0.096449	0.605335	-0.462044	-1.65588	1.23206e-15	FALSE	FALSE
FAIM2	rs7132908	AQP6	ENSG00000086159.12	Thyroid	1052	2.80143e-10	0.490046	4.36024e-11	0.0758382	0.434116	0.851284	FALSE	rs3887727	0.1855	0.8646	21037	0.000892423	1.32401	0.978176	-1.05501	0.616348	0.8646	574	0.00744088	0.501033	0.751481	-0.601794	-1.6568	1.23093e-15	FALSE	FALSE
FAIM2	rs7132908	AQP6	ENSG00000086159.12	Thyroid	1052	2.80143e-10	0.490046	4.36024e-11	0.0758382	0.434116	0.851284	FALSE	rs11169140	0.1985	0.8759	21308	0.000948898	1.28584	0.976827	-1.07486	0.629443	0.8759	574	0.00801368	0.482511	0.737374	-0.582676	-1.65753	1.23003e-15	FALSE	FALSE
FAIM2	rs7132908	AQP6	ENSG00000086159.12	Thyroid	1052	2.80143e-10	0.490046	4.36024e-11	0.0758382	0.434116	0.851284	FALSE	rs7305290	0.1089	0.7693	21286	0.00058177	1.60316	0.985664	-0.855866	0.723748	0.7693	574	0.00490812	0.353454	0.820925	-0.808696	-1.66456	1.22142e-15	FALSE	FALSE
FAIM2	rs7132908	AQP6	ENSG00000086159.12	Thyroid	1052	2.80143e-10	0.490046	4.36024e-11	0.0758382	0.434116	0.851284	FALSE	rs376401	0.1824	0.8317	20044	0.000783346	1.3334	0.980793	-1.10432	0.485845	0.8317	574	0.00622311	0.696933	0.783341	-0.574476	-1.6788	1.20415e-15	FALSE	FALSE
FAIM2	rs7132908	AQP6	ENSG00000086159.12	Thyroid	1052	2.80143e-10	0.490046	4.36024e-11	0.0758382	0.434116	0.851284	FALSE	rs7971369	0.3599	0.067	21227	0.00165632	0.915556	0.960239	-1.20997	0.930986	0.067	574	0.0139348	0.0866044	0.617541	-0.478251	-1.68822	1.19286e-15	FALSE	FALSE
FAIM2	rs7132908	AQP6	ENSG00000086159.12	Thyroid	1052	2.80143e-10	0.490046	4.36024e-11	0.0758382	0.434116	0.851284	FALSE	rs623878	0.9813	0.8828	21195	0.00100223	0.0234391	0.975557	-1.85543	0.13454	0.8828	574	0.00841915	1.49644	0.727704	0.164349	-1.69109	1.18945e-15	FALSE	FALSE
FAIM2	rs7132908	AQP6	ENSG00000086159.12	Thyroid	1052	2.80143e-10	0.490046	4.36024e-11	0.0758382	0.434116	0.851284	FALSE	rs7306877	0.207	0.8712	21305	0.000919334	1.26186	0.977533	-1.1196	0.591621	0.8712	574	0.00776291	0.536488	0.743484	-0.573288	-1.69289	1.18731e-15	FALSE	FALSE
FAIM2	rs7132908	AQP6	ENSG00000086159.12	Thyroid	1052	2.80143e-10	0.490046	4.36024e-11	0.0758382	0.434116	0.851284	FALSE	rs12313353	0.3926	0.9368	21229	0.00174862	0.854912	0.958116	-1.23629	0.898039	0.9368	574	0.0147128	0.128139	0.604631	-0.459004	-1.69529	1.18445e-15	FALSE	FALSE
FAIM2	rs7132908	AQP6	ENSG00000086159.12	Thyroid	1052	2.80143e-10	0.490046	4.36024e-11	0.0758382	0.434116	0.851284	FALSE	rs12313354	0.3926	0.9368	21229	0.00174862	0.854912	0.958116	-1.23629	0.898039	0.9368	574	0.0147128	0.128139	0.604631	-0.459004	-1.69529	1.18445e-15	FALSE	FALSE
FAIM2	rs7132908	AQP6	ENSG00000086159.12	Thyroid	1052	2.80143e-10	0.490046	4.36024e-11	0.0758382	0.434116	0.851284	FALSE	rs7487854	0.3927	0.0631	21229	0.0017512	0.854731	0.958056	-1.23575	0.922781	0.0631	574	0.0147345	0.0969312	0.604278	-0.460683	-1.69643	1.1831e-15	FALSE	FALSE
FAIM2	rs7132908	AQP6	ENSG00000086159.12	Thyroid	1052	2.80143e-10	0.490046	4.36024e-11	0.0758382	0.434116	0.851284	FALSE	rs7487779	0.3963	0.0627	21229	0.00176162	0.848248	0.957817	-1.23828	0.922781	0.0627	574	0.0148222	0.0969312	0.602859	-0.4589	-1.69718	1.18222e-15	FALSE	FALSE
FAIM2	rs7132908	AQP6	ENSG00000086159.12	Thyroid	1052	2.80143e-10	0.490046	4.36024e-11	0.0758382	0.434116	0.851284	FALSE	rs10506288	0.4334	0.9378	20243	0.00186129	0.783387	0.955537	-1.26334	0.803067	0.9378	574	0.0149334	0.24938	0.601068	-0.440792	-1.70413	1.17403e-15	FALSE	FALSE
FAIM2	rs7132908	AQP6	ENSG00000086159.12	Thyroid	1052	2.80143e-10	0.490046	4.36024e-11	0.0758382	0.434116	0.851284	FALSE	rs139077276	0.5981	0.0502	20797	0.00221642	0.527135	0.947499	-1.34182	0.712886	0.0502	574	0.0182693	0.367983	0.551886	-0.363988	-1.7058	1.17207e-15	FALSE	FALSE
FAIM2	rs7132908	AQP6	ENSG00000086159.12	Thyroid	1052	2.80143e-10	0.490046	4.36024e-11	0.0758382	0.434116	0.851284	FALSE	rs394682	0.5071	0.0836	20333	0.0014109	0.66336	0.965929	-1.47713	0.329935	0.0836	574	0.0113702	0.974245	0.664301	-0.230509	-1.70764	1.16992e-15	FALSE	FALSE
FAIM2	rs7132908	AQP6	ENSG00000086159.12	Thyroid	1052	2.80143e-10	0.490046	4.36024e-11	0.0758382	0.434116	0.851284	FALSE	rs11169145	0.4023	0.0631	21229	0.0017512	0.837521	0.958056	-1.2497	0.898039	0.0631	574	0.0147345	0.128139	0.604278	-0.458561	-1.70826	1.16919e-15	FALSE	FALSE
FAIM2	rs7132908	AQP6	ENSG00000086159.12	Thyroid	1052	2.80143e-10	0.490046	4.36024e-11	0.0758382	0.434116	0.851284	FALSE	rs11169151	0.4165	0.9025	21315	0.00117179	0.812508	0.971539	-1.45892	0.320208	0.9025	574	0.00989934	0.994031	0.694459	-0.249739	-1.70866	1.16873e-15	FALSE	FALSE
FAIM2	rs7132908	AQP6	ENSG00000086159.12	Thyroid	1052	2.80143e-10	0.490046	4.36024e-11	0.0758382	0.434116	0.851284	FALSE	rs410338	0.1089	0.7583	21283	0.000563428	1.60316	0.98611	-0.871085	0.770058	0.7583	574	0.0047527	0.292299	0.825606	-0.83795	-1.70904	1.16829e-15	FALSE	FALSE
FAIM2	rs7132908	AQP6	ENSG00000086159.12	Thyroid	1052	2.80143e-10	0.490046	4.36024e-11	0.0758382	0.434116	0.851284	FALSE	rs17123970	0.4023	0.9368	21229	0.00174862	0.837521	0.958116	-1.25039	0.898039	0.9368	574	0.0147128	0.128139	0.604631	-0.459004	-1.70939	1.16787e-15	FALSE	FALSE
FAIM2	rs7132908	AQP6	ENSG00000086159.12	Thyroid	1052	2.80143e-10	0.490046	4.36024e-11	0.0758382	0.434116	0.851284	FALSE	rs7298080	0.4023	0.0632	21229	0.00174862	0.837521	0.958116	-1.25039	0.898039	0.0632	574	0.0147128	0.128139	0.604631	-0.459004	-1.70939	1.16787e-15	FALSE	FALSE
FAIM2	rs7132908	AQP6	ENSG00000086159.12	Thyroid	1052	2.80143e-10	0.490046	4.36024e-11	0.0758382	0.434116	0.851284	FALSE	rs7971176	0.4023	0.0632	21229	0.00174862	0.837521	0.958116	-1.25039	0.898039	0.0632	574	0.0147128	0.128139	0.604631	-0.459004	-1.70939	1.16787e-15	FALSE	FALSE
FAIM2	rs7132908	AQP6	ENSG00000086159.12	Thyroid	1052	2.80143e-10	0.490046	4.36024e-11	0.0758382	0.434116	0.851284	FALSE	rs8626	0.2204	0.8744	20320	0.000984839	1.22547	0.975971	-1.1314	0.61437	0.8744	574	0.00793155	0.503845	0.739364	-0.578468	-1.70987	1.16731e-15	FALSE	FALSE
FAIM2	rs7132908	AQP6	ENSG00000086159.12	Thyroid	1052	2.80143e-10	0.490046	4.36024e-11	0.0758382	0.434116	0.851284	FALSE	rs11830696	0.4037	0.9369	21229	0.0017512	0.835031	0.958056	-1.2517	0.898039	0.9369	574	0.0147345	0.128139	0.604278	-0.458561	-1.71026	1.16686e-15	FALSE	FALSE
FAIM2	rs7132908	AQP6	ENSG00000086159.12	Thyroid	1052	2.80143e-10	0.490046	4.36024e-11	0.0758382	0.434116	0.851284	FALSE	rs7977389	0.2216	0.883	21308	0.000998388	1.22228	0.975648	-1.12877	0.666215	0.883	574	0.00843163	0.431348	0.727411	-0.582223	-1.711	1.166e-15	FALSE	FALSE
FAIM2	rs7132908	AQP6	ENSG00000086159.12	Thyroid	1052	2.80143e-10	0.490046	4.36024e-11	0.0758382	0.434116	0.851284	FALSE	rs376111	0.1098	0.2416	21283	0.000563586	1.59909	0.986106	-0.877368	0.770058	0.2416	574	0.00475404	0.292299	0.825566	-0.837836	-1.7152	1.1611e-15	FALSE	FALSE
FAIM2	rs7132908	AQP6	ENSG00000086159.12	Thyroid	1052	2.80143e-10	0.490046	4.36024e-11	0.0758382	0.434116	0.851284	FALSE	rs11169154	0.5009	0.937	21058	0.00176804	0.673074	0.95767	-1.3642	0.55468	0.937	574	0.0147563	0.590762	0.603924	-0.35769	-1.7219	1.15336e-15	FALSE	FALSE
FAIM2	rs7132908	AQP6	ENSG00000086159.12	Thyroid	1052	2.80143e-10	0.490046	4.36024e-11	0.0758382	0.434116	0.851284	FALSE	rs2336447	0.4037	0.0643	21229	0.00172072	0.835031	0.958756	-1.25987	0.898039	0.0643	574	0.0144781	0.128139	0.608469	-0.46385	-1.72372	1.15126e-15	FALSE	FALSE
FAIM2	rs7132908	AQP6	ENSG00000086159.12	Thyroid	1052	2.80143e-10	0.490046	4.36024e-11	0.0758382	0.434116	0.851284	FALSE	rs12306481	0.4025	0.9358	21229	0.00172322	0.837165	0.958699	-1.25748	0.955104	0.9358	574	0.0144991	0.0562985	0.608123	-0.46744	-1.72492	1.14987e-15	FALSE	FALSE
FAIM2	rs7132908	AQP6	ENSG00000086159.12	Thyroid	1052	2.80143e-10	0.490046	4.36024e-11	0.0758382	0.434116	0.851284	FALSE	rs12307828	0.3956	0.0655	21229	0.00169137	0.849506	0.959431	-1.25619	0.898039	0.0655	574	0.0142311	0.128139	0.61256	-0.469069	-1.72526	1.14949e-15	FALSE	FALSE
FAIM2	rs7132908	AQP6	ENSG00000086159.12	Thyroid	1052	2.80143e-10	0.490046	4.36024e-11	0.0758382	0.434116	0.851284	FALSE	rs17260403	0.31	0.8929	20773	0.00110636	1.01522	0.973085	-1.30608	0.451114	0.8929	574	0.0091089	0.753559	0.711825	-0.419988	-1.72606	1.14856e-15	FALSE	FALSE
FAIM2	rs7132908	AQP6	ENSG00000086159.12	Thyroid	1052	2.80143e-10	0.490046	4.36024e-11	0.0758382	0.434116	0.851284	FALSE	rs17261897	0.9724	0.9029	21312	0.00117627	0.0345984	0.971433	-1.77718	0.174434	0.9029	574	0.00993572	1.35809	0.69368	0.0481557	-1.72902	1.14517e-15	FALSE	FALSE
FAIM2	rs7132908	AQP6	ENSG00000086159.12	Thyroid	1052	2.80143e-10	0.490046	4.36024e-11	0.0758382	0.434116	0.851284	FALSE	rs923911	0.7959	0.1501	21307	0.00080857	0.258657	0.980186	-1.9279	0.120181	0.1501	574	0.00682825	1.55401	0.767178	0.197611	-1.73029	1.14372e-15	FALSE	FALSE
FAIM2	rs7132908	AQP6	ENSG00000086159.12	Thyroid	1052	2.80143e-10	0.490046	4.36024e-11	0.0758382	0.434116	0.851284	FALSE	rs297914	0.1128	0.7583	21283	0.000563428	1.58573	0.98611	-0.898481	0.770058	0.7583	574	0.0047527	0.292299	0.825606	-0.83795	-1.73643	1.13671e-15	FALSE	FALSE
FAIM2	rs7132908	AQP6	ENSG00000086159.12	Thyroid	1052	2.80143e-10	0.490046	4.36024e-11	0.0758382	0.434116	0.851284	FALSE	rs611434	0.6362	0.9295	21092	0.00159013	0.473018	0.961767	-1.52443	0.343603	0.9295	574	0.0132929	0.94707	0.628616	-0.213344	-1.73777	1.13519e-15	FALSE	FALSE
FAIM2	rs7132908	AQP6	ENSG00000086159.12	Thyroid	1052	2.80143e-10	0.490046	4.36024e-11	0.0758382	0.434116	0.851284	FALSE	rs9805063	0.4194	0.9363	21229	0.00173582	0.807463	0.958409	-1.2775	0.898039	0.9363	574	0.0146051	0.128139	0.606386	-0.461214	-1.73871	1.13412e-15	FALSE	FALSE
FAIM2	rs7132908	AQP6	ENSG00000086159.12	Thyroid	1052	2.80143e-10	0.490046	4.36024e-11	0.0758382	0.434116	0.851284	FALSE	rs4297542	0.6282	0.9329	21021	0.00167024	0.484262	0.959918	-1.49586	0.381008	0.9329	574	0.0139156	0.876041	0.617868	-0.243904	-1.73976	1.13294e-15	FALSE	FALSE
FAIM2	rs7132908	AQP6	ENSG00000086159.12	Thyroid	1052	2.80143e-10	0.490046	4.36024e-11	0.0758382	0.434116	0.851284	FALSE	rs58278271	0.3571	0.089	21226	0.00127706	0.920905	0.969061	-1.32696	0.502928	0.089	574	0.0107436	0.66989	0.676822	-0.412913	-1.73987	1.13281e-15	FALSE	FALSE
FAIM2	rs7132908	AQP6	ENSG00000086159.12	Thyroid	1052	2.80143e-10	0.490046	4.36024e-11	0.0758382	0.434116	0.851284	FALSE	rs297913	0.1128	0.7584	21283	0.000563586	1.58573	0.986106	-0.898347	0.79725	0.7584	574	0.00475404	0.256908	0.825566	-0.845859	-1.74421	1.12791e-15	FALSE	FALSE
FAIM2	rs7132908	AQP6	ENSG00000086159.12	Thyroid	1052	2.80143e-10	0.490046	4.36024e-11	0.0758382	0.434116	0.851284	FALSE	rs7968302	0.4223	0.9362	21229	0.00173328	0.802437	0.958468	-1.28206	0.928139	0.9362	574	0.0145837	0.0901865	0.606735	-0.464168	-1.74623	1.12563e-15	FALSE	FALSE
FAIM2	rs7132908	AQP6	ENSG00000086159.12	Thyroid	1052	2.80143e-10	0.490046	4.36024e-11	0.0758382	0.434116	0.851284	FALSE	rs766977	0.4381	0.0766	21238	0.00146304	0.775406	0.964715	-1.38212	0.48824	0.0766	574	0.0123151	0.693111	0.64627	-0.364376	-1.7465	1.12533e-15	FALSE	FALSE
FAIM2	rs7132908	AQP6	ENSG00000086159.12	Thyroid	1052	2.80143e-10	0.490046	4.36024e-11	0.0758382	0.434116	0.851284	FALSE	rs7953412	0.4237	0.9362	21229	0.00173328	0.800019	0.958468	-1.28392	0.922781	0.9362	574	0.0145837	0.0969312	0.606735	-0.463785	-1.7477	1.12398e-15	FALSE	FALSE
FAIM2	rs7132908	AQP6	ENSG00000086159.12	Thyroid	1052	2.80143e-10	0.490046	4.36024e-11	0.0758382	0.434116	0.851284	FALSE	rs11169082	0.2162	0.1176	21306	0.000994063	1.2367	0.975751	-1.11353	0.832076	0.1176	574	0.00839432	0.21204	0.728289	-0.635136	-1.74866	1.1229e-15	FALSE	FALSE
FAIM2	rs7132908	AQP6	ENSG00000086159.12	Thyroid	1052	2.80143e-10	0.490046	4.36024e-11	0.0758382	0.434116	0.851284	FALSE	rs1012874	0.4324	0.9363	21229	0.00173582	0.785091	0.958409	-1.29457	0.898039	0.9363	574	0.0146051	0.128139	0.606386	-0.461214	-1.75579	1.11492e-15	FALSE	FALSE
FAIM2	rs7132908	AQP6	ENSG00000086159.12	Thyroid	1052	2.80143e-10	0.490046	4.36024e-11	0.0758382	0.434116	0.851284	FALSE	rs61941187	0.6452	0.9388	19728	0.00193901	0.460441	0.953766	-1.43592	0.50287	0.9388	574	0.0151612	0.669981	0.597432	-0.320859	-1.75678	1.11382e-15	FALSE	FALSE
FAIM2	rs7132908	AQP6	ENSG00000086159.12	Thyroid	1052	2.80143e-10	0.490046	4.36024e-11	0.0758382	0.434116	0.851284	FALSE	rs956864	0.2435	0.7084	21272	0.000500166	1.16628	0.98765	-1.52535	0.20051	0.7084	574	0.00421689	1.2801	0.842164	-0.233091	-1.75844	1.11197e-15	FALSE	FALSE
FAIM2	rs7132908	AQP6	ENSG00000086159.12	Thyroid	1052	2.80143e-10	0.490046	4.36024e-11	0.0758382	0.434116	0.851284	FALSE	rs661823	0.7257	0.9241	21212	0.00147722	0.350851	0.964385	-1.60813	0.289181	0.9241	574	0.0124193	1.05992	0.644343	-0.154957	-1.76309	1.10681e-15	FALSE	FALSE
FAIM2	rs7132908	AQP6	ENSG00000086159.12	Thyroid	1052	2.80143e-10	0.490046	4.36024e-11	0.0758382	0.434116	0.851284	FALSE	rs7952734	0.254	0.894	21312	0.00108823	1.14069	0.973515	-1.18223	0.746966	0.894	574	0.0091921	0.322643	0.709956	-0.581909	-1.76414	1.10565e-15	FALSE	FALSE
FAIM2	rs7132908	AQP6	ENSG00000086159.12	Thyroid	1052	2.80143e-10	0.490046	4.36024e-11	0.0758382	0.434116	0.851284	FALSE	rs296747	0.7688	0.9186	21209	0.00138585	0.293945	0.966514	-1.65656	0.25402	0.9186	574	0.0116495	1.14064	0.658868	-0.10913	-1.76569	1.10394e-15	FALSE	FALSE
FAIM2	rs7132908	AQP6	ENSG00000086159.12	Thyroid	1052	2.80143e-10	0.490046	4.36024e-11	0.0758382	0.434116	0.851284	FALSE	rs11169143	0.4414	0.0637	21229	0.00173582	0.769831	0.958409	-1.30594	0.922781	0.0637	574	0.0146051	0.0969312	0.606386	-0.463344	-1.76929	1.09997e-15	FALSE	FALSE
FAIM2	rs7132908	AQP6	ENSG00000086159.12	Thyroid	1052	2.80143e-10	0.490046	4.36024e-11	0.0758382	0.434116	0.851284	FALSE	rs15008	0.5879	0.0604	21045	0.00184018	0.541882	0.956019	-1.42164	0.562611	0.0604	574	0.0153489	0.578968	0.594469	-0.351644	-1.77328	1.09559e-15	FALSE	FALSE
FAIM2	rs7132908	AQP6	ENSG00000086159.12	Thyroid	1052	2.80143e-10	0.490046	4.36024e-11	0.0758382	0.434116	0.851284	FALSE	rs56784440	0.7357	0.9513	20638	0.00229866	0.337553	0.945656	-1.40234	0.775616	0.9513	574	0.0188023	0.285037	0.544763	-0.371339	-1.77368	1.09515e-15	FALSE	FALSE
FAIM2	rs7132908	AQP6	ENSG00000086159.12	Thyroid	1052	2.80143e-10	0.490046	4.36024e-11	0.0758382	0.434116	0.851284	FALSE	rs17124176	0.3902	0.0718	20975	0.00157225	0.859255	0.96218	-1.28227	0.86843	0.0718	574	0.0130705	0.165653	0.632547	-0.491901	-1.77417	1.09462e-15	FALSE	FALSE
FAIM2	rs7132908	AQP6	ENSG00000086159.12	Thyroid	1052	2.80143e-10	0.490046	4.36024e-11	0.0758382	0.434116	0.851284	FALSE	rs10875992	0.6893	0.067	21021	0.00167255	0.399805	0.959864	-1.53103	0.381008	0.067	574	0.0139348	0.876041	0.617541	-0.243602	-1.77463	1.09411e-15	FALSE	FALSE
FAIM2	rs7132908	AQP6	ENSG00000086159.12	Thyroid	1052	2.80143e-10	0.490046	4.36024e-11	0.0758382	0.434116	0.851284	FALSE	rs1308298185	0.6893	0.067	21021	0.00167255	0.399805	0.959864	-1.53103	0.381008	0.067	574	0.0139348	0.876041	0.617541	-0.243602	-1.77463	1.09411e-15	FALSE	FALSE
FAIM2	rs7132908	AQP6	ENSG00000086159.12	Thyroid	1052	2.80143e-10	0.490046	4.36024e-11	0.0758382	0.434116	0.851284	FALSE	rs7306035	0.4458	0.0663	21096	0.00168294	0.762436	0.959625	-1.32586	0.780385	0.0663	574	0.0140714	0.278817	0.615235	-0.453647	-1.7795	1.08879e-15	FALSE	FALSE
FAIM2	rs7132908	AQP6	ENSG00000086159.12	Thyroid	1052	2.80143e-10	0.490046	4.36024e-11	0.0758382	0.434116	0.851284	FALSE	rs73309030	0.2498	0.8948	21312	0.00109553	1.15084	0.973342	-1.16777	0.976274	0.8948	574	0.00925372	0.0297405	0.708578	-0.616179	-1.78395	1.08396e-15	FALSE	FALSE
FAIM2	rs7132908	AQP6	ENSG00000086159.12	Thyroid	1052	2.80143e-10	0.490046	4.36024e-11	0.0758382	0.434116	0.851284	FALSE	rs876889	0.2276	0.1177	21306	0.000993331	1.20656	0.975768	-1.14979	0.832076	0.1177	574	0.00838813	0.21204	0.728435	-0.635401	-1.78519	1.08262e-15	FALSE	FALSE
FAIM2	rs7132908	AQP6	ENSG00000086159.12	Thyroid	1052	2.80143e-10	0.490046	4.36024e-11	0.0758382	0.434116	0.851284	FALSE	rs113605702	0.3779	0.0865	21226	0.00131038	0.881772	0.96828	-1.34897	0.55189	0.0865	574	0.0110239	0.59493	0.671164	-0.437321	-1.78629	1.08143e-15	FALSE	FALSE
FAIM2	rs7132908	AQP6	ENSG00000086159.12	Thyroid	1052	2.80143e-10	0.490046	4.36024e-11	0.0758382	0.434116	0.851284	FALSE	rs112980428	0.2511	0.1052	21312	0.00109553	1.14768	0.973342	-1.1713	0.976274	0.1052	574	0.00925372	0.0297405	0.708578	-0.616179	-1.78748	1.08014e-15	FALSE	FALSE
FAIM2	rs7132908	AQP6	ENSG00000086159.12	Thyroid	1052	2.80143e-10	0.490046	4.36024e-11	0.0758382	0.434116	0.851284	FALSE	rs7973389	0.2289	0.8824	21306	0.000994063	1.2032	0.975751	-1.1534	0.832076	0.8824	574	0.00839432	0.21204	0.728289	-0.635136	-1.78854	1.079e-15	FALSE	FALSE
FAIM2	rs7132908	AQP6	ENSG00000086159.12	Thyroid	1052	2.80143e-10	0.490046	4.36024e-11	0.0758382	0.434116	0.851284	FALSE	rs3782319	0.1432	0.1881	21295	0.000675802	1.46398	0.983386	-0.994933	0.945156	0.1881	574	0.00570383	0.068791	0.797764	-0.797272	-1.7922	1.07505e-15	FALSE	FALSE
FAIM2	rs7132908	AQP6	ENSG00000086159.12	Thyroid	1052	2.80143e-10	0.490046	4.36024e-11	0.0758382	0.434116	0.851284	FALSE	rs11169128	0.8192	0.9507	19648	0.0023866	0.228574	0.943694	-1.41383	0.81498	0.9507	574	0.0185852	0.234006	0.547642	-0.381647	-1.79548	1.07154e-15	FALSE	FALSE
FAIM2	rs7132908	AQP6	ENSG00000086159.12	Thyroid	1052	2.80143e-10	0.490046	4.36024e-11	0.0758382	0.434116	0.851284	FALSE	rs76087499	0.3732	0.1132	21128	0.00103623	0.890495	0.974748	-1.45295	0.364676	0.1132	574	0.00867733	0.906491	0.721678	-0.342978	-1.79593	1.07106e-15	FALSE	FALSE
FAIM2	rs7132908	AQP6	ENSG00000086159.12	Thyroid	1052	2.80143e-10	0.490046	4.36024e-11	0.0758382	0.434116	0.851284	FALSE	rs3887728	0.2328	0.1176	21306	0.000994063	1.19318	0.975751	-1.16512	0.825713	0.1176	574	0.00839432	0.220203	0.728289	-0.633852	-1.79897	1.06781e-15	FALSE	FALSE
FAIM2	rs7132908	AQP6	ENSG00000086159.12	Thyroid	1052	2.80143e-10	0.490046	4.36024e-11	0.0758382	0.434116	0.851284	FALSE	rs12306320	0.6794	0.0682	21021	0.00164524	0.413282	0.960494	-1.53362	0.406271	0.0682	574	0.0137073	0.830474	0.621422	-0.271373	-1.805	1.06139e-15	FALSE	FALSE
FAIM2	rs7132908	AQP6	ENSG00000086159.12	Thyroid	1052	2.80143e-10	0.490046	4.36024e-11	0.0758382	0.434116	0.851284	FALSE	rs11169153	0.5711	0.9363	21058	0.00174992	0.566432	0.958086	-1.43237	0.579693	0.9363	574	0.0146051	0.553833	0.606386	-0.373194	-1.80556	1.06079e-15	FALSE	FALSE
FAIM2	rs7132908	AQP6	ENSG00000086159.12	Thyroid	1052	2.80143e-10	0.490046	4.36024e-11	0.0758382	0.434116	0.851284	FALSE	rs7299609	0.2378	0.1341	20317	0.000931606	1.1805	0.97724	-1.21044	0.610944	0.1341	574	0.00750173	0.508726	0.749957	-0.596015	-1.80645	1.05984e-15	FALSE	FALSE
FAIM2	rs7132908	AQP6	ENSG00000086159.12	Thyroid	1052	2.80143e-10	0.490046	4.36024e-11	0.0758382	0.434116	0.851284	FALSE	rs1078216	0.8073	0.9507	20636	0.00227234	0.243911	0.946245	-1.43351	0.775616	0.9507	574	0.0185852	0.285037	0.547642	-0.374394	-1.80791	1.0583e-15	FALSE	FALSE
FAIM2	rs7132908	AQP6	ENSG00000086159.12	Thyroid	1052	2.80143e-10	0.490046	4.36024e-11	0.0758382	0.434116	0.851284	FALSE	rs140850188	0.9919	0.0497	20855	0.00223132	0.010152	0.947164	-1.47024	0.639455	0.0497	574	0.0184434	0.468461	0.549539	-0.338442	-1.80868	1.05749e-15	FALSE	FALSE
FAIM2	rs7132908	AQP6	ENSG00000086159.12	Thyroid	1052	2.80143e-10	0.490046	4.36024e-11	0.0758382	0.434116	0.851284	FALSE	rs11503899	0.8172	0.0492	20636	0.00227672	0.231148	0.946147	-1.43548	0.775616	0.0492	574	0.018621	0.285037	0.547165	-0.373886	-1.80936	1.05677e-15	FALSE	FALSE
FAIM2	rs7132908	AQP6	ENSG00000086159.12	Thyroid	1052	2.80143e-10	0.490046	4.36024e-11	0.0758382	0.434116	0.851284	FALSE	rs57191490	0.3771	0.0886	21226	0.00128226	0.883252	0.968939	-1.35795	0.566339	0.0886	574	0.0107874	0.573452	0.675932	-0.452262	-1.81021	1.05587e-15	FALSE	FALSE
FAIM2	rs7132908	AQP6	ENSG00000086159.12	Thyroid	1052	2.80143e-10	0.490046	4.36024e-11	0.0758382	0.434116	0.851284	FALSE	rs12308567	0.8205	0.0492	20636	0.00227672	0.226902	0.946147	-1.4364	0.775616	0.0492	574	0.018621	0.285037	0.547165	-0.373886	-1.81028	1.05579e-15	FALSE	FALSE
FAIM2	rs7132908	AQP6	ENSG00000086159.12	Thyroid	1052	2.80143e-10	0.490046	4.36024e-11	0.0758382	0.434116	0.851284	FALSE	rs12306565	0.8238	0.0492	20636	0.00227672	0.22266	0.946147	-1.4373	0.775616	0.0492	574	0.018621	0.285037	0.547165	-0.373886	-1.81118	1.05484e-15	FALSE	FALSE
FAIM2	rs7132908	AQP6	ENSG00000086159.12	Thyroid	1052	2.80143e-10	0.490046	4.36024e-11	0.0758382	0.434116	0.851284	FALSE	rs77938251	0.7288	0.9496	20729	0.00221533	0.346722	0.947523	-1.41674	0.867158	0.9496	574	0.0182006	0.16727	0.552817	-0.39466	-1.8114	1.05462e-15	FALSE	FALSE
FAIM2	rs7132908	AQP6	ENSG00000086159.12	Thyroid	1052	2.80143e-10	0.490046	4.36024e-11	0.0758382	0.434116	0.851284	FALSE	rs57144906	0.8288	0.0492	20636	0.00227672	0.216241	0.946147	-1.43863	0.775616	0.0492	574	0.018621	0.285037	0.547165	-0.373886	-1.81252	1.05344e-15	FALSE	FALSE
FAIM2	rs7132908	AQP6	ENSG00000086159.12	Thyroid	1052	2.80143e-10	0.490046	4.36024e-11	0.0758382	0.434116	0.851284	FALSE	rs12320556	0.2368	0.8823	21306	0.000993331	1.18302	0.975768	-1.17724	0.832076	0.8823	574	0.00838813	0.21204	0.728435	-0.635401	-1.81264	1.05331e-15	FALSE	FALSE
FAIM2	rs7132908	AQP6	ENSG00000086159.12	Thyroid	1052	2.80143e-10	0.490046	4.36024e-11	0.0758382	0.434116	0.851284	FALSE	rs11169111	0.2628	0.1053	21312	0.00109461	1.1198	0.973364	-1.20247	0.895935	0.1053	574	0.00924597	0.130798	0.708751	-0.610726	-1.81319	1.05272e-15	FALSE	FALSE
FAIM2	rs7132908	AQP6	ENSG00000086159.12	Thyroid	1052	2.80143e-10	0.490046	4.36024e-11	0.0758382	0.434116	0.851284	FALSE	rs11169112	0.2628	0.1053	21312	0.00109461	1.1198	0.973364	-1.20247	0.895935	0.1053	574	0.00924597	0.130798	0.708751	-0.610726	-1.81319	1.05272e-15	FALSE	FALSE
FAIM2	rs7132908	AQP6	ENSG00000086159.12	Thyroid	1052	2.80143e-10	0.490046	4.36024e-11	0.0758382	0.434116	0.851284	FALSE	rs706785	0.8468	0.0788	21089	0.00143566	0.193203	0.965352	-1.66324	0.281787	0.0788	574	0.0119999	1.07631	0.652176	-0.150272	-1.81351	1.05239e-15	FALSE	FALSE
FAIM2	rs7132908	AQP6	ENSG00000086159.12	Thyroid	1052	2.80143e-10	0.490046	4.36024e-11	0.0758382	0.434116	0.851284	FALSE	rs112041003	0.8354	0.0492	20636	0.00227672	0.207781	0.946147	-1.44033	0.775616	0.0492	574	0.018621	0.285037	0.547165	-0.373886	-1.81421	1.05165e-15	FALSE	FALSE
FAIM2	rs7132908	AQP6	ENSG00000086159.12	Thyroid	1052	2.80143e-10	0.490046	4.36024e-11	0.0758382	0.434116	0.851284	FALSE	rs7131915	0.2381	0.8823	21306	0.000993331	1.17975	0.975768	-1.18101	0.832076	0.8823	574	0.00838813	0.21204	0.728435	-0.635401	-1.81641	1.04934e-15	FALSE	FALSE
FAIM2	rs7132908	AQP6	ENSG00000086159.12	Thyroid	1052	2.80143e-10	0.490046	4.36024e-11	0.0758382	0.434116	0.851284	FALSE	rs11169130	0.8205	0.9508	20636	0.00227672	0.226902	0.946147	-1.4364	0.81498	0.9508	574	0.018621	0.234006	0.547165	-0.381133	-1.81753	1.04817e-15	FALSE	FALSE
FAIM2	rs7132908	AQP6	ENSG00000086159.12	Thyroid	1052	2.80143e-10	0.490046	4.36024e-11	0.0758382	0.434116	0.851284	FALSE	rs11169247	0.6613	0.9313	21096	0.00162833	0.438119	0.960884	-1.52839	0.428353	0.9313	574	0.0136148	0.792013	0.623013	-0.292369	-1.82076	1.04479e-15	FALSE	FALSE
FAIM2	rs7132908	AQP6	ENSG00000086159.12	Thyroid	1052	2.80143e-10	0.490046	4.36024e-11	0.0758382	0.434116	0.851284	FALSE	rs12321910	0.7965	0.0492	20637	0.00227661	0.257879	0.94615	-1.42931	0.896437	0.0492	574	0.018621	0.130164	0.547165	-0.391479	-1.82079	1.04475e-15	FALSE	FALSE
FAIM2	rs7132908	AQP6	ENSG00000086159.12	Thyroid	1052	2.80143e-10	0.490046	4.36024e-11	0.0758382	0.434116	0.851284	FALSE	rs11169132	0.8374	0.9508	20636	0.00227672	0.20522	0.946147	-1.44083	0.81498	0.9508	574	0.018621	0.234006	0.547165	-0.381133	-1.82196	1.04354e-15	FALSE	FALSE
FAIM2	rs7132908	AQP6	ENSG00000086159.12	Thyroid	1052	2.80143e-10	0.490046	4.36024e-11	0.0758382	0.434116	0.851284	FALSE	rs12321935	0.8437	0.0492	20636	0.00227672	0.197163	0.946147	-1.44236	0.81498	0.0492	574	0.018621	0.234006	0.547165	-0.381133	-1.82349	1.04194e-15	FALSE	FALSE
FAIM2	rs7132908	AQP6	ENSG00000086159.12	Thyroid	1052	2.80143e-10	0.490046	4.36024e-11	0.0758382	0.434116	0.851284	FALSE	rs60121503	0.3971	0.0875	21226	0.00129682	0.846812	0.968598	-1.38315	0.55189	0.0875	574	0.0109098	0.59493	0.673455	-0.440412	-1.82356	1.04187e-15	FALSE	FALSE
FAIM2	rs7132908	AQP6	ENSG00000086159.12	Thyroid	1052	2.80143e-10	0.490046	4.36024e-11	0.0758382	0.434116	0.851284	FALSE	rs59811112	0.8423	0.9507	20636	0.00227234	0.198952	0.946245	-1.44293	0.81498	0.9507	574	0.0185852	0.234006	0.547642	-0.381647	-1.82458	1.0408e-15	FALSE	FALSE
FAIM2	rs7132908	AQP6	ENSG00000086159.12	Thyroid	1052	2.80143e-10	0.490046	4.36024e-11	0.0758382	0.434116	0.851284	FALSE	rs73306885	0.8189	0.0493	20636	0.00227234	0.22896	0.946245	-1.43686	0.86697	0.0493	574	0.0185852	0.167508	0.547642	-0.388958	-1.82582	1.03952e-15	FALSE	FALSE
FAIM2	rs7132908	AQP6	ENSG00000086159.12	Thyroid	1052	2.80143e-10	0.490046	4.36024e-11	0.0758382	0.434116	0.851284	FALSE	rs11169121	0.857	0.0493	20636	0.00227234	0.180194	0.946245	-1.4463	0.81498	0.0493	574	0.0185852	0.234006	0.547642	-0.381647	-1.82795	1.03731e-15	FALSE	FALSE
FAIM2	rs7132908	AQP6	ENSG00000086159.12	Thyroid	1052	2.80143e-10	0.490046	4.36024e-11	0.0758382	0.434116	0.851284	FALSE	rs12309717	0.8703	0.0494	20636	0.00226798	0.163277	0.946343	-1.44996	0.793039	0.0494	574	0.0185495	0.262366	0.548118	-0.378302	-1.82826	1.03698e-15	FALSE	FALSE
FAIM2	rs7132908	AQP6	ENSG00000086159.12	Thyroid	1052	2.80143e-10	0.490046	4.36024e-11	0.0758382	0.434116	0.851284	FALSE	rs10161088	0.8356	0.9498	20636	0.00223371	0.207525	0.947111	-1.44938	0.775616	0.9498	574	0.0182693	0.285037	0.551886	-0.378934	-1.82832	1.03692e-15	FALSE	FALSE
FAIM2	rs7132908	AQP6	ENSG00000086159.12	Thyroid	1052	2.80143e-10	0.490046	4.36024e-11	0.0758382	0.434116	0.851284	FALSE	rs73309015	0.8356	0.0502	20636	0.00223371	0.207525	0.947111	-1.44938	0.775616	0.0502	574	0.0182693	0.285037	0.551886	-0.378934	-1.82832	1.03692e-15	FALSE	FALSE
FAIM2	rs7132908	AQP6	ENSG00000086159.12	Thyroid	1052	2.80143e-10	0.490046	4.36024e-11	0.0758382	0.434116	0.851284	FALSE	rs7136990	0.862	0.9507	20636	0.00227234	0.173829	0.946245	-1.44737	0.81498	0.9507	574	0.0185852	0.234006	0.547642	-0.381647	-1.82901	1.0362e-15	FALSE	FALSE
FAIM2	rs7132908	AQP6	ENSG00000086159.12	Thyroid	1052	2.80143e-10	0.490046	4.36024e-11	0.0758382	0.434116	0.851284	FALSE	rs12306114	0.8636	0.0493	20636	0.00227234	0.171793	0.946245	-1.4477	0.81498	0.0493	574	0.0185852	0.234006	0.547642	-0.381647	-1.82935	1.03586e-15	FALSE	FALSE
FAIM2	rs7132908	AQP6	ENSG00000086159.12	Thyroid	1052	2.80143e-10	0.490046	4.36024e-11	0.0758382	0.434116	0.851284	FALSE	rs73306854	0.8636	0.0493	20636	0.00227234	0.171793	0.946245	-1.4477	0.81498	0.0493	574	0.0185852	0.234006	0.547642	-0.381647	-1.82935	1.03586e-15	FALSE	FALSE
FAIM2	rs7132908	AQP6	ENSG00000086159.12	Thyroid	1052	2.80143e-10	0.490046	4.36024e-11	0.0758382	0.434116	0.851284	FALSE	rs2697113	0.3746	0.8933	21193	0.00108801	0.88789	0.97352	-1.43194	0.428848	0.8933	574	0.00913895	0.791165	0.711149	-0.398353	-1.8303	1.03487e-15	FALSE	FALSE
FAIM2	rs7132908	AQP6	ENSG00000086159.12	Thyroid	1052	2.80143e-10	0.490046	4.36024e-11	0.0758382	0.434116	0.851284	FALSE	rs11169069	0.2435	0.8824	21306	0.000994063	1.16628	0.975751	-1.19607	0.828797	0.8824	574	0.00839432	0.216245	0.728289	-0.634481	-1.83056	1.0346e-15	FALSE	FALSE
FAIM2	rs7132908	AQP6	ENSG00000086159.12	Thyroid	1052	2.80143e-10	0.490046	4.36024e-11	0.0758382	0.434116	0.851284	FALSE	rs12311839	0.2435	0.8824	21306	0.000994063	1.16628	0.975751	-1.19607	0.828797	0.8824	574	0.00839432	0.216245	0.728289	-0.634481	-1.83056	1.0346e-15	FALSE	FALSE
FAIM2	rs7132908	AQP6	ENSG00000086159.12	Thyroid	1052	2.80143e-10	0.490046	4.36024e-11	0.0758382	0.434116	0.851284	FALSE	rs12315732	0.853	0.9494	20722	0.00220779	0.185292	0.947692	-1.45904	0.737701	0.9494	574	0.0181325	0.334899	0.553744	-0.372377	-1.83142	1.03371e-15	FALSE	FALSE
FAIM2	rs7132908	AQP6	ENSG00000086159.12	Thyroid	1052	2.80143e-10	0.490046	4.36024e-11	0.0758382	0.434116	0.851284	FALSE	rs58250762	0.853	0.0506	20722	0.00220779	0.185292	0.947692	-1.45904	0.737701	0.0506	574	0.0181325	0.334899	0.553744	-0.372377	-1.83142	1.03371e-15	FALSE	FALSE
FAIM2	rs7132908	AQP6	ENSG00000086159.12	Thyroid	1052	2.80143e-10	0.490046	4.36024e-11	0.0758382	0.434116	0.851284	FALSE	rs61620972	0.2875	0.1056	21313	0.00109181	1.06362	0.97343	-1.26337	0.709649	0.1056	574	0.00922279	0.372328	0.709269	-0.568517	-1.83188	1.03323e-15	FALSE	FALSE
FAIM2	rs7132908	AQP6	ENSG00000086159.12	Thyroid	1052	2.80143e-10	0.490046	4.36024e-11	0.0758382	0.434116	0.851284	FALSE	rs59511398	0.8787	0.0493	20636	0.00227234	0.152617	0.946245	-1.45064	0.81498	0.0493	574	0.0185852	0.234006	0.547642	-0.381647	-1.83229	1.03281e-15	FALSE	FALSE
FAIM2	rs7132908	AQP6	ENSG00000086159.12	Thyroid	1052	2.80143e-10	0.490046	4.36024e-11	0.0758382	0.434116	0.851284	FALSE	rs28654319	0.8697	0.9494	20722	0.00220779	0.16404	0.947692	-1.46256	0.737701	0.9494	574	0.0181325	0.334899	0.553744	-0.372377	-1.83493	1.03008e-15	FALSE	FALSE
FAIM2	rs7132908	AQP6	ENSG00000086159.12	Thyroid	1052	2.80143e-10	0.490046	4.36024e-11	0.0758382	0.434116	0.851284	FALSE	rs12309940	0.2761	0.1063	21313	0.00108547	1.08912	0.97358	-1.2394	0.79714	0.1063	574	0.00916923	0.25705	0.710469	-0.596274	-1.83567	1.02933e-15	FALSE	FALSE
FAIM2	rs7132908	AQP6	ENSG00000086159.12	Thyroid	1052	2.80143e-10	0.490046	4.36024e-11	0.0758382	0.434116	0.851284	FALSE	rs12314676	0.8795	0.9499	20636	0.00223794	0.151603	0.947016	-1.458	0.775616	0.9499	574	0.0183039	0.285037	0.551419	-0.378432	-1.83643	1.02854e-15	FALSE	FALSE
FAIM2	rs7132908	AQP6	ENSG00000086159.12	Thyroid	1052	2.80143e-10	0.490046	4.36024e-11	0.0758382	0.434116	0.851284	FALSE	rs12315791	0.289	0.1058	21313	0.00108999	1.06032	0.973473	-1.26757	0.709649	0.1058	574	0.00920742	0.372328	0.709613	-0.569085	-1.83666	1.02831e-15	FALSE	FALSE
FAIM2	rs7132908	AQP6	ENSG00000086159.12	Thyroid	1052	2.80143e-10	0.490046	4.36024e-11	0.0758382	0.434116	0.851284	FALSE	rs7972522	0.6142	0.9327	21021	0.00166563	0.504087	0.960024	-1.48776	0.514513	0.9327	574	0.0138772	0.651827	0.61852	-0.35045	-1.83821	1.02671e-15	FALSE	FALSE
FAIM2	rs7132908	AQP6	ENSG00000086159.12	Thyroid	1052	2.80143e-10	0.490046	4.36024e-11	0.0758382	0.434116	0.851284	FALSE	rs7136772	0.862	0.0493	20636	0.00227234	0.173829	0.946245	-1.44737	0.908089	0.0493	574	0.0185852	0.115449	0.547642	-0.392991	-1.84036	1.02451e-15	FALSE	FALSE
FAIM2	rs7132908	AQP6	ENSG00000086159.12	Thyroid	1052	2.80143e-10	0.490046	4.36024e-11	0.0758382	0.434116	0.851284	FALSE	rs11169073	0.2476	0.8822	21306	0.0009926	1.1562	0.975786	-1.2082	0.816151	0.8822	574	0.00838196	0.232498	0.728581	-0.632353	-1.84055	1.02432e-15	FALSE	FALSE
FAIM2	rs7132908	AQP6	ENSG00000086159.12	Thyroid	1052	2.80143e-10	0.490046	4.36024e-11	0.0758382	0.434116	0.851284	FALSE	rs113681541	0.9034	0.9491	20722	0.00219547	0.121367	0.947969	-1.47098	0.737701	0.9491	574	0.0180314	0.334899	0.555126	-0.373851	-1.84483	1.01994e-15	FALSE	FALSE
FAIM2	rs7132908	AQP6	ENSG00000086159.12	Thyroid	1052	2.80143e-10	0.490046	4.36024e-11	0.0758382	0.434116	0.851284	FALSE	rs11169113	0.2783	0.8954	21312	0.00110107	1.08415	0.973211	-1.23793	0.895935	0.8954	574	0.00930057	0.130798	0.707535	-0.608652	-1.84658	1.01815e-15	FALSE	FALSE
FAIM2	rs7132908	AQP6	ENSG00000086159.12	Thyroid	1052	2.80143e-10	0.490046	4.36024e-11	0.0758382	0.434116	0.851284	FALSE	rs17124367	0.5446	0.9336	21231	0.0016699	0.605872	0.959926	-1.43232	0.655007	0.9336	574	0.0140517	0.446817	0.615566	-0.416544	-1.84887	1.01583e-15	FALSE	FALSE
FAIM2	rs7132908	AQP6	ENSG00000086159.12	Thyroid	1052	2.80143e-10	0.490046	4.36024e-11	0.0758382	0.434116	0.851284	FALSE	rs12304910	0.9032	0.0502	20636	0.00223371	0.12162	0.947111	-1.46277	0.81498	0.0502	574	0.0182693	0.234006	0.551886	-0.386243	-1.84902	1.01568e-15	FALSE	FALSE
FAIM2	rs7132908	AQP6	ENSG00000086159.12	Thyroid	1052	2.80143e-10	0.490046	4.36024e-11	0.0758382	0.434116	0.851284	FALSE	rs10219602	0.9034	0.0502	20636	0.00223371	0.121367	0.947111	-1.4628	0.81498	0.0502	574	0.0182693	0.234006	0.551886	-0.386243	-1.84904	1.01565e-15	FALSE	FALSE
FAIM2	rs7132908	AQP6	ENSG00000086159.12	Thyroid	1052	2.80143e-10	0.490046	4.36024e-11	0.0758382	0.434116	0.851284	FALSE	rs28755804	0.9034	0.0502	20636	0.00223371	0.121367	0.947111	-1.4628	0.81498	0.0502	574	0.0182693	0.234006	0.551886	-0.386243	-1.84904	1.01565e-15	FALSE	FALSE
FAIM2	rs7132908	AQP6	ENSG00000086159.12	Thyroid	1052	2.80143e-10	0.490046	4.36024e-11	0.0758382	0.434116	0.851284	FALSE	rs56663692	0.4655	0.0722	20166	0.00162696	0.72982	0.960916	-1.36511	0.816651	0.0722	574	0.0130037	0.231855	0.633737	-0.485168	-1.85028	1.0144e-15	FALSE	FALSE
FAIM2	rs7132908	AQP6	ENSG00000086159.12	Thyroid	1052	2.80143e-10	0.490046	4.36024e-11	0.0758382	0.434116	0.851284	FALSE	rs17123927	0.5642	0.9375	19974	0.0018779	0.576614	0.955158	-1.39351	0.930986	0.9375	574	0.0148664	0.0866044	0.602145	-0.458575	-1.85209	1.01256e-15	FALSE	FALSE
FAIM2	rs7132908	AQP6	ENSG00000086159.12	Thyroid	1052	2.80143e-10	0.490046	4.36024e-11	0.0758382	0.434116	0.851284	FALSE	rs112617687	0.8326	0.9487	20723	0.00217916	0.211368	0.948336	-1.46031	0.81498	0.9487	574	0.0178983	0.234006	0.556954	-0.391792	-1.8521	1.01255e-15	FALSE	FALSE
FAIM2	rs7132908	AQP6	ENSG00000086159.12	Thyroid	1052	2.80143e-10	0.490046	4.36024e-11	0.0758382	0.434116	0.851284	FALSE	rs17124174	0.4947	0.0709	19180	0.00173953	0.682853	0.958324	-1.36549	0.86909	0.0709	574	0.0132236	0.164814	0.629836	-0.48835	-1.85384	1.01079e-15	FALSE	FALSE
FAIM2	rs7132908	AQP6	ENSG00000086159.12	Thyroid	1052	2.80143e-10	0.490046	4.36024e-11	0.0758382	0.434116	0.851284	FALSE	rs17124362	0.4073	0.0802	21206	0.00140495	0.828654	0.966068	-1.36001	0.745381	0.0802	574	0.0118084	0.324736	0.655816	-0.498711	-1.85873	1.00587e-15	FALSE	FALSE
FAIM2	rs7132908	AQP6	ENSG00000086159.12	Thyroid	1052	2.80143e-10	0.490046	4.36024e-11	0.0758382	0.434116	0.851284	FALSE	rs11169108	0.9201	0.9496	20636	0.00222532	0.100308	0.947299	-1.46679	0.878676	0.9496	574	0.0182006	0.152648	0.552817	-0.395953	-1.86275	1.00183e-15	FALSE	FALSE
FAIM2	rs7132908	AQP6	ENSG00000086159.12	Thyroid	1052	2.80143e-10	0.490046	4.36024e-11	0.0758382	0.434116	0.851284	FALSE	rs1247806	0.3823	0.1067	21193	0.00108801	0.873666	0.97352	-1.44414	0.452536	0.1067	574	0.00913895	0.751194	0.711149	-0.420274	-1.86441	1.00016e-15	FALSE	FALSE
FAIM2	rs7132908	AQP6	ENSG00000086159.12	Thyroid	1052	2.80143e-10	0.490046	4.36024e-11	0.0758382	0.434116	0.851284	FALSE	rs12304796	0.2731	0.8909	21310	0.00106109	1.09595	0.974158	-1.24285	0.914852	0.8909	574	0.00896199	0.106921	0.715149	-0.623806	-1.86665	9.97923e-16	FALSE	FALSE
FAIM2	rs7132908	AQP6	ENSG00000086159.12	Thyroid	1052	2.80143e-10	0.490046	4.36024e-11	0.0758382	0.434116	0.851284	FALSE	rs394119	0.1387	0.7706	20029	0.000620736	1.48065	0.984719	-1.01115	0.945188	0.7706	574	0.0049276	0.0687508	0.820341	-0.85641	-1.86756	9.97016e-16	FALSE	FALSE
FAIM2	rs7132908	AQP6	ENSG00000086159.12	Thyroid	1052	2.80143e-10	0.490046	4.36024e-11	0.0758382	0.434116	0.851284	FALSE	rs59940006	0.2487	0.8813	21306	0.00098608	1.15351	0.975941	-1.21434	0.9735	0.8813	574	0.00832691	0.0332189	0.729882	-0.654045	-1.86838	9.96201e-16	FALSE	FALSE
FAIM2	rs7132908	AQP6	ENSG00000086159.12	Thyroid	1052	2.80143e-10	0.490046	4.36024e-11	0.0758382	0.434116	0.851284	FALSE	rs17123808	0.2501	0.119	21306	0.000983929	1.15011	0.975992	-1.2192	0.992595	0.119	574	0.00830874	0.00928092	0.730312	-0.655214	-1.87441	9.90213e-16	FALSE	FALSE
FAIM2	rs7132908	AQP6	ENSG00000086159.12	Thyroid	1052	2.80143e-10	0.490046	4.36024e-11	0.0758382	0.434116	0.851284	FALSE	rs2005195	0.2545	0.8819	21306	0.000990416	1.13949	0.975838	-1.22796	0.9735	0.8819	574	0.00836352	0.0332189	0.729016	-0.652446	-1.8804	9.84298e-16	FALSE	FALSE
FAIM2	rs7132908	AQP6	ENSG00000086159.12	Thyroid	1052	2.80143e-10	0.490046	4.36024e-11	0.0758382	0.434116	0.851284	FALSE	rs1574598	0.7724	0.0833	20074	0.00143378	0.289237	0.965396	-1.64151	0.342561	0.0833	574	0.0114074	0.949117	0.663572	-0.245805	-1.88731	9.77516e-16	FALSE	FALSE
FAIM2	rs7132908	AQP6	ENSG00000086159.12	Thyroid	1052	2.80143e-10	0.490046	4.36024e-11	0.0758382	0.434116	0.851284	FALSE	rs3759125	0.456	0.5389	20269	0.000436368	0.74545	0.989209	-1.98965	0.110371	0.5389	574	0.00350554	1.59653	0.8652	0.100672	-1.88898	9.75892e-16	FALSE	FALSE
FAIM2	rs7132908	AQP6	ENSG00000086159.12	Thyroid	1052	2.80143e-10	0.490046	4.36024e-11	0.0758382	0.434116	0.851284	FALSE	rs7309607	0.2712	0.8698	21309	0.000910742	1.1003	0.977738	-1.31059	0.605799	0.8698	574	0.0076918	0.516079	0.745236	-0.584466	-1.89505	9.69982e-16	FALSE	FALSE
FAIM2	rs7132908	AQP6	ENSG00000086159.12	Thyroid	1052	2.80143e-10	0.490046	4.36024e-11	0.0758382	0.434116	0.851284	FALSE	rs487165	0.1322	0.2423	21283	0.000562477	1.50548	0.986133	-1.0216	0.999667	0.2423	574	0.00474469	0.000417354	0.825849	-0.873917	-1.89552	9.69532e-16	FALSE	FALSE
FAIM2	rs7132908	AQP6	ENSG00000086159.12	Thyroid	1052	2.80143e-10	0.490046	4.36024e-11	0.0758382	0.434116	0.851284	FALSE	rs905619	0.7501	0.0831	21061	0.00136958	0.318508	0.966894	-1.65498	0.342561	0.0831	574	0.0114323	0.949117	0.663084	-0.2453	-1.90028	9.64927e-16	FALSE	FALSE
FAIM2	rs7132908	AQP6	ENSG00000086159.12	Thyroid	1052	2.80143e-10	0.490046	4.36024e-11	0.0758382	0.434116	0.851284	FALSE	rs12370694	0.7779	0.0843	21062	0.00135179	0.282057	0.96731	-1.67187	0.327556	0.0843	574	0.0112844	0.979049	0.665988	-0.229103	-1.90097	9.64259e-16	FALSE	FALSE
FAIM2	rs7132908	AQP6	ENSG00000086159.12	Thyroid	1052	2.80143e-10	0.490046	4.36024e-11	0.0758382	0.434116	0.851284	FALSE	rs73116366	0.893	0.0536	20848	0.00207819	0.134509	0.950611	-1.49542	0.848737	0.0536	574	0.0171719	0.19073	0.567152	-0.408368	-1.90379	9.61548e-16	FALSE	FALSE
FAIM2	rs7132908	AQP6	ENSG00000086159.12	Thyroid	1052	2.80143e-10	0.490046	4.36024e-11	0.0758382	0.434116	0.851284	FALSE	rs7296281	0.2644	0.882	21306	0.000991142	1.11605	0.975821	-1.2534	0.970287	0.882	574	0.00836965	0.0372483	0.728871	-0.652075	-1.90547	9.59925e-16	FALSE	FALSE
FAIM2	rs7132908	AQP6	ENSG00000086159.12	Thyroid	1052	2.80143e-10	0.490046	4.36024e-11	0.0758382	0.434116	0.851284	FALSE	rs1711227	0.1493	0.2259	21285	0.000590475	1.44201	0.985453	-1.09061	0.760336	0.2259	574	0.00498132	0.30504	0.818738	-0.815814	-1.90643	9.59013e-16	FALSE	FALSE
FAIM2	rs7132908	AQP6	ENSG00000086159.12	Thyroid	1052	2.80143e-10	0.490046	4.36024e-11	0.0758382	0.434116	0.851284	FALSE	rs143098885	0.3112	0.105	21313	0.00109732	1.01271	0.9733	-1.31244	0.815397	0.105	574	0.00926928	0.233469	0.708231	-0.596595	-1.90904	9.56512e-16	FALSE	FALSE
FAIM2	rs7132908	AQP6	ENSG00000086159.12	Thyroid	1052	2.80143e-10	0.490046	4.36024e-11	0.0758382	0.434116	0.851284	FALSE	rs11169081	0.2659	0.1181	21306	0.000990416	1.11255	0.975838	-1.25755	0.9735	0.1181	574	0.00836352	0.0332189	0.729016	-0.652446	-1.91	9.55595e-16	FALSE	FALSE
FAIM2	rs7132908	AQP6	ENSG00000086159.12	Thyroid	1052	2.80143e-10	0.490046	4.36024e-11	0.0758382	0.434116	0.851284	FALSE	rs11169127	0.2725	0.8835	21309	0.00100206	1.09732	0.975561	-1.26844	0.907428	0.8835	574	0.00846303	0.116283	0.726673	-0.643631	-1.91207	9.53617e-16	FALSE	FALSE
FAIM2	rs7132908	AQP6	ENSG00000086159.12	Thyroid	1052	2.80143e-10	0.490046	4.36024e-11	0.0758382	0.434116	0.851284	FALSE	rs1077520	0.8016	0.8148	21280	0.000684424	0.251277	0.983177	-2.01147	0.134429	0.8148	574	0.00577253	1.49686	0.795826	0.0971723	-1.9143	9.5149e-16	FALSE	FALSE
FAIM2	rs7132908	AQP6	ENSG00000086159.12	Thyroid	1052	2.80143e-10	0.490046	4.36024e-11	0.0758382	0.434116	0.851284	FALSE	rs117644523	0.8953	0.0705	19444	0.0017249	0.131601	0.95866	-1.58466	0.475726	0.0705	574	0.0132929	0.713194	0.628616	-0.335389	-1.92005	9.46034e-16	FALSE	FALSE
FAIM2	rs7132908	AQP6	ENSG00000086159.12	Thyroid	1052	2.80143e-10	0.490046	4.36024e-11	0.0758382	0.434116	0.851284	FALSE	rs12821615	0.7554	0.2255	21284	0.000591245	0.311527	0.985434	-2.06672	0.118687	0.2255	574	0.00498758	1.56031	0.818551	0.143016	-1.92371	9.42584e-16	FALSE	FALSE
FAIM2	rs7132908	AQP6	ENSG00000086159.12	Thyroid	1052	2.80143e-10	0.490046	4.36024e-11	0.0758382	0.434116	0.851284	FALSE	rs12299513	0.311	0.8925	21310	0.00107495	1.01313	0.97383	-1.32178	0.823298	0.8925	574	0.00907907	0.223305	0.712497	-0.605497	-1.92728	9.39222e-16	FALSE	FALSE
FAIM2	rs7132908	AQP6	ENSG00000086159.12	Thyroid	1052	2.80143e-10	0.490046	4.36024e-11	0.0758382	0.434116	0.851284	FALSE	rs113680356	0.4247	0.9086	21223	0.00124699	0.798294	0.969768	-1.44042	0.620826	0.9086	574	0.0104891	0.49468	0.682043	-0.489469	-1.92989	9.36774e-16	FALSE	FALSE
FAIM2	rs7132908	AQP6	ENSG00000086159.12	Thyroid	1052	2.80143e-10	0.490046	4.36024e-11	0.0758382	0.434116	0.851284	FALSE	rs2242357	0.9263	0.0834	20062	0.00143307	0.092501	0.965412	-1.678	0.347341	0.0834	574	0.0113949	0.939759	0.663816	-0.251924	-1.92992	9.36741e-16	FALSE	FALSE
FAIM2	rs7132908	AQP6	ENSG00000086159.12	Thyroid	1052	2.80143e-10	0.490046	4.36024e-11	0.0758382	0.434116	0.851284	FALSE	rs11169225	0.1949	0.1766	21295	0.000709757	1.29622	0.982565	-1.19921	0.73824	0.1766	574	0.00599041	0.334185	0.789739	-0.735605	-1.93481	9.32174e-16	FALSE	FALSE
FAIM2	rs7132908	AQP6	ENSG00000086159.12	Thyroid	1052	2.80143e-10	0.490046	4.36024e-11	0.0758382	0.434116	0.851284	FALSE	rs75222486	0.4332	0.9089	21223	0.00125068	0.783728	0.969681	-1.45019	0.620826	0.9089	574	0.0105202	0.49468	0.681401	-0.488539	-1.93872	9.28532e-16	FALSE	FALSE
FAIM2	rs7132908	AQP6	ENSG00000086159.12	Thyroid	1052	2.80143e-10	0.490046	4.36024e-11	0.0758382	0.434116	0.851284	FALSE	rs10161120	0.6735	0.934	21021	0.00169607	0.421349	0.959323	-1.51589	0.678897	0.934	574	0.0141308	0.413969	0.614237	-0.423635	-1.93952	9.2779e-16	FALSE	FALSE
FAIM2	rs7132908	AQP6	ENSG00000086159.12	Thyroid	1052	2.80143e-10	0.490046	4.36024e-11	0.0758382	0.434116	0.851284	FALSE	rs55936104	0.6771	0.0662	21021	0.00169131	0.416424	0.959433	-1.51921	0.678897	0.0662	574	0.0140911	0.413969	0.614903	-0.424442	-1.94365	9.23971e-16	FALSE	FALSE
FAIM2	rs7132908	AQP6	ENSG00000086159.12	Thyroid	1052	2.80143e-10	0.490046	4.36024e-11	0.0758382	0.434116	0.851284	FALSE	rs113903668	0.4301	0.9076	21222	0.00123491	0.789021	0.970052	-1.45219	0.620826	0.9076	574	0.010387	0.49468	0.68416	-0.49255	-1.94474	9.22965e-16	FALSE	FALSE
FAIM2	rs7132908	AQP6	ENSG00000086159.12	Thyroid	1052	2.80143e-10	0.490046	4.36024e-11	0.0758382	0.434116	0.851284	FALSE	rs1075880	0.3284	0.1025	21316	0.00112079	0.977342	0.972744	-1.33666	0.996923	0.1025	574	0.00946891	0.00385646	0.703809	-0.60837	-1.94503	9.22697e-16	FALSE	FALSE
FAIM2	rs7132908	AQP6	ENSG00000086159.12	Thyroid	1052	2.80143e-10	0.490046	4.36024e-11	0.0758382	0.434116	0.851284	FALSE	rs7955586	0.301	0.127	21309	0.000930267	1.03429	0.977272	-1.36935	0.605799	0.127	574	0.0078567	0.516079	0.741187	-0.577122	-1.94648	9.21362e-16	FALSE	FALSE
FAIM2	rs7132908	AQP6	ENSG00000086159.12	Thyroid	1052	2.80143e-10	0.490046	4.36024e-11	0.0758382	0.434116	0.851284	FALSE	rs55990533	0.6898	0.934	21021	0.00169607	0.399126	0.959323	-1.52463	0.678897	0.934	574	0.0141308	0.413969	0.614237	-0.423635	-1.94827	9.19711e-16	FALSE	FALSE
FAIM2	rs7132908	AQP6	ENSG00000086159.12	Thyroid	1052	2.80143e-10	0.490046	4.36024e-11	0.0758382	0.434116	0.851284	FALSE	rs52824916	0.4373	0.0922	21222	0.00123732	0.776761	0.969995	-1.46057	0.620826	0.0922	574	0.0104073	0.49468	0.683739	-0.491936	-1.95251	9.15822e-16	FALSE	FALSE
FAIM2	rs7132908	AQP6	ENSG00000086159.12	Thyroid	1052	2.80143e-10	0.490046	4.36024e-11	0.0758382	0.434116	0.851284	FALSE	rs11169076	0.2833	0.1188	21307	0.000985316	1.07294	0.975959	-1.30225	0.9735	0.1188	574	0.00832084	0.0332189	0.730026	-0.654311	-1.95656	9.12121e-16	FALSE	FALSE
FAIM2	rs7132908	AQP6	ENSG00000086159.12	Thyroid	1052	2.80143e-10	0.490046	4.36024e-11	0.0758382	0.434116	0.851284	FALSE	rs897059	0.8922	0.0728	21055	0.00154642	0.135521	0.962778	-1.63659	0.447339	0.0728	574	0.0129049	0.759859	0.635506	-0.321157	-1.95775	9.11035e-16	FALSE	FALSE
FAIM2	rs7132908	AQP6	ENSG00000086159.12	Thyroid	1052	2.80143e-10	0.490046	4.36024e-11	0.0758382	0.434116	0.851284	FALSE	rs11169125	0.3141	0.8915	21311	0.00106619	1.00666	0.974037	-1.33202	0.985377	0.8915	574	0.00900548	0.0183282	0.714161	-0.626044	-1.95807	9.10744e-16	FALSE	FALSE
FAIM2	rs7132908	AQP6	ENSG00000086159.12	Thyroid	1052	2.80143e-10	0.490046	4.36024e-11	0.0758382	0.434116	0.851284	FALSE	rs12311010	0.7055	0.9338	21020	0.00169139	0.377907	0.959431	-1.53386	0.678897	0.9338	574	0.0140911	0.413969	0.614903	-0.424442	-1.9583	9.10529e-16	FALSE	FALSE
FAIM2	rs7132908	AQP6	ENSG00000086159.12	Thyroid	1052	2.80143e-10	0.490046	4.36024e-11	0.0758382	0.434116	0.851284	FALSE	rs10161020	0.7128	0.934	21021	0.00169607	0.368098	0.959323	-1.53605	0.678897	0.934	574	0.0141308	0.413969	0.614237	-0.423635	-1.95969	9.09269e-16	FALSE	FALSE
FAIM2	rs7132908	AQP6	ENSG00000086159.12	Thyroid	1052	2.80143e-10	0.490046	4.36024e-11	0.0758382	0.434116	0.851284	FALSE	rs57916875	0.4425	0.0923	21222	0.00123611	0.767978	0.970024	-1.46762	0.620826	0.0923	574	0.0103971	0.49468	0.68395	-0.492243	-1.95986	9.09114e-16	FALSE	FALSE
FAIM2	rs7132908	AQP6	ENSG00000086159.12	Thyroid	1052	2.80143e-10	0.490046	4.36024e-11	0.0758382	0.434116	0.851284	FALSE	rs4584654	0.3219	0.1071	21311	0.00107843	0.990561	0.973747	-1.34226	0.914852	0.1071	574	0.0091089	0.106921	0.711825	-0.618025	-1.96029	9.08725e-16	FALSE	FALSE
FAIM2	rs7132908	AQP6	ENSG00000086159.12	Thyroid	1052	2.80143e-10	0.490046	4.36024e-11	0.0758382	0.434116	0.851284	FALSE	rs1874086	0.3359	0.3357	18939	0.000520374	0.962298	0.987158	-1.72044	0.195917	0.3357	574	0.00390609	1.29327	0.852076	-0.242958	-1.9634	9.059e-16	FALSE	FALSE
FAIM2	rs7132908	AQP6	ENSG00000086159.12	Thyroid	1052	2.80143e-10	0.490046	4.36024e-11	0.0758382	0.434116	0.851284	FALSE	rs7308994	0.7158	0.9346	21021	0.00171053	0.364078	0.95899	-1.53342	0.712702	0.9346	574	0.0142513	0.36823	0.612223	-0.432156	-1.96557	9.03935e-16	FALSE	FALSE
FAIM2	rs7132908	AQP6	ENSG00000086159.12	Thyroid	1052	2.80143e-10	0.490046	4.36024e-11	0.0758382	0.434116	0.851284	FALSE	rs60905953	0.7183	0.0653	21021	0.00171297	0.360732	0.958934	-1.5339	0.712702	0.0653	574	0.0142716	0.36823	0.611885	-0.431743	-1.96564	9.03871e-16	FALSE	FALSE
FAIM2	rs7132908	AQP6	ENSG00000086159.12	Thyroid	1052	2.80143e-10	0.490046	4.36024e-11	0.0758382	0.434116	0.851284	FALSE	rs10875993	0.7177	0.9346	21021	0.00171053	0.361534	0.95899	-1.5343	0.712702	0.9346	574	0.0142513	0.36823	0.612223	-0.432156	-1.96646	9.03136e-16	FALSE	FALSE
FAIM2	rs7132908	AQP6	ENSG00000086159.12	Thyroid	1052	2.80143e-10	0.490046	4.36024e-11	0.0758382	0.434116	0.851284	FALSE	rs12372344	0.2003	0.8231	21296	0.000708778	1.2807	0.982589	-1.21951	0.772682	0.8231	574	0.00598243	0.288869	0.789961	-0.747271	-1.96679	9.02839e-16	FALSE	FALSE
FAIM2	rs7132908	AQP6	ENSG00000086159.12	Thyroid	1052	2.80143e-10	0.490046	4.36024e-11	0.0758382	0.434116	0.851284	FALSE	rs7299924	0.2017	0.8231	21296	0.000708778	1.27672	0.982589	-1.22451	0.772682	0.8231	574	0.00598243	0.288869	0.789961	-0.747271	-1.97178	8.98342e-16	FALSE	FALSE
FAIM2	rs7132908	AQP6	ENSG00000086159.12	Thyroid	1052	2.80143e-10	0.490046	4.36024e-11	0.0758382	0.434116	0.851284	FALSE	rs77267317	0.9069	0.9367	21133	0.00175397	0.11695	0.957993	-1.5784	0.632635	0.9367	574	0.0146911	0.478021	0.604984	-0.395293	-1.9737	8.9662e-16	FALSE	FALSE
FAIM2	rs7132908	AQP6	ENSG00000086159.12	Thyroid	1052	2.80143e-10	0.490046	4.36024e-11	0.0758382	0.434116	0.851284	FALSE	rs12321169	0.3251	0.1077	21311	0.00107314	0.984032	0.973872	-1.35087	0.985377	0.1077	574	0.00906424	0.0183282	0.712832	-0.623724	-1.9746	8.95815e-16	FALSE	FALSE
FAIM2	rs7132908	AQP6	ENSG00000086159.12	Thyroid	1052	2.80143e-10	0.490046	4.36024e-11	0.0758382	0.434116	0.851284	FALSE	rs10875964	0.3282	0.893	21311	0.00107932	0.977746	0.973726	-1.35415	0.995744	0.893	574	0.00911639	0.00533413	0.711656	-0.621791	-1.97594	8.94608e-16	FALSE	FALSE
FAIM2	rs7132908	AQP6	ENSG00000086159.12	Thyroid	1052	2.80143e-10	0.490046	4.36024e-11	0.0758382	0.434116	0.851284	FALSE	rs7313738	0.3282	0.893	21311	0.00107932	0.977746	0.973726	-1.35415	0.995744	0.893	574	0.00911639	0.00533413	0.711656	-0.621791	-1.97594	8.94608e-16	FALSE	FALSE
FAIM2	rs7132908	AQP6	ENSG00000086159.12	Thyroid	1052	2.80143e-10	0.490046	4.36024e-11	0.0758382	0.434116	0.851284	FALSE	rs58446833	0.3267	0.8924	21311	0.00107402	0.980783	0.973852	-1.35359	0.994844	0.8924	574	0.00907165	0.00646213	0.712665	-0.623538	-1.97713	8.93548e-16	FALSE	FALSE
FAIM2	rs7132908	AQP6	ENSG00000086159.12	Thyroid	1052	2.80143e-10	0.490046	4.36024e-11	0.0758382	0.434116	0.851284	FALSE	rs11169260	0.6697	0.9323	21093	0.00165084	0.42656	0.960365	-1.52665	0.747523	0.9323	574	0.0138011	0.321907	0.619816	-0.451436	-1.97808	8.92697e-16	FALSE	FALSE
FAIM2	rs7132908	AQP6	ENSG00000086159.12	Thyroid	1052	2.80143e-10	0.490046	4.36024e-11	0.0758382	0.434116	0.851284	FALSE	rs12317646	0.3298	0.107	21311	0.00107932	0.974517	0.973726	-1.35722	0.995744	0.107	574	0.00911639	0.00533413	0.711656	-0.621791	-1.97901	8.91867e-16	FALSE	FALSE
FAIM2	rs7132908	AQP6	ENSG00000086159.12	Thyroid	1052	2.80143e-10	0.490046	4.36024e-11	0.0758382	0.434116	0.851284	FALSE	rs113875398	0.4936	0.0997	20147	0.00121533	0.684594	0.970513	-1.53447	0.505585	0.0997	574	0.00970456	0.665728	0.698659	-0.444936	-1.97941	8.91516e-16	FALSE	FALSE
FAIM2	rs7132908	AQP6	ENSG00000086159.12	Thyroid	1052	2.80143e-10	0.490046	4.36024e-11	0.0758382	0.434116	0.851284	FALSE	rs11169106	0.3298	0.8929	21311	0.00107843	0.974517	0.973747	-1.35761	0.995744	0.8929	574	0.0091089	0.00533413	0.711825	-0.622083	-1.9797	8.91258e-16	FALSE	FALSE
FAIM2	rs7132908	AQP6	ENSG00000086159.12	Thyroid	1052	2.80143e-10	0.490046	4.36024e-11	0.0758382	0.434116	0.851284	FALSE	rs73306808	0.3298	0.1071	21311	0.00107843	0.974517	0.973747	-1.35761	0.995744	0.1071	574	0.0091089	0.00533413	0.711825	-0.622083	-1.9797	8.91258e-16	FALSE	FALSE
FAIM2	rs7132908	AQP6	ENSG00000086159.12	Thyroid	1052	2.80143e-10	0.490046	4.36024e-11	0.0758382	0.434116	0.851284	FALSE	rs7309966	0.7355	0.9347	20034	0.00179736	0.337818	0.956998	-1.51865	0.842791	0.9347	574	0.0142716	0.198325	0.611885	-0.461194	-1.97984	8.91127e-16	FALSE	FALSE
FAIM2	rs7132908	AQP6	ENSG00000086159.12	Thyroid	1052	2.80143e-10	0.490046	4.36024e-11	0.0758382	0.434116	0.851284	FALSE	rs11169256	0.7183	0.9347	21021	0.00171297	0.360732	0.958934	-1.5339	0.770028	0.9347	574	0.0142716	0.292338	0.611885	-0.447081	-1.98098	8.90114e-16	FALSE	FALSE
FAIM2	rs7132908	AQP6	ENSG00000086159.12	Thyroid	1052	2.80143e-10	0.490046	4.36024e-11	0.0758382	0.434116	0.851284	FALSE	rs629754	0.7122	0.0685	21017	0.00163887	0.368903	0.960641	-1.55215	0.666235	0.0685	574	0.0136516	0.431321	0.622378	-0.429038	-1.98119	8.89931e-16	FALSE	FALSE
FAIM2	rs7132908	AQP6	ENSG00000086159.12	Thyroid	1052	2.80143e-10	0.490046	4.36024e-11	0.0758382	0.434116	0.851284	FALSE	rs11834921	0.618	0.9198	20875	0.00142723	0.498687	0.965548	-1.56404	0.552733	0.9198	574	0.0118084	0.59367	0.655816	-0.417721	-1.98176	8.89419e-16	FALSE	FALSE
FAIM2	rs7132908	AQP6	ENSG00000086159.12	Thyroid	1052	2.80143e-10	0.490046	4.36024e-11	0.0758382	0.434116	0.851284	FALSE	rs11169070	0.2991	0.8827	21307	0.00099622	1.03837	0.9757	-1.33263	0.970287	0.8827	574	0.00841292	0.0372483	0.727851	-0.650198	-1.98283	8.88469e-16	FALSE	FALSE
FAIM2	rs7132908	AQP6	ENSG00000086159.12	Thyroid	1052	2.80143e-10	0.490046	4.36024e-11	0.0758382	0.434116	0.851284	FALSE	rs3741554	0.6859	0.9286	21056	0.00157429	0.404425	0.962133	-1.55815	0.64268	0.9286	574	0.0131381	0.463955	0.631348	-0.431	-1.98915	8.82867e-16	FALSE	FALSE
FAIM2	rs7132908	AQP6	ENSG00000086159.12	Thyroid	1052	2.80143e-10	0.490046	4.36024e-11	0.0758382	0.434116	0.851284	FALSE	rs12310510	0.3313	0.8916	21310	0.0010671	0.971499	0.974016	-1.36549	0.959608	0.8916	574	0.00901278	0.0506455	0.713996	-0.624959	-1.99045	8.81727e-16	FALSE	FALSE
FAIM2	rs7132908	AQP6	ENSG00000086159.12	Thyroid	1052	2.80143e-10	0.490046	4.36024e-11	0.0758382	0.434116	0.851284	FALSE	rs7979262	0.3313	0.8916	21310	0.0010671	0.971499	0.974016	-1.36549	0.959608	0.8916	574	0.00901278	0.0506455	0.713996	-0.624959	-1.99045	8.81727e-16	FALSE	FALSE
FAIM2	rs7132908	AQP6	ENSG00000086159.12	Thyroid	1052	2.80143e-10	0.490046	4.36024e-11	0.0758382	0.434116	0.851284	FALSE	rs12301824	0.3394	0.8931	21311	0.00108021	0.955351	0.973705	-1.37484	0.984576	0.8931	574	0.0091239	0.0193323	0.711487	-0.621375	-1.99621	8.76657e-16	FALSE	FALSE
FAIM2	rs7132908	AQP6	ENSG00000086159.12	Thyroid	1052	2.80143e-10	0.490046	4.36024e-11	0.0758382	0.434116	0.851284	FALSE	rs12317586	0.7154	0.9344	21022	0.0017056	0.364613	0.959104	-1.53461	0.842791	0.9344	574	0.0142109	0.198325	0.612897	-0.462479	-1.99708	8.75894e-16	FALSE	FALSE
FAIM2	rs7132908	AQP6	ENSG00000086159.12	Thyroid	1052	2.80143e-10	0.490046	4.36024e-11	0.0758382	0.434116	0.851284	FALSE	rs9669608	0.7701	0.9343	21021	0.00170327	0.292244	0.959157	-1.55806	0.742053	0.9343	574	0.0141908	0.329136	0.613233	-0.441751	-1.99981	8.73514e-16	FALSE	FALSE
FAIM2	rs7132908	AQP6	ENSG00000086159.12	Thyroid	1052	2.80143e-10	0.490046	4.36024e-11	0.0758382	0.434116	0.851284	FALSE	rs11836389	0.7758	0.9344	21021	0.00170568	0.284797	0.959102	-1.55944	0.742053	0.9344	574	0.0142109	0.329136	0.612897	-0.441335	-2.00077	8.72668e-16	FALSE	FALSE
FAIM2	rs7132908	AQP6	ENSG00000086159.12	Thyroid	1052	2.80143e-10	0.490046	4.36024e-11	0.0758382	0.434116	0.851284	FALSE	rs7979958	0.7839	0.9345	21021	0.00170811	0.27424	0.959046	-1.56159	0.742053	0.9345	574	0.0142311	0.329136	0.61256	-0.440918	-2.00251	8.71155e-16	FALSE	FALSE
FAIM2	rs7132908	AQP6	ENSG00000086159.12	Thyroid	1052	2.80143e-10	0.490046	4.36024e-11	0.0758382	0.434116	0.851284	FALSE	rs11169118	0.3476	0.1068	21311	0.0010811	0.939255	0.973684	-1.38929	0.895935	0.1068	574	0.00913142	0.130798	0.711318	-0.61513	-2.00442	8.69489e-16	FALSE	FALSE
FAIM2	rs7132908	AQP6	ENSG00000086159.12	Thyroid	1052	2.80143e-10	0.490046	4.36024e-11	0.0758382	0.434116	0.851284	FALSE	rs55802497	0.7369	0.9346	21022	0.00171045	0.335961	0.958992	-1.54288	0.842791	0.9346	574	0.0142513	0.198325	0.612223	-0.461622	-2.0045	8.69424e-16	FALSE	FALSE
FAIM2	rs7132908	AQP6	ENSG00000086159.12	Thyroid	1052	2.80143e-10	0.490046	4.36024e-11	0.0758382	0.434116	0.851284	FALSE	rs184172	0.8675	0.9095	19975	0.00133675	0.166835	0.967662	-1.70229	0.375662	0.9095	574	0.010583	0.885917	0.680109	-0.302995	-2.00528	8.68742e-16	FALSE	FALSE
FAIM2	rs7132908	AQP6	ENSG00000086159.12	Thyroid	1052	2.80143e-10	0.490046	4.36024e-11	0.0758382	0.434116	0.851284	FALSE	rs56099252	0.7972	0.9345	21022	0.00170802	0.256973	0.959048	-1.56601	0.742053	0.9345	574	0.0142311	0.329136	0.61256	-0.440918	-2.00693	8.67312e-16	FALSE	FALSE
FAIM2	rs7132908	AQP6	ENSG00000086159.12	Thyroid	1052	2.80143e-10	0.490046	4.36024e-11	0.0758382	0.434116	0.851284	FALSE	rs7131715	0.7727	0.9334	21019	0.00168203	0.288845	0.959646	-1.565	0.742053	0.9334	574	0.0140125	0.329136	0.616227	-0.445474	-2.01048	8.64244e-16	FALSE	FALSE
FAIM2	rs7132908	AQP6	ENSG00000086159.12	Thyroid	1052	2.80143e-10	0.490046	4.36024e-11	0.0758382	0.434116	0.851284	FALSE	rs59849800	0.3443	0.1077	21311	0.00107314	0.945703	0.973872	-1.38689	0.994844	0.1077	574	0.00906424	0.00646213	0.712832	-0.623829	-2.01072	8.64035e-16	FALSE	FALSE
FAIM2	rs7132908	AQP6	ENSG00000086159.12	Thyroid	1052	2.80143e-10	0.490046	4.36024e-11	0.0758382	0.434116	0.851284	FALSE	rs11169234	0.7487	0.0654	21022	0.00171045	0.320354	0.958992	-1.54779	0.852566	0.0654	574	0.0142513	0.185845	0.612223	-0.46309	-2.01088	8.63896e-16	FALSE	FALSE
FAIM2	rs7132908	AQP6	ENSG00000086159.12	Thyroid	1052	2.80143e-10	0.490046	4.36024e-11	0.0758382	0.434116	0.851284	FALSE	rs113962040	0.3476	0.107	21311	0.00107932	0.939255	0.973726	-1.39008	0.976242	0.107	574	0.00911639	0.0297806	0.711656	-0.621485	-2.01156	8.63304e-16	FALSE	FALSE
FAIM2	rs7132908	AQP6	ENSG00000086159.12	Thyroid	1052	2.80143e-10	0.490046	4.36024e-11	0.0758382	0.434116	0.851284	FALSE	rs55812050	0.3476	0.107	21311	0.00107932	0.939255	0.973726	-1.39008	0.976242	0.107	574	0.00911639	0.0297806	0.711656	-0.621485	-2.01156	8.63304e-16	FALSE	FALSE
FAIM2	rs7132908	AQP6	ENSG00000086159.12	Thyroid	1052	2.80143e-10	0.490046	4.36024e-11	0.0758382	0.434116	0.851284	FALSE	rs687048	0.3677	0.6425	21257	0.000450129	0.90079	0.988872	-1.84795	0.170987	0.6425	574	0.00379235	1.36904	0.855762	-0.166182	-2.01413	8.61091e-16	FALSE	FALSE
FAIM2	rs7132908	AQP6	ENSG00000086159.12	Thyroid	1052	2.80143e-10	0.490046	4.36024e-11	0.0758382	0.434116	0.851284	FALSE	rs11169109	0.3492	0.893	21311	0.00107932	0.936142	0.973726	-1.39292	0.976242	0.893	574	0.00911639	0.0297806	0.711656	-0.621485	-2.0144	8.60854e-16	FALSE	FALSE
FAIM2	rs7132908	AQP6	ENSG00000086159.12	Thyroid	1052	2.80143e-10	0.490046	4.36024e-11	0.0758382	0.434116	0.851284	FALSE	rs61710637	0.3492	0.893	21311	0.00107932	0.936142	0.973726	-1.39292	0.976242	0.893	574	0.00911639	0.0297806	0.711656	-0.621485	-2.0144	8.60854e-16	FALSE	FALSE
FAIM2	rs7132908	AQP6	ENSG00000086159.12	Thyroid	1052	2.80143e-10	0.490046	4.36024e-11	0.0758382	0.434116	0.851284	FALSE	rs7137976	0.3542	0.8932	21311	0.0010811	0.926473	0.973684	-1.4009	0.895935	0.8932	574	0.00913142	0.130798	0.711318	-0.61513	-2.01603	8.59453e-16	FALSE	FALSE
FAIM2	rs7132908	AQP6	ENSG00000086159.12	Thyroid	1052	2.80143e-10	0.490046	4.36024e-11	0.0758382	0.434116	0.851284	FALSE	rs12298110	0.7758	0.9344	21022	0.0017056	0.284797	0.959104	-1.55946	0.808898	0.9344	574	0.0142109	0.241848	0.612897	-0.456608	-2.01607	8.59421e-16	FALSE	FALSE
FAIM2	rs7132908	AQP6	ENSG00000086159.12	Thyroid	1052	2.80143e-10	0.490046	4.36024e-11	0.0758382	0.434116	0.851284	FALSE	rs60402517	0.3525	0.8934	21311	0.00108288	0.929751	0.973641	-1.39716	0.957942	0.8934	574	0.0091465	0.0527363	0.710979	-0.619639	-2.0168	8.58798e-16	FALSE	FALSE
FAIM2	rs7132908	AQP6	ENSG00000086159.12	Thyroid	1052	2.80143e-10	0.490046	4.36024e-11	0.0758382	0.434116	0.851284	FALSE	rs99114	0.2566	0.1682	21299	0.000737538	1.13446	0.981895	-1.37394	0.5799	0.1682	574	0.00622606	0.553531	0.783261	-0.644536	-2.01848	8.57356e-16	FALSE	FALSE
FAIM2	rs7132908	AQP6	ENSG00000086159.12	Thyroid	1052	2.80143e-10	0.490046	4.36024e-11	0.0758382	0.434116	0.851284	FALSE	rs12315224	0.3576	0.8933	21311	0.00108199	0.919948	0.973663	-1.40638	0.895935	0.8933	574	0.00913895	0.130798	0.711149	-0.614838	-2.02122	8.55011e-16	FALSE	FALSE
FAIM2	rs7132908	AQP6	ENSG00000086159.12	Thyroid	1052	2.80143e-10	0.490046	4.36024e-11	0.0758382	0.434116	0.851284	FALSE	rs1361918111	0.8254	0.0693	21055	0.00161842	0.220605	0.961113	-1.60016	0.644139	0.0693	574	0.0135056	0.46192	0.624902	-0.423617	-2.02378	8.52824e-16	FALSE	FALSE
FAIM2	rs7132908	AQP6	ENSG00000086159.12	Thyroid	1052	2.80143e-10	0.490046	4.36024e-11	0.0758382	0.434116	0.851284	FALSE	rs4898531	0.8254	0.0693	21055	0.00161842	0.220605	0.961113	-1.60016	0.644139	0.0693	574	0.0135056	0.46192	0.624902	-0.423617	-2.02378	8.52824e-16	FALSE	FALSE
FAIM2	rs7132908	AQP6	ENSG00000086159.12	Thyroid	1052	2.80143e-10	0.490046	4.36024e-11	0.0758382	0.434116	0.851284	FALSE	rs73116330	0.8309	0.0825	21062	0.00137857	0.213547	0.966684	-1.67882	0.443018	0.0825	574	0.011508	0.767107	0.66161	-0.347115	-2.02593	8.50988e-16	FALSE	FALSE
FAIM2	rs7132908	AQP6	ENSG00000086159.12	Thyroid	1052	2.80143e-10	0.490046	4.36024e-11	0.0758382	0.434116	0.851284	FALSE	rs9804749	0.3626	0.1068	21311	0.0010811	0.910422	0.973684	-1.41526	0.895935	0.1068	574	0.00913142	0.130798	0.711318	-0.61513	-2.03039	8.47204e-16	FALSE	FALSE
FAIM2	rs7132908	AQP6	ENSG00000086159.12	Thyroid	1052	2.80143e-10	0.490046	4.36024e-11	0.0758382	0.434116	0.851284	FALSE	rs3741555	0.8636	0.072	21056	0.00156218	0.171793	0.962413	-1.62635	0.581036	0.072	574	0.013037	0.551872	0.633143	-0.404976	-2.03133	8.46409e-16	FALSE	FALSE
FAIM2	rs7132908	AQP6	ENSG00000086159.12	Thyroid	1052	2.80143e-10	0.490046	4.36024e-11	0.0758382	0.434116	0.851284	FALSE	rs3813526	0.8714	0.928	21056	0.00156218	0.16188	0.962413	-1.62794	0.581036	0.928	574	0.013037	0.551872	0.633143	-0.404976	-2.03292	8.45063e-16	FALSE	FALSE
FAIM2	rs7132908	AQP6	ENSG00000086159.12	Thyroid	1052	2.80143e-10	0.490046	4.36024e-11	0.0758382	0.434116	0.851284	FALSE	rs2849266	0.6869	0.9188	20130	0.00146342	0.403066	0.964706	-1.59366	0.591343	0.9188	574	0.0116757	0.536891	0.658363	-0.442117	-2.03577	8.42655e-16	FALSE	FALSE
FAIM2	rs7132908	AQP6	ENSG00000086159.12	Thyroid	1052	2.80143e-10	0.490046	4.36024e-11	0.0758382	0.434116	0.851284	FALSE	rs11169172	0.5336	0.9136	20335	0.00136922	0.62252	0.966902	-1.51679	0.741087	0.9136	574	0.0110354	0.330414	0.670933	-0.519122	-2.03592	8.42533e-16	FALSE	FALSE
FAIM2	rs7132908	AQP6	ENSG00000086159.12	Thyroid	1052	2.80143e-10	0.490046	4.36024e-11	0.0758382	0.434116	0.851284	FALSE	rs7136052	0.3677	0.8935	21311	0.00108378	0.90079	0.97362	-1.42257	0.895935	0.8935	574	0.00915406	0.130798	0.710809	-0.614254	-2.03683	8.41768e-16	FALSE	FALSE
FAIM2	rs7132908	AQP6	ENSG00000086159.12	Thyroid	1052	2.80143e-10	0.490046	4.36024e-11	0.0758382	0.434116	0.851284	FALSE	rs11169230	0.5967	0.0796	21119	0.00142045	0.529152	0.965707	-1.5512	0.731081	0.0796	574	0.0118896	0.343688	0.654267	-0.492403	-2.0436	8.36081e-16	FALSE	FALSE
FAIM2	rs7132908	AQP6	ENSG00000086159.12	Thyroid	1052	2.80143e-10	0.490046	4.36024e-11	0.0758382	0.434116	0.851284	FALSE	rs59429669	0.5204	0.0861	21322	0.00130996	0.642729	0.968289	-1.52555	0.741087	0.0861	574	0.0110702	0.330414	0.670237	-0.518104	-2.04366	8.36037e-16	FALSE	FALSE
FAIM2	rs7132908	AQP6	ENSG00000086159.12	Thyroid	1052	2.80143e-10	0.490046	4.36024e-11	0.0758382	0.434116	0.851284	FALSE	rs3759129	0.2339	0.8237	20938	0.000722823	1.19037	0.98225	-1.31977	0.716043	0.8237	574	0.00599842	0.363752	0.789518	-0.726944	-2.04672	8.33484e-16	FALSE	FALSE
FAIM2	rs7132908	AQP6	ENSG00000086159.12	Thyroid	1052	2.80143e-10	0.490046	4.36024e-11	0.0758382	0.434116	0.851284	FALSE	rs9804971	0.4008	0.8992	21311	0.00113781	0.840193	0.972342	-1.45071	0.914852	0.8992	574	0.0096104	0.106921	0.700708	-0.599162	-2.04988	8.30855e-16	FALSE	FALSE
FAIM2	rs7132908	AQP6	ENSG00000086159.12	Thyroid	1052	2.80143e-10	0.490046	4.36024e-11	0.0758382	0.434116	0.851284	FALSE	rs73293480	0.7278	0.0783	21324	0.00142813	0.348054	0.965527	-1.62531	0.576924	0.0783	574	0.01207	0.557883	0.650854	-0.424848	-2.05016	8.30616e-16	FALSE	FALSE
FAIM2	rs7132908	AQP6	ENSG00000086159.12	Thyroid	1052	2.80143e-10	0.490046	4.36024e-11	0.0758382	0.434116	0.851284	FALSE	rs4898533	0.5186	0.914	21322	0.00131134	0.645505	0.968257	-1.52332	0.779733	0.914	574	0.0110819	0.279667	0.670004	-0.528136	-2.05145	8.29544e-16	FALSE	FALSE
FAIM2	rs7132908	AQP6	ENSG00000086159.12	Thyroid	1052	2.80143e-10	0.490046	4.36024e-11	0.0758382	0.434116	0.851284	FALSE	rs7134749	0.8795	0.9291	21055	0.00158462	0.151603	0.961894	-1.62264	0.643328	0.9291	574	0.0132236	0.463051	0.629836	-0.429381	-2.05202	8.29074e-16	FALSE	FALSE
FAIM2	rs7132908	AQP6	ENSG00000086159.12	Thyroid	1052	2.80143e-10	0.490046	4.36024e-11	0.0758382	0.434116	0.851284	FALSE	rs368305	0.1766	0.7699	21284	0.000582887	1.3513	0.985637	-1.22166	0.80622	0.7699	574	0.00491708	0.245305	0.820656	-0.834534	-2.0562	8.25617e-16	FALSE	FALSE
FAIM2	rs7132908	AQP6	ENSG00000086159.12	Thyroid	1052	2.80143e-10	0.490046	4.36024e-11	0.0758382	0.434116	0.851284	FALSE	rs2336058	0.3952	0.107	20323	0.00113179	0.850225	0.972484	-1.44499	0.914852	0.107	574	0.00911639	0.106921	0.711656	-0.617733	-2.06273	8.20244e-16	FALSE	FALSE
FAIM2	rs7132908	AQP6	ENSG00000086159.12	Thyroid	1052	2.80143e-10	0.490046	4.36024e-11	0.0758382	0.434116	0.851284	FALSE	rs12308256	0.3925	0.8961	21311	0.00110768	0.855092	0.973054	-1.45122	0.995896	0.8961	574	0.00935591	0.00514362	0.706305	-0.612598	-2.06382	8.19346e-16	FALSE	FALSE
FAIM2	rs7132908	AQP6	ENSG00000086159.12	Thyroid	1052	2.80143e-10	0.490046	4.36024e-11	0.0758382	0.434116	0.851284	FALSE	rs11169097	0.3783	0.8918	21310	0.00106883	0.881033	0.973975	-1.44633	0.925278	0.8918	574	0.00902741	0.0937875	0.713665	-0.622157	-2.06849	8.15532e-16	FALSE	FALSE
FAIM2	rs7132908	AQP6	ENSG00000086159.12	Thyroid	1052	2.80143e-10	0.490046	4.36024e-11	0.0758382	0.434116	0.851284	FALSE	rs11169160	0.855	0.0725	21056	0.00155225	0.182743	0.962643	-1.62755	0.675363	0.0725	574	0.0129541	0.418799	0.634624	-0.44776	-2.07531	8.09988e-16	FALSE	FALSE
FAIM2	rs7132908	AQP6	ENSG00000086159.12	Thyroid	1052	2.80143e-10	0.490046	4.36024e-11	0.0758382	0.434116	0.851284	FALSE	rs1049986	0.394	0.8939	21311	0.00108738	0.852386	0.973535	-1.4623	0.912955	0.8939	574	0.00918446	0.109312	0.710127	-0.614914	-2.07721	8.08448e-16	FALSE	FALSE
FAIM2	rs7132908	AQP6	ENSG00000086159.12	Thyroid	1052	2.80143e-10	0.490046	4.36024e-11	0.0758382	0.434116	0.851284	FALSE	rs1964676	0.2304	0.6035	21256	0.000432102	1.19933	0.989313	-1.55785	0.300736	0.6035	574	0.0036403	1.03486	0.86074	-0.524811	-2.08266	8.04057e-16	FALSE	FALSE
FAIM2	rs7132908	AQP6	ENSG00000086159.12	Thyroid	1052	2.80143e-10	0.490046	4.36024e-11	0.0758382	0.434116	0.851284	FALSE	rs12296586	0.3992	0.894	21311	0.00108828	0.843051	0.973514	-1.46961	0.914852	0.894	574	0.0091921	0.106921	0.709956	-0.614803	-2.08441	8.02651e-16	FALSE	FALSE
FAIM2	rs7132908	AQP6	ENSG00000086159.12	Thyroid	1052	2.80143e-10	0.490046	4.36024e-11	0.0758382	0.434116	0.851284	FALSE	rs7956089	0.4028	0.8941	21311	0.00108919	0.836631	0.973492	-1.47446	0.914852	0.8941	574	0.00919975	0.106921	0.709785	-0.614509	-2.08897	7.99002e-16	FALSE	FALSE
FAIM2	rs7132908	AQP6	ENSG00000086159.12	Thyroid	1052	2.80143e-10	0.490046	4.36024e-11	0.0758382	0.434116	0.851284	FALSE	rs1470906	0.4046	0.1059	21311	0.00108919	0.833434	0.973492	-1.47706	0.914852	0.1059	574	0.00919975	0.106921	0.709785	-0.614509	-2.09157	7.96928e-16	FALSE	FALSE
FAIM2	rs7132908	AQP6	ENSG00000086159.12	Thyroid	1052	2.80143e-10	0.490046	4.36024e-11	0.0758382	0.434116	0.851284	FALSE	rs4563	0.4048	0.1059	21311	0.00108919	0.833079	0.973492	-1.47734	0.914852	0.1059	574	0.00919975	0.106921	0.709785	-0.614509	-2.09185	7.96699e-16	FALSE	FALSE
FAIM2	rs7132908	AQP6	ENSG00000086159.12	Thyroid	1052	2.80143e-10	0.490046	4.36024e-11	0.0758382	0.434116	0.851284	FALSE	rs1470907	0.8068	0.0715	21056	0.00157226	0.244556	0.96218	-1.60869	0.83886	0.0715	574	0.0131211	0.203352	0.631648	-0.486298	-2.09498	7.94208e-16	FALSE	FALSE
FAIM2	rs7132908	AQP6	ENSG00000086159.12	Thyroid	1052	2.80143e-10	0.490046	4.36024e-11	0.0758382	0.434116	0.851284	FALSE	rs1574326	0.4205	0.8929	20323	0.00113086	0.805554	0.972506	-1.48135	0.895935	0.8929	574	0.0091089	0.130798	0.711825	-0.616004	-2.09736	7.92326e-16	FALSE	FALSE
FAIM2	rs7132908	AQP6	ENSG00000086159.12	Thyroid	1052	2.80143e-10	0.490046	4.36024e-11	0.0758382	0.434116	0.851284	FALSE	rs7956617	0.185	0.2289	21285	0.000585003	1.32552	0.985586	-1.25393	0.857499	0.2289	574	0.00493516	0.179559	0.820115	-0.844499	-2.09843	7.91474e-16	FALSE	FALSE
FAIM2	rs7132908	AQP6	ENSG00000086159.12	Thyroid	1052	2.80143e-10	0.490046	4.36024e-11	0.0758382	0.434116	0.851284	FALSE	rs17124115	0.7413	0.0727	21236	0.00153519	0.330132	0.963039	-1.59646	0.941813	0.0727	574	0.0129212	0.0729914	0.635212	-0.502528	-2.09899	7.91031e-16	FALSE	FALSE
FAIM2	rs7132908	AQP6	ENSG00000086159.12	Thyroid	1052	2.80143e-10	0.490046	4.36024e-11	0.0758382	0.434116	0.851284	FALSE	rs61926092	0.8594	0.8009	21279	0.000647721	0.177138	0.984065	-2.05418	0.167562	0.8009	574	0.00546272	1.38008	0.804643	-0.0501932	-2.10437	7.86786e-16	FALSE	FALSE
FAIM2	rs7132908	AQP6	ENSG00000086159.12	Thyroid	1052	2.80143e-10	0.490046	4.36024e-11	0.0758382	0.434116	0.851284	FALSE	rs297911	0.1902	0.7749	21287	0.000591906	1.30999	0.985418	-1.26847	0.861204	0.7749	574	0.00499387	0.174842	0.818364	-0.840368	-2.10883	7.83285e-16	FALSE	FALSE
FAIM2	rs7132908	AQP6	ENSG00000086159.12	Thyroid	1052	2.80143e-10	0.490046	4.36024e-11	0.0758382	0.434116	0.851284	FALSE	rs7688	0.4195	0.8939	21311	0.00108738	0.807289	0.973535	-1.49873	0.895935	0.8939	574	0.00918446	0.130798	0.710127	-0.613082	-2.11181	7.80954e-16	FALSE	FALSE
FAIM2	rs7132908	AQP6	ENSG00000086159.12	Thyroid	1052	2.80143e-10	0.490046	4.36024e-11	0.0758382	0.434116	0.851284	FALSE	rs7962645	0.4213	0.8941	21311	0.00108919	0.804168	0.973492	-1.50038	0.895935	0.8941	574	0.00919975	0.130798	0.709785	-0.612495	-2.11288	7.80122e-16	FALSE	FALSE
FAIM2	rs7132908	AQP6	ENSG00000086159.12	Thyroid	1052	2.80143e-10	0.490046	4.36024e-11	0.0758382	0.434116	0.851284	FALSE	rs416959	0.4889	0.8338	21286	0.000745078	0.692059	0.981714	-1.76571	0.303937	0.8338	574	0.00628587	1.02803	0.781634	-0.34776	-2.11347	7.79664e-16	FALSE	FALSE
FAIM2	rs7132908	AQP6	ENSG00000086159.12	Thyroid	1052	2.80143e-10	0.490046	4.36024e-11	0.0758382	0.434116	0.851284	FALSE	rs7967624	0.4213	0.8939	21311	0.00108738	0.804168	0.973535	-1.50118	0.895935	0.8939	574	0.00918446	0.130798	0.710127	-0.613082	-2.11426	7.79044e-16	FALSE	FALSE
FAIM2	rs7132908	AQP6	ENSG00000086159.12	Thyroid	1052	2.80143e-10	0.490046	4.36024e-11	0.0758382	0.434116	0.851284	FALSE	rs402468	0.1879	0.7711	21284	0.000585031	1.31682	0.985585	-1.26524	0.945188	0.7711	574	0.00493516	0.0687508	0.820115	-0.855782	-2.12102	7.73796e-16	FALSE	FALSE
FAIM2	rs7132908	AQP6	ENSG00000086159.12	Thyroid	1052	2.80143e-10	0.490046	4.36024e-11	0.0758382	0.434116	0.851284	FALSE	rs4045193	0.4003	0.8877	21306	0.00103476	0.841086	0.974783	-1.49533	0.968588	0.8877	574	0.008738	0.0393793	0.720277	-0.636418	-2.13175	7.65539e-16	FALSE	FALSE
FAIM2	rs7132908	AQP6	ENSG00000086159.12	Thyroid	1052	2.80143e-10	0.490046	4.36024e-11	0.0758382	0.434116	0.851284	FALSE	rs34119994	0.8216	0.8028	21280	0.000652383	0.225488	0.983952	-2.04108	0.182297	0.8028	574	0.00550229	1.33372	0.803506	-0.0989236	-2.14	7.59249e-16	FALSE	FALSE
FAIM2	rs7132908	AQP6	ENSG00000086159.12	Thyroid	1052	2.80143e-10	0.490046	4.36024e-11	0.0758382	0.434116	0.851284	FALSE	rs12314795	0.4436	0.1057	21311	0.001091	0.766128	0.973449	-1.52866	0.895935	0.1057	574	0.0092151	0.130798	0.709441	-0.611906	-2.14057	7.58818e-16	FALSE	FALSE
FAIM2	rs7132908	AQP6	ENSG00000086159.12	Thyroid	1052	2.80143e-10	0.490046	4.36024e-11	0.0758382	0.434116	0.851284	FALSE	rs11169092	0.4129	0.8885	21307	0.0010412	0.818801	0.97463	-1.51039	0.995628	0.8885	574	0.00879277	0.00547952	0.719016	-0.634718	-2.14511	7.55382e-16	FALSE	FALSE
FAIM2	rs7132908	AQP6	ENSG00000086159.12	Thyroid	1052	2.80143e-10	0.490046	4.36024e-11	0.0758382	0.434116	0.851284	FALSE	rs17123981	0.4489	0.8832	21310	0.000999777	0.75725	0.975615	-1.57717	0.642885	0.8832	574	0.00844416	0.463669	0.727116	-0.571194	-2.14837	7.52923e-16	FALSE	FALSE
FAIM2	rs7132908	AQP6	ENSG00000086159.12	Thyroid	1052	2.80143e-10	0.490046	4.36024e-11	0.0758382	0.434116	0.851284	FALSE	rs2276188	0.9933	0.0879	21321	0.00128573	0.0083973	0.968858	-1.73456	0.518158	0.0879	574	0.0108649	0.646187	0.674361	-0.42019	-2.15475	7.48131e-16	FALSE	FALSE
FAIM2	rs7132908	AQP6	ENSG00000086159.12	Thyroid	1052	2.80143e-10	0.490046	4.36024e-11	0.0758382	0.434116	0.851284	FALSE	rs11169133	0.4581	0.8945	21311	0.00109283	0.741979	0.973406	-1.54559	0.895935	0.8945	574	0.0092305	0.130798	0.709097	-0.611317	-2.1569	7.46523e-16	FALSE	FALSE
FAIM2	rs7132908	AQP6	ENSG00000086159.12	Thyroid	1052	2.80143e-10	0.490046	4.36024e-11	0.0758382	0.434116	0.851284	FALSE	rs1000064508	0.4153	0.8872	21306	0.00103076	0.814602	0.974878	-1.51856	0.995628	0.8872	574	0.00870417	0.00547952	0.721057	-0.638364	-2.15692	7.46507e-16	FALSE	FALSE
FAIM2	rs7132908	AQP6	ENSG00000086159.12	Thyroid	1052	2.80143e-10	0.490046	4.36024e-11	0.0758382	0.434116	0.851284	FALSE	rs11833411	0.4153	0.8872	21306	0.00103076	0.814602	0.974878	-1.51856	0.995628	0.8872	574	0.00870417	0.00547952	0.721057	-0.638364	-2.15692	7.46507e-16	FALSE	FALSE
FAIM2	rs7132908	AQP6	ENSG00000086159.12	Thyroid	1052	2.80143e-10	0.490046	4.36024e-11	0.0758382	0.434116	0.851284	FALSE	rs12299505	0.4551	0.8919	21043	0.00108328	0.74694	0.973632	-1.5462	0.967664	0.8919	574	0.00903475	0.0405383	0.713499	-0.62442	-2.17062	7.36352e-16	FALSE	FALSE
FAIM2	rs7132908	AQP6	ENSG00000086159.12	Thyroid	1052	2.80143e-10	0.490046	4.36024e-11	0.0758382	0.434116	0.851284	FALSE	rs836188	0.2605	0.4437	21255	0.000418918	1.12521	0.989636	-1.6582	0.290877	0.4437	574	0.00352906	1.0562	0.864418	-0.516936	-2.17514	7.33034e-16	FALSE	FALSE
FAIM2	rs7132908	AQP6	ENSG00000086159.12	Thyroid	1052	2.80143e-10	0.490046	4.36024e-11	0.0758382	0.434116	0.851284	FALSE	rs836189	0.2627	0.4435	21255	0.000418956	1.12003	0.989635	-1.66391	0.290877	0.4435	574	0.00352939	1.0562	0.864408	-0.516903	-2.18081	7.28886e-16	FALSE	FALSE
FAIM2	rs7132908	AQP6	ENSG00000086159.12	Thyroid	1052	2.80143e-10	0.490046	4.36024e-11	0.0758382	0.434116	0.851284	FALSE	rs297905	0.2169	0.7707	21284	0.000584314	1.23481	0.985602	-1.36894	0.782372	0.7707	574	0.00492911	0.276229	0.820296	-0.826928	-2.19587	7.17992e-16	FALSE	FALSE
FAIM2	rs7132908	AQP6	ENSG00000086159.12	Thyroid	1052	2.80143e-10	0.490046	4.36024e-11	0.0758382	0.434116	0.851284	FALSE	rs844347	0.2694	0.5565	21255	0.000418956	1.10445	0.989635	-1.68107	0.29003	0.5565	574	0.00352939	1.05806	0.864408	-0.515207	-2.19627	7.17704e-16	FALSE	FALSE
FAIM2	rs7132908	AQP6	ENSG00000086159.12	Thyroid	1052	2.80143e-10	0.490046	4.36024e-11	0.0758382	0.434116	0.851284	FALSE	rs373805	0.2126	0.2272	21283	0.000588139	1.24645	0.98551	-1.35157	0.891472	0.2272	574	0.00496115	0.136442	0.819339	-0.84794	-2.19951	7.15381e-16	FALSE	FALSE
FAIM2	rs7132908	AQP6	ENSG00000086159.12	Thyroid	1052	2.80143e-10	0.490046	4.36024e-11	0.0758382	0.434116	0.851284	FALSE	rs60268875	0.9613	0.8949	21321	0.00109598	0.0485223	0.973331	-1.81098	0.425263	0.8949	574	0.00926149	0.797324	0.708405	-0.391019	-2.202	7.13603e-16	FALSE	FALSE
FAIM2	rs7132908	AQP6	ENSG00000086159.12	Thyroid	1052	2.80143e-10	0.490046	4.36024e-11	0.0758382	0.434116	0.851284	FALSE	rs3759126	0.9871	0.8	21279	0.000645531	0.0161685	0.984118	-2.07116	0.201037	0.8	574	0.00544425	1.2786	0.805175	-0.159666	-2.23082	6.93331e-16	FALSE	FALSE
FAIM2	rs7132908	AQP6	ENSG00000086159.12	Thyroid	1052	2.80143e-10	0.490046	4.36024e-11	0.0758382	0.434116	0.851284	FALSE	rs12316284	0.5333	0.1061	21044	0.00110117	0.622976	0.973208	-1.62098	0.896137	0.1061	574	0.00918446	0.130543	0.710127	-0.613106	-2.23408	6.91073e-16	FALSE	FALSE
FAIM2	rs7132908	AQP6	ENSG00000086159.12	Thyroid	1052	2.80143e-10	0.490046	4.36024e-11	0.0758382	0.434116	0.851284	FALSE	rs202071169	0.224	0.2366	21288	0.000571593	1.21596	0.985911	-1.40233	0.83081	0.2366	574	0.00482271	0.213663	0.823491	-0.848394	-2.25073	6.79666e-16	FALSE	FALSE
FAIM2	rs7132908	AQP6	ENSG00000086159.12	Thyroid	1052	2.80143e-10	0.490046	4.36024e-11	0.0758382	0.434116	0.851284	FALSE	rs297943	0.224	0.2366	21288	0.000571593	1.21596	0.985911	-1.40233	0.83081	0.2366	574	0.00482271	0.213663	0.823491	-0.848394	-2.25073	6.79666e-16	FALSE	FALSE
FAIM2	rs7132908	AQP6	ENSG00000086159.12	Thyroid	1052	2.80143e-10	0.490046	4.36024e-11	0.0758382	0.434116	0.851284	FALSE	rs297906	0.2234	0.7697	21284	0.000582532	1.21754	0.985646	-1.3913	0.997929	0.7697	574	0.00491409	0.00259562	0.820746	-0.859473	-2.25077	6.79639e-16	FALSE	FALSE
FAIM2	rs7132908	AQP6	ENSG00000086159.12	Thyroid	1052	2.80143e-10	0.490046	4.36024e-11	0.0758382	0.434116	0.851284	FALSE	rs11169155	0.8735	0.8963	21208	0.00111495	0.159214	0.972882	-1.79145	0.544171	0.8963	574	0.00937186	0.606518	0.705952	-0.482159	-2.27361	6.64292e-16	FALSE	FALSE
FAIM2	rs7132908	AQP6	ENSG00000086159.12	Thyroid	1052	2.80143e-10	0.490046	4.36024e-11	0.0758382	0.434116	0.851284	FALSE	rs11169156	0.8804	0.104	21208	0.00111211	0.150462	0.972949	-1.79401	0.558496	0.104	574	0.00934796	0.585077	0.706482	-0.491988	-2.286	6.56113e-16	FALSE	FALSE
FAIM2	rs7132908	AQP6	ENSG00000086159.12	Thyroid	1052	2.80143e-10	0.490046	4.36024e-11	0.0758382	0.434116	0.851284	FALSE	rs1470908	0.948	0.093	21128	0.00123322	0.0652185	0.970092	-1.75275	0.741313	0.093	574	0.0103269	0.330115	0.685415	-0.540903	-2.29365	6.51112e-16	FALSE	FALSE
FAIM2	rs7132908	AQP6	ENSG00000086159.12	Thyroid	1052	2.80143e-10	0.490046	4.36024e-11	0.0758382	0.434116	0.851284	FALSE	rs1893491	0.8985	0.8998	21214	0.00114909	0.127556	0.972075	-1.78121	0.832007	0.8998	574	0.0096615	0.212128	0.699594	-0.58557	-2.36678	6.05194e-16	FALSE	FALSE
FAIM2	rs7132908	AQP6	ENSG00000086159.12	Thyroid	1052	2.80143e-10	0.490046	4.36024e-11	0.0758382	0.434116	0.851284	FALSE	rs426496	0.8313	0.1919	21280	0.000666004	0.213035	0.983623	-2.03361	0.281426	0.1919	574	0.00561718	1.07712	0.800223	-0.34107	-2.37468	6.00435e-16	FALSE	FALSE
FAIM2	rs7132908	AQP6	ENSG00000086159.12	Thyroid	1052	2.80143e-10	0.490046	4.36024e-11	0.0758382	0.434116	0.851284	FALSE	rs10783332	0.6711	0.7118	21276	0.000503555	0.424639	0.987568	-2.10469	0.220061	0.7118	574	0.00424626	1.22637	0.841239	-0.287578	-2.39227	5.89965e-16	FALSE	FALSE
FAIM2	rs7132908	AQP6	ENSG00000086159.12	Thyroid	1052	2.80143e-10	0.490046	4.36024e-11	0.0758382	0.434116	0.851284	FALSE	rs297917	0.4812	0.1491	21303	0.000813189	0.704374	0.980075	-1.71477	0.770751	0.1491	574	0.00686597	0.291393	0.766193	-0.694101	-2.40887	5.8025e-16	FALSE	FALSE
FAIM2	rs7132908	AQP6	ENSG00000086159.12	Thyroid	1052	2.80143e-10	0.490046	4.36024e-11	0.0758382	0.434116	0.851284	FALSE	rs836961	0.2826	0.2296	21284	0.000583777	1.0745	0.985616	-1.55183	0.975607	0.2296	574	0.00492459	0.0305769	0.820432	-0.858216	-2.41005	5.79566e-16	FALSE	FALSE
FAIM2	rs7132908	AQP6	ENSG00000086159.12	Thyroid	1052	2.80143e-10	0.490046	4.36024e-11	0.0758382	0.434116	0.851284	FALSE	rs835592	0.33	0.5529	21255	0.000418289	0.974114	0.989651	-1.81589	0.333558	0.5529	574	0.00352376	0.966972	0.864594	-0.595527	-2.41142	5.78772e-16	FALSE	FALSE
FAIM2	rs7132908	AQP6	ENSG00000086159.12	Thyroid	1052	2.80143e-10	0.490046	4.36024e-11	0.0758382	0.434116	0.851284	FALSE	rs11830289	0.47	0.1487	21304	0.000814955	0.722479	0.980033	-1.70106	0.918366	0.1487	574	0.00688121	0.102492	0.765796	-0.721758	-2.42282	5.72214e-16	FALSE	FALSE
FAIM2	rs7132908	AQP6	ENSG00000086159.12	Thyroid	1052	2.80143e-10	0.490046	4.36024e-11	0.0758382	0.434116	0.851284	FALSE	rs439779	0.9593	0.1907	21279	0.000669233	0.051032	0.983544	-2.05227	0.310888	0.1907	574	0.00564414	1.01336	0.799456	-0.39288	-2.44515	5.59578e-16	FALSE	FALSE
FAIM2	rs7132908	AQP6	ENSG00000086159.12	Thyroid	1052	2.80143e-10	0.490046	4.36024e-11	0.0758382	0.434116	0.851284	FALSE	rs450798	0.3355	0.7262	21009	0.000526131	0.963095	0.987017	-1.71432	0.518458	0.7262	574	0.00438095	0.645724	0.837024	-0.732573	-2.4469	5.58601e-16	FALSE	FALSE
FAIM2	rs7132908	AQP6	ENSG00000086159.12	Thyroid	1052	2.80143e-10	0.490046	4.36024e-11	0.0758382	0.434116	0.851284	FALSE	rs467323	0.4852	0.6988	20912	0.000499327	0.697964	0.987671	-1.95732	0.309157	0.6988	574	0.00413857	1.01699	0.84464	-0.494211	-2.45153	5.56019e-16	FALSE	FALSE
FAIM2	rs7132908	AQP6	ENSG00000086159.12	Thyroid	1052	2.80143e-10	0.490046	4.36024e-11	0.0758382	0.434116	0.851284	FALSE	rs448508	0.371	0.2291	21282	0.000584727	0.894602	0.985592	-1.72561	0.579791	0.2291	574	0.00493214	0.55369	0.820206	-0.732245	-2.45786	5.52512e-16	FALSE	FALSE
FAIM2	rs7132908	AQP6	ENSG00000086159.12	Thyroid	1052	2.80143e-10	0.490046	4.36024e-11	0.0758382	0.434116	0.851284	FALSE	rs11831143	0.7975	0.1164	21311	0.00100271	0.256584	0.975545	-1.82335	0.855406	0.1164	574	0.00846934	0.182225	0.726525	-0.63621	-2.45956	5.51569e-16	FALSE	FALSE
FAIM2	rs7132908	AQP6	ENSG00000086159.12	Thyroid	1052	2.80143e-10	0.490046	4.36024e-11	0.0758382	0.434116	0.851284	FALSE	rs10875995	0.2902	0.6878	21000	0.000487387	1.05768	0.987962	-1.65723	0.596667	0.6878	574	0.00405661	0.5292	0.847247	-0.820829	-2.47806	5.41461e-16	FALSE	FALSE
FAIM2	rs7132908	AQP6	ENSG00000086159.12	Thyroid	1052	2.80143e-10	0.490046	4.36024e-11	0.0758382	0.434116	0.851284	FALSE	rs371777	0.2752	0.636	21263	0.000446484	1.09117	0.988961	-1.66442	0.553815	0.636	574	0.0037627	0.592053	0.856728	-0.821353	-2.48577	5.37302e-16	FALSE	FALSE
FAIM2	rs7132908	AQP6	ENSG00000086159.12	Thyroid	1052	2.80143e-10	0.490046	4.36024e-11	0.0758382	0.434116	0.851284	FALSE	rs369235	0.2871	0.4619	21259	0.000415944	1.0645	0.989708	-1.72746	0.465042	0.4619	574	0.00350467	0.73057	0.865229	-0.77119	-2.49865	5.30426e-16	FALSE	FALSE
FAIM2	rs7132908	AQP6	ENSG00000086159.12	Thyroid	1052	2.80143e-10	0.490046	4.36024e-11	0.0758382	0.434116	0.851284	FALSE	rs403201	0.9246	0.1914	21279	0.000667362	0.094641	0.98359	-2.05052	0.347055	0.1914	574	0.00562837	0.940317	0.799904	-0.450844	-2.50136	5.28989e-16	FALSE	FALSE
FAIM2	rs7132908	AQP6	ENSG00000086159.12	Thyroid	1052	2.80143e-10	0.490046	4.36024e-11	0.0758382	0.434116	0.851284	FALSE	rs297909	0.4257	0.2617	21275	0.000534666	0.796571	0.98681	-1.85106	0.449006	0.2617	574	0.00450839	0.757073	0.833074	-0.656361	-2.50742	5.25795e-16	FALSE	FALSE
FAIM2	rs7132908	AQP6	ENSG00000086159.12	Thyroid	1052	2.80143e-10	0.490046	4.36024e-11	0.0758382	0.434116	0.851284	FALSE	rs457487	0.6865	0.7195	21267	0.000512057	0.403609	0.98736	-2.10504	0.279562	0.7195	574	0.00431613	1.0813	0.839047	-0.422808	-2.52785	5.15163e-16	FALSE	FALSE
FAIM2	rs7132908	AQP6	ENSG00000086159.12	Thyroid	1052	2.80143e-10	0.490046	4.36024e-11	0.0758382	0.434116	0.851284	FALSE	rs1979702	0.2999	0.4569	21257	0.000416664	1.03665	0.989691	-1.75558	0.467076	0.4569	574	0.0035104	0.727245	0.865038	-0.77263	-2.52821	5.14976e-16	FALSE	FALSE
FAIM2	rs7132908	AQP6	ENSG00000086159.12	Thyroid	1052	2.80143e-10	0.490046	4.36024e-11	0.0758382	0.434116	0.851284	FALSE	rs427758	0.7842	0.2103	21280	0.000621893	0.27385	0.984691	-2.05272	0.360685	0.2103	574	0.00524514	0.914061	0.810953	-0.494101	-2.54683	5.05478e-16	FALSE	FALSE
FAIM2	rs7132908	AQP6	ENSG00000086159.12	Thyroid	1052	2.80143e-10	0.490046	4.36024e-11	0.0758382	0.434116	0.851284	FALSE	rs597770	0.4708	0.6527	21257	0.000456109	0.721178	0.988726	-1.9855	0.363407	0.6527	574	0.00384273	0.908892	0.854126	-0.609715	-2.59522	4.81599e-16	FALSE	FALSE
FAIM2	rs7132908	AQP6	ENSG00000086159.12	Thyroid	1052	2.80143e-10	0.490046	4.36024e-11	0.0758382	0.434116	0.851284	FALSE	rs467199	0.953	0.1912	20292	0.000700382	0.0589399	0.982792	-2.02948	0.447687	0.1912	574	0.00563286	0.759277	0.799776	-0.573624	-2.6031	4.77817e-16	FALSE	FALSE
FAIM2	rs7132908	AQP6	ENSG00000086159.12	Thyroid	1052	2.80143e-10	0.490046	4.36024e-11	0.0758382	0.434116	0.851284	FALSE	rs1248366	0.7014	0.3023	21262	0.000490092	0.383431	0.987896	-2.13449	0.305286	0.3023	574	0.00413001	1.02516	0.844911	-0.487895	-2.62238	4.68692e-16	FALSE	FALSE
FAIM2	rs7132908	AQP6	ENSG00000086159.12	Thyroid	1052	2.80143e-10	0.490046	4.36024e-11	0.0758382	0.434116	0.851284	FALSE	rs1269814	0.7153	0.3027	21262	0.000489725	0.364747	0.987905	-2.14176	0.305286	0.3027	574	0.00412692	1.02516	0.845009	-0.48816	-2.62992	4.65171e-16	FALSE	FALSE
FAIM2	rs7132908	AQP6	ENSG00000086159.12	Thyroid	1052	2.80143e-10	0.490046	4.36024e-11	0.0758382	0.434116	0.851284	FALSE	rs590460	0.3259	0.3214	20907	0.000481989	0.982406	0.988094	-1.73853	0.738608	0.3214	574	0.00399391	0.333697	0.849252	-0.898788	-2.63732	4.61744e-16	FALSE	FALSE
FAIM2	rs7132908	AQP6	ENSG00000086159.12	Thyroid	1052	2.80143e-10	0.490046	4.36024e-11	0.0758382	0.434116	0.851284	FALSE	rs297918	0.3802	0.7297	21275	0.000523756	0.877528	0.987075	-1.79426	0.753488	0.7297	574	0.00441639	0.314044	0.835922	-0.862485	-2.65674	4.52861e-16	FALSE	FALSE
FAIM2	rs7132908	AQP6	ENSG00000086159.12	Thyroid	1052	2.80143e-10	0.490046	4.36024e-11	0.0758382	0.434116	0.851284	FALSE	rs402813	0.8257	0.7938	21278	0.000631042	0.22022	0.984469	-2.05859	0.453103	0.7938	574	0.0053218	0.750252	0.808718	-0.599399	-2.65799	4.52299e-16	FALSE	FALSE
FAIM2	rs7132908	AQP6	ENSG00000086159.12	Thyroid	1052	2.80143e-10	0.490046	4.36024e-11	0.0758382	0.434116	0.851284	FALSE	rs461872	0.5042	0.527	20271	0.000434952	0.667896	0.989243	-2.04546	0.343375	0.527	574	0.00349451	0.947518	0.865567	-0.614797	-2.66026	4.51272e-16	FALSE	FALSE
FAIM2	rs7132908	AQP6	ENSG00000086159.12	Thyroid	1052	2.80143e-10	0.490046	4.36024e-11	0.0758382	0.434116	0.851284	FALSE	rs685012	0.3572	0.6888	21264	0.000482182	0.920714	0.988089	-1.79634	0.675092	0.6888	574	0.00406374	0.41917	0.847019	-0.86431	-2.66065	4.51096e-16	FALSE	FALSE
FAIM2	rs7132908	AQP6	ENSG00000086159.12	Thyroid	1052	2.80143e-10	0.490046	4.36024e-11	0.0758382	0.434116	0.851284	FALSE	rs73299518	0.3845	0.7001	21268	0.000492182	0.869635	0.987845	-1.83147	0.656112	0.7001	574	0.00414879	0.445288	0.844316	-0.846258	-2.67773	4.43457e-16	FALSE	FALSE
FAIM2	rs7132908	AQP6	ENSG00000086159.12	Thyroid	1052	2.80143e-10	0.490046	4.36024e-11	0.0758382	0.434116	0.851284	FALSE	rs640081	0.4164	0.6629	21260	0.000462614	0.812683	0.988567	-1.90917	0.515995	0.6629	574	0.00389809	0.649531	0.852335	-0.776607	-2.68578	4.39903e-16	FALSE	FALSE
FAIM2	rs7132908	AQP6	ENSG00000086159.12	Thyroid	1052	2.80143e-10	0.490046	4.36024e-11	0.0758382	0.434116	0.851284	FALSE	rs7303233	0.6592	0.697	17953	0.000579664	0.441018	0.985715	-2.02843	0.438403	0.697	574	0.00412461	0.774893	0.845083	-0.678714	-2.70714	4.30604e-16	FALSE	FALSE
FAIM2	rs7132908	AQP6	ENSG00000086159.12	Thyroid	1052	2.80143e-10	0.490046	4.36024e-11	0.0758382	0.434116	0.851284	FALSE	rs671589	0.7451	0.2844	21265	0.000507836	0.325107	0.987463	-2.13736	0.376537	0.2844	574	0.00428014	0.884295	0.840175	-0.588338	-2.7257	4.22686e-16	FALSE	FALSE
FAIM2	rs7132908	AQP6	ENSG00000086159.12	Thyroid	1052	2.80143e-10	0.490046	4.36024e-11	0.0758382	0.434116	0.851284	FALSE	rs297916	0.3931	0.7253	21275	0.000518493	0.854009	0.987204	-1.81929	0.965517	0.7253	574	0.00437202	0.0432315	0.837302	-0.907148	-2.72644	4.22372e-16	FALSE	FALSE
FAIM2	rs7132908	AQP6	ENSG00000086159.12	Thyroid	1052	2.80143e-10	0.490046	4.36024e-11	0.0758382	0.434116	0.851284	FALSE	rs73299515	0.3742	0.7019	21268	0.000493884	0.888634	0.987803	-1.81328	0.853126	0.7019	574	0.00416314	0.185131	0.843862	-0.914045	-2.72733	4.21998e-16	FALSE	FALSE
FAIM2	rs7132908	AQP6	ENSG00000086159.12	Thyroid	1052	2.80143e-10	0.490046	4.36024e-11	0.0758382	0.434116	0.851284	FALSE	rs7956491	0.3817	0.2978	21268	0.00049417	0.874768	0.987797	-1.82508	0.819183	0.2978	574	0.00416555	0.228596	0.843785	-0.906215	-2.73129	4.20329e-16	FALSE	FALSE
FAIM2	rs7132908	AQP6	ENSG00000086159.12	Thyroid	1052	2.80143e-10	0.490046	4.36024e-11	0.0758382	0.434116	0.851284	FALSE	rs11169263	0.4312	0.683	21264	0.000477379	0.78714	0.988206	-1.91395	0.923105	0.683	574	0.00402326	0.0965233	0.848312	-0.939013	-2.85297	3.72175e-16	FALSE	FALSE
FAIM2	rs7132908	AQP6	ENSG00000086159.12	Thyroid	1052	2.80143e-10	0.490046	4.36024e-11	0.0758382	0.434116	0.851284	FALSE	rs443940	0.5392	0.3223	21260	0.00047329	0.614023	0.988306	-2.03804	0.582981	0.3223	574	0.00398805	0.549036	0.84944	-0.818668	-2.8567	3.70786e-16	FALSE	FALSE
FAIM2	rs7132908	AQP6	ENSG00000086159.12	Thyroid	1052	2.80143e-10	0.490046	4.36024e-11	0.0758382	0.434116	0.851284	FALSE	rs297938	0.5029	0.315	21278	0.000478693	0.669934	0.988174	-1.99698	0.728472	0.315	574	0.00403698	0.347159	0.847873	-0.890428	-2.88741	3.59573e-16	FALSE	FALSE
FAIM2	rs7132908	AQP6	ENSG00000086159.12	Thyroid	1052	2.80143e-10	0.490046	4.36024e-11	0.0758382	0.434116	0.851284	FALSE	rs2720305	0.9506	0.3041	20907	0.000496745	0.0619533	0.987734	-2.19855	0.448571	0.3041	574	0.00411618	0.7578	0.84535	-0.690571	-2.88913	3.58958e-16	FALSE	FALSE
FAIM2	rs7132908	AQP6	ENSG00000086159.12	Thyroid	1052	2.80143e-10	0.490046	4.36024e-11	0.0758382	0.434116	0.851284	FALSE	rs296736	0.5743	0.5313	21259	0.000415156	0.56173	0.989728	-2.133	0.486555	0.5313	574	0.00349803	0.695799	0.86545	-0.793413	-2.92642	3.45818e-16	FALSE	FALSE
FAIM2	rs7132908	AQP6	ENSG00000086159.12	Thyroid	1052	2.80143e-10	0.490046	4.36024e-11	0.0758382	0.434116	0.851284	FALSE	rs296741	0.9616	0.3452	16957	0.000573403	0.0481459	0.985868	-2.1285	0.541148	0.3452	574	0.00385371	0.611078	0.85377	-0.801881	-2.93038	3.44451e-16	FALSE	FALSE
FAIM2	rs7132908	AQP6	ENSG00000086159.12	Thyroid	1052	2.80143e-10	0.490046	4.36024e-11	0.0758382	0.434116	0.851284	FALSE	rs297907	0.5398	0.3489	21008	0.000460527	0.613115	0.988618	-2.05204	0.696011	0.3489	574	0.00383451	0.390711	0.854392	-0.898206	-2.95025	3.37675e-16	FALSE	FALSE
FAIM2	rs7132908	AQP6	ENSG00000086159.12	Thyroid	1052	2.80143e-10	0.490046	4.36024e-11	0.0758382	0.434116	0.851284	FALSE	rs444124	0.9748	0.3156	21264	0.000478516	0.0315888	0.988179	-2.21843	0.48767	0.3156	574	0.00403284	0.694019	0.848006	-0.73773	-2.95615	3.35686e-16	FALSE	FALSE
FAIM2	rs7132908	AQP6	ENSG00000086159.12	Thyroid	1052	2.80143e-10	0.490046	4.36024e-11	0.0758382	0.434116	0.851284	FALSE	rs296746	0.6245	0.3716	21261	0.000442683	0.489483	0.989054	-2.13891	0.669928	0.3716	574	0.00373032	0.426247	0.857786	-0.897287	-3.03619	3.09864e-16	FALSE	FALSE
FAIM2	rs7132908	AQP6	ENSG00000086159.12	Thyroid	1052	2.80143e-10	0.490046	4.36024e-11	0.0758382	0.434116	0.851284	FALSE	rs182423	0.7941	0.2906	21276	0.000501085	0.26099	0.987628	-2.16252	0.8405	0.2906	574	0.00422543	0.201254	0.841895	-0.905197	-3.06771	3.0025e-16	FALSE	FALSE
FAIM2	rs7132908	AQP6	ENSG00000086159.12	Thyroid	1052	2.80143e-10	0.490046	4.36024e-11	0.0758382	0.434116	0.851284	FALSE	rs584105	0.5998	0.4041	20638	0.000442241	0.524688	0.989065	-2.12174	0.836487	0.4041	574	0.00361739	0.206389	0.861495	-0.970075	-3.09182	2.93099e-16	FALSE	FALSE
FAIM2	rs7132908	AQP6	ENSG00000086159.12	Thyroid	1052	2.80143e-10	0.490046	4.36024e-11	0.0758382	0.434116	0.851284	FALSE	rs584385	0.6372	0.4107	21263	0.000427074	0.471617	0.989436	-2.16511	0.921794	0.4107	574	0.00359913	0.0981742	0.862098	-0.986451	-3.15156	2.76101e-16	FALSE	FALSE
FAIM2	rs7132908	AQP6	ENSG00000086159.12	Thyroid	1052	2.80143e-10	0.490046	4.36024e-11	0.0758382	0.434116	0.851284	FALSE	rs706795	0.7814	0.4087	21254	0.000427893	0.277495	0.989416	-2.23611	0.702682	0.4087	574	0.0036045	0.381703	0.86192	-0.927172	-3.16328	2.72885e-16	FALSE	FALSE
FAIM2	rs7132908	AQP6	ENSG00000086159.12	Thyroid	1052	2.80143e-10	0.490046	4.36024e-11	0.0758382	0.434116	0.851284	FALSE	rs1198112677	0.7164	0.4014	21259	0.000430261	0.363274	0.989358	-2.20619	0.924432	0.4014	574	0.0036253	0.0948525	0.861234	-0.983609	-3.1898	2.65743e-16	FALSE	FALSE
FAIM2	rs7132908	AQP6	ENSG00000086159.12	Thyroid	1052	2.80143e-10	0.490046	4.36024e-11	0.0758382	0.434116	0.851284	FALSE	rs661776	0.7164	0.4014	21259	0.000430261	0.363274	0.989358	-2.20619	0.924432	0.4014	574	0.0036253	0.0948525	0.861234	-0.983609	-3.1898	2.65743e-16	FALSE	FALSE
FAIM2	rs7132908	AQP6	ENSG00000086159.12	Thyroid	1052	2.80143e-10	0.490046	4.36024e-11	0.0758382	0.434116	0.851284	FALSE	rs836567	0.6887	0.5836	21261	0.000425382	0.40062	0.989477	-2.19771	0.982064	0.5836	574	0.00358453	0.0224813	0.86258	-0.99214	-3.18985	2.6573e-16	FALSE	FALSE
FAIM2	rs7132908	AQP6	ENSG00000086159.12	Thyroid	1052	2.80143e-10	0.490046	4.36024e-11	0.0758382	0.434116	0.851284	FALSE	rs416594	0.7089	0.4183	20990	0.000430318	0.373334	0.989357	-2.20246	0.920911	0.4183	574	0.0035799	0.0992862	0.862733	-0.988662	-3.19112	2.65392e-16	FALSE	FALSE
FAIM2	rs7132908	AQP6	ENSG00000086159.12	Thyroid	1052	2.80143e-10	0.490046	4.36024e-11	0.0758382	0.434116	0.851284	FALSE	rs2655060	0.7764	0.5824	21257	0.000425113	0.284014	0.989484	-2.23752	0.872587	0.5824	574	0.00358159	0.160373	0.862677	-0.981617	-3.21913	2.58061e-16	FALSE	FALSE
FAIM2	rs7132908	AQP6	ENSG00000086159.12	Thyroid	1052	2.80143e-10	0.490046	4.36024e-11	0.0758382	0.434116	0.851284	FALSE	rs297942	0.855	0.3915	21266	0.000433821	0.182743	0.989271	-2.25088	0.879933	0.3915	574	0.0036565	0.151054	0.860207	-0.973982	-3.22486	2.56588e-16	FALSE	FALSE
FAIM2	rs7132908	AQP6	ENSG00000086159.12	Thyroid	1052	2.80143e-10	0.490046	4.36024e-11	0.0758382	0.434116	0.851284	FALSE	rs659674	0.844	0.5903	21261	0.000427431	0.19678	0.989427	-2.25558	0.883292	0.5903	574	0.0036018	0.146797	0.86201	-0.980998	-3.23658	2.53599e-16	FALSE	FALSE
FAIM2	rs7132908	AQP6	ENSG00000086159.12	Thyroid	1052	2.80143e-10	0.490046	4.36024e-11	0.0758382	0.434116	0.851284	FALSE	rs297941	0.9112	0.5782	20632	0.00043678	0.111525	0.989198	-2.25788	0.857687	0.5782	574	0.00357169	0.179319	0.863005	-0.980031	-3.23791	2.5326e-16	FALSE	FALSE
FAIM2	rs7132908	AQP6	ENSG00000086159.12	Thyroid	1052	2.80143e-10	0.490046	4.36024e-11	0.0758382	0.434116	0.851284	FALSE	rs638515	0.9919	0.5364	20003	0.000441836	0.010152	0.989075	-2.25829	0.829276	0.5364	574	0.00350289	0.21563	0.865289	-0.982194	-3.24048	2.5261e-16	FALSE	FALSE
FAIM2	rs7132908	AQP6	ENSG00000086159.12	Thyroid	1052	2.80143e-10	0.490046	4.36024e-11	0.0758382	0.434116	0.851284	FALSE	rs7979554	0.7676	0.499	21251	0.000413686	0.295516	0.989764	-2.24769	0.882087	0.499	574	0.00348433	0.148324	0.865906	-0.995083	-3.24277	2.52032e-16	FALSE	FALSE
FAIM2	rs7132908	AQP6	ENSG00000086159.12	Thyroid	1052	2.80143e-10	0.490046	4.36024e-11	0.0758382	0.434116	0.851284	FALSE	rs61926091	0.9469	0.4662	21260	0.000415408	0.0666002	0.989722	-2.28666	0.915978	0.4662	574	0.00350032	0.105501	0.865374	-0.997812	-3.28447	2.41739e-16	FALSE	FALSE
FAIM2	rs7132908	ARF3	ENSG00000134287.9	Muscle_Skeletal	877	1.77004e-10	0.309628	3.57922e-11	0.0619818	0.628391	0.91022	FALSE	rs7132908	3.999e-16	0.3905	24106	0.000383062	8.13859	0.990514	30.4752	0.00239164	0.3905	706	0.00297557	3.03672	0.883199	2.99865	33.4739	0.971106	TRUE	FALSE
FAIM2	rs7132908	ARF3	ENSG00000134287.9	Muscle_Skeletal	877	1.77004e-10	0.309628	3.57922e-11	0.0619818	0.628391	0.91022	FALSE	rs3205718	7.202e-14	0.377	21257	0.000440207	7.48413	0.989115	25.4411	0.000550334	0.377	706	0.00301534	3.45498	0.881823	4.19532	29.6364	0.0209264	FALSE	FALSE
FAIM2	rs7132908	ARF3	ENSG00000134287.9	Muscle_Skeletal	877	1.77004e-10	0.309628	3.57922e-11	0.0619818	0.628391	0.91022	FALSE	rs7306275	1.263e-13	0.3787	21262	0.000439327	7.41	0.989136	24.8946	0.00299919	0.3787	706	0.00301001	2.96782	0.882007	2.81578	27.7104	0.00304951	FALSE	FALSE
FAIM2	rs7132908	ARF3	ENSG00000134287.9	Muscle_Skeletal	877	1.77004e-10	0.309628	3.57922e-11	0.0619818	0.628391	0.91022	FALSE	rs12367809	1.727e-13	0.3796	21259	0.000438983	7.36839	0.989145	24.5904	0.002391	0.3796	706	0.00300723	3.03681	0.882103	2.99849	27.5888	0.00270045	FALSE	FALSE
FAIM2	rs7132908	ARF3	ENSG00000134287.9	Muscle_Skeletal	877	1.77004e-10	0.309628	3.57922e-11	0.0619818	0.628391	0.91022	FALSE	rs112502508	2.886e-13	0.6142	21258	0.000436309	7.29961	0.98921	24.0901	0.00296231	0.6142	706	0.00298878	2.97162	0.882742	2.82585	26.916	0.00137789	FALSE	FALSE
FAIM2	rs7132908	ARF3	ENSG00000134287.9	Muscle_Skeletal	877	1.77004e-10	0.309628	3.57922e-11	0.0619818	0.628391	0.91022	FALSE	rs1893492	2.344e-12	0.6321	21253	0.000444685	7.01232	0.989005	22.0608	0.00186592	0.6321	706	0.00304544	3.11078	0.880783	3.19825	25.2591	0.000262803	FALSE	FALSE
FAIM2	rs7132908	ARF3	ENSG00000134287.9	Muscle_Skeletal	877	1.77004e-10	0.309628	3.57922e-11	0.0619818	0.628391	0.91022	FALSE	rs73116325	2.234e-12	0.3557	21255	0.000451186	7.01904	0.988846	22.1107	0.00658331	0.3557	706	0.00309025	2.71722	0.879241	2.18886	24.2996	0.000100675	FALSE	FALSE
FAIM2	rs7132908	ARF3	ENSG00000134287.9	Muscle_Skeletal	877	1.77004e-10	0.309628	3.57922e-11	0.0619818	0.628391	0.91022	FALSE	rs7138803	6.059e-12	0.3835	19648	0.000473121	6.87826	0.98831	21.1542	0.00305172	0.3835	706	0.00299548	2.96248	0.882509	2.80188	23.956	7.14045e-05	FALSE	FALSE
FAIM2	rs7132908	ARF3	ENSG00000134287.9	Muscle_Skeletal	877	1.77004e-10	0.309628	3.57922e-11	0.0619818	0.628391	0.91022	FALSE	rs12146733	4.885e-12	0.3495	21258	0.000454749	6.90888	0.988759	21.3539	0.00729282	0.3495	706	0.00311509	2.68317	0.878388	2.10847	23.4624	4.35855e-05	FALSE	FALSE
FAIM2	rs7132908	ARF3	ENSG00000134287.9	Muscle_Skeletal	877	1.77004e-10	0.309628	3.57922e-11	0.0619818	0.628391	0.91022	FALSE	rs11169199	4.546e-12	0.6145	21253	0.000436538	6.91908	0.989204	21.4141	0.00836381	0.6145	706	0.00298964	2.63702	0.882712	1.99757	23.4117	4.14292e-05	FALSE	FALSE
FAIM2	rs7132908	ARF3	ENSG00000134287.9	Muscle_Skeletal	877	1.77004e-10	0.309628	3.57922e-11	0.0619818	0.628391	0.91022	FALSE	rs11611070	5.02e-12	0.6687	21263	0.000466564	6.90501	0.98847	21.3333	0.0130562	0.6687	706	0.00319678	2.48223	0.875596	1.65537	22.9887	2.71398e-05	FALSE	FALSE
FAIM2	rs7132908	ARF3	ENSG00000134287.9	Muscle_Skeletal	877	1.77004e-10	0.309628	3.57922e-11	0.0619818	0.628391	0.91022	FALSE	rs73116335	5.503e-12	0.6134	21255	0.000436036	6.89196	0.989217	21.2286	0.0114376	0.6134	706	0.00298648	2.52904	0.882821	1.75125	22.9798	2.69003e-05	FALSE	FALSE
FAIM2	rs7132908	ARF3	ENSG00000134287.9	Muscle_Skeletal	877	1.77004e-10	0.309628	3.57922e-11	0.0619818	0.628391	0.91022	FALSE	rs17201502	8.076e-12	0.3629	20634	0.000460692	6.83719	0.988614	20.8698	0.00805294	0.3629	706	0.00306317	2.64984	0.880173	2.02929	22.8991	2.48139e-05	FALSE	FALSE
FAIM2	rs7132908	ARF3	ENSG00000134287.9	Muscle_Skeletal	877	1.77004e-10	0.309628	3.57922e-11	0.0619818	0.628391	0.91022	FALSE	rs7978693	7.113e-12	0.3337	21261	0.000464921	6.85537	0.988511	20.9949	0.012328	0.3337	706	0.00318522	2.50261	0.87599	1.6995	22.6944	2.02208e-05	FALSE	FALSE
FAIM2	rs7132908	ARF3	ENSG00000134287.9	Muscle_Skeletal	877	1.77004e-10	0.309628	3.57922e-11	0.0619818	0.628391	0.91022	FALSE	rs73114136	4.081e-12	0.3313	21263	0.000466564	6.93435	0.98847	21.534	0.0250697	0.3313	706	0.00319678	2.24033	0.875596	1.15523	22.6892	2.01162e-05	FALSE	FALSE
FAIM2	rs7132908	ARF3	ENSG00000134287.9	Muscle_Skeletal	877	1.77004e-10	0.309628	3.57922e-11	0.0619818	0.628391	0.91022	FALSE	rs113468108	3.808e-12	0.3313	21263	0.000466564	6.94413	0.98847	21.6011	0.0276067	0.3313	706	0.00319678	2.20283	0.875596	1.08229	22.6834	1.9999e-05	FALSE	FALSE
FAIM2	rs7132908	ARF3	ENSG00000134287.9	Muscle_Skeletal	877	1.77004e-10	0.309628	3.57922e-11	0.0619818	0.628391	0.91022	FALSE	rs7953534	3.808e-12	0.3348	21264	0.000464094	6.94413	0.988531	21.5999	0.0331783	0.3348	706	0.00318	2.12992	0.876168	0.942977	22.5429	1.7378e-05	FALSE	FALSE
FAIM2	rs7132908	ARF3	ENSG00000134287.9	Muscle_Skeletal	877	1.77004e-10	0.309628	3.57922e-11	0.0619818	0.628391	0.91022	FALSE	rs4075681	8.113e-12	0.3321	21262	0.00046602	6.83654	0.988484	20.868	0.014066	0.3321	706	0.0031929	2.45557	0.875728	1.59761	22.4656	1.60859e-05	FALSE	FALSE
FAIM2	rs7132908	ARF3	ENSG00000134287.9	Muscle_Skeletal	877	1.77004e-10	0.309628	3.57922e-11	0.0619818	0.628391	0.91022	FALSE	rs11612227	4.373e-12	0.3312	21263	0.000466635	6.92457	0.988469	21.467	0.0345003	0.3312	706	0.00319727	2.11418	0.87558	0.914761	22.3818	1.47926e-05	FALSE	FALSE
FAIM2	rs7132908	ARF3	ENSG00000134287.9	Muscle_Skeletal	877	1.77004e-10	0.309628	3.57922e-11	0.0619818	0.628391	0.91022	FALSE	rs2720301	9.654e-12	0.6555	21258	0.00045783	6.81157	0.988684	20.6955	0.0165874	0.6555	706	0.0031362	2.39573	0.877665	1.46819	22.1636	1.18933e-05	FALSE	FALSE
FAIM2	rs7132908	ARF3	ENSG00000134287.9	Muscle_Skeletal	877	1.77004e-10	0.309628	3.57922e-11	0.0619818	0.628391	0.91022	FALSE	rs7303074	1.886e-11	0.4602	21253	0.000416283	6.71459	0.9897	20.0228	0.00979169	0.4602	706	0.00285093	2.5831	0.887542	1.86843	21.8913	9.05756e-06	FALSE	FALSE
FAIM2	rs7132908	ARF3	ENSG00000134287.9	Muscle_Skeletal	877	1.77004e-10	0.309628	3.57922e-11	0.0619818	0.628391	0.91022	FALSE	rs73114137	3.808e-12	0.3323	21263	0.000465857	6.94413	0.988488	21.6007	0.0840055	0.3323	706	0.00319193	1.7279	0.875761	0.264583	21.8653	8.82551e-06	FALSE	FALSE
FAIM2	rs7132908	ARF3	ENSG00000134287.9	Muscle_Skeletal	877	1.77004e-10	0.309628	3.57922e-11	0.0619818	0.628391	0.91022	FALSE	rs297924	2.849e-11	0.6	20629	0.000443914	6.65417	0.989024	19.64	0.00635983	0.6	706	0.0029509	2.72863	0.884055	2.21376	21.8537	8.72392e-06	FALSE	FALSE
FAIM2	rs7132908	ARF3	ENSG00000134287.9	Muscle_Skeletal	877	1.77004e-10	0.309628	3.57922e-11	0.0619818	0.628391	0.91022	FALSE	rs7977000	4.081e-12	0.6679	21263	0.000465998	6.93435	0.988484	21.5337	0.0840055	0.6679	706	0.0031929	1.7279	0.875728	0.264667	21.7984	8.25399e-06	FALSE	FALSE
FAIM2	rs7132908	ARF3	ENSG00000134287.9	Muscle_Skeletal	877	1.77004e-10	0.309628	3.57922e-11	0.0619818	0.628391	0.91022	FALSE	rs73114141	4.081e-12	0.3323	21263	0.000465857	6.93435	0.988488	21.5336	0.0840055	0.3323	706	0.00319193	1.7279	0.875761	0.264583	21.7982	8.25275e-06	FALSE	FALSE
FAIM2	rs7132908	ARF3	ENSG00000134287.9	Muscle_Skeletal	877	1.77004e-10	0.309628	3.57922e-11	0.0619818	0.628391	0.91022	FALSE	rs112405055	1.496e-11	0.3438	21258	0.000458273	6.74829	0.988673	20.2715	0.0165874	0.3438	706	0.00313923	2.39573	0.877561	1.46831	21.7398	7.78457e-06	FALSE	FALSE
FAIM2	rs7132908	ARF3	ENSG00000134287.9	Muscle_Skeletal	877	1.77004e-10	0.309628	3.57922e-11	0.0619818	0.628391	0.91022	FALSE	rs73114127	4.258e-12	0.6652	21263	0.000464116	6.92834	0.98853	21.4917	0.0957507	0.6652	706	0.00318	1.66581	0.876168	0.171238	21.6629	7.20826e-06	FALSE	FALSE
FAIM2	rs7132908	ARF3	ENSG00000134287.9	Muscle_Skeletal	877	1.77004e-10	0.309628	3.57922e-11	0.0619818	0.628391	0.91022	FALSE	rs7302855	2.504e-11	0.4651	21253	0.000415671	6.67313	0.989715	19.7478	0.0128215	0.4651	706	0.00284673	2.48869	0.887688	1.65574	21.4036	5.56159e-06	FALSE	FALSE
FAIM2	rs7132908	ARF3	ENSG00000134287.9	Muscle_Skeletal	877	1.77004e-10	0.309628	3.57922e-11	0.0619818	0.628391	0.91022	FALSE	rs2603105	3.029e-11	0.3576	21252	0.00045018	6.64515	0.988871	19.5842	0.0193717	0.3576	706	0.00308292	2.3383	0.879493	1.34635	20.9306	3.46568e-06	FALSE	FALSE
FAIM2	rs7132908	ARF3	ENSG00000134287.9	Muscle_Skeletal	877	1.77004e-10	0.309628	3.57922e-11	0.0619818	0.628391	0.91022	FALSE	rs7305229	3.537e-11	0.4618	21253	0.000416074	6.62228	0.989705	19.4135	0.0156258	0.4618	706	0.00284949	2.41754	0.887592	1.50096	20.9145	3.41025e-06	FALSE	FALSE
FAIM2	rs7132908	ARF3	ENSG00000134287.9	Muscle_Skeletal	877	1.77004e-10	0.309628	3.57922e-11	0.0619818	0.628391	0.91022	FALSE	rs11169176	3.7e-11	0.4661	21251	0.000415595	6.61562	0.989717	19.3696	0.0157215	0.4661	706	0.00284594	2.41532	0.887716	1.496	20.8656	3.24748e-06	FALSE	FALSE
FAIM2	rs7132908	ARF3	ENSG00000134287.9	Muscle_Skeletal	877	1.77004e-10	0.309628	3.57922e-11	0.0619818	0.628391	0.91022	FALSE	rs7313400	6.806e-11	0.4192	21248	0.000424837	6.52487	0.989491	18.7855	0.00928437	0.4192	706	0.00290882	2.6014	0.885519	1.91261	20.6981	2.74684e-06	FALSE	FALSE
FAIM2	rs7132908	ARF3	ENSG00000134287.9	Muscle_Skeletal	877	1.77004e-10	0.309628	3.57922e-11	0.0619818	0.628391	0.91022	FALSE	rs7299134	4.547e-11	0.5344	21251	0.000415652	6.58506	0.989716	19.17	0.0155299	0.5344	706	0.00284633	2.41978	0.887702	1.5056	20.6756	2.68557e-06	FALSE	FALSE
FAIM2	rs7132908	ARF3	ENSG00000134287.9	Muscle_Skeletal	877	1.77004e-10	0.309628	3.57922e-11	0.0619818	0.628391	0.91022	FALSE	rs2720291	1.286e-11	0.4101	21258	0.000427364	6.77021	0.989429	20.4008	0.0817893	0.4101	706	0.0029275	1.7404	0.884869	0.259285	20.66	2.64421e-06	FALSE	FALSE
FAIM2	rs7132908	ARF3	ENSG00000134287.9	Muscle_Skeletal	877	1.77004e-10	0.309628	3.57922e-11	0.0619818	0.628391	0.91022	FALSE	rs10875976	7.539e-12	0.4891	21236	0.000414174	6.84705	0.989752	20.9105	0.174442	0.4891	706	0.00283421	1.35807	0.888127	-0.276188	20.6343	2.57697e-06	FALSE	FALSE
FAIM2	rs7132908	ARF3	ENSG00000134287.9	Muscle_Skeletal	877	1.77004e-10	0.309628	3.57922e-11	0.0619818	0.628391	0.91022	FALSE	rs10875980	4.731e-11	0.5355	21252	0.000415761	6.57916	0.989713	19.1316	0.0177426	0.5355	706	0.00284721	2.37095	0.887672	1.40181	20.5334	2.32976e-06	FALSE	FALSE
FAIM2	rs7132908	ARF3	ENSG00000134287.9	Muscle_Skeletal	877	1.77004e-10	0.309628	3.57922e-11	0.0619818	0.628391	0.91022	FALSE	rs112665992	6.789e-11	0.316	21261	0.000478257	6.52525	0.988185	18.8187	0.0133123	0.316	706	0.00327659	2.4753	0.872885	1.64281	20.4615	2.16806e-06	FALSE	FALSE
FAIM2	rs7132908	ARF3	ENSG00000134287.9	Muscle_Skeletal	877	1.77004e-10	0.309628	3.57922e-11	0.0619818	0.628391	0.91022	FALSE	rs7953539	9.331e-12	0.4887	21236	0.000414188	6.81646	0.989751	20.7037	0.174442	0.4887	706	0.00283431	1.35807	0.888124	-0.276175	20.4275	2.09557e-06	FALSE	FALSE
FAIM2	rs7132908	ARF3	ENSG00000134287.9	Muscle_Skeletal	877	1.77004e-10	0.309628	3.57922e-11	0.0619818	0.628391	0.91022	FALSE	rs11169163	4.696e-11	0.6452	21255	0.000451699	6.58027	0.988834	19.1608	0.021852	0.6452	706	0.00309377	2.29293	0.87912	1.25452	20.4153	2.07019e-06	FALSE	FALSE
FAIM2	rs7132908	ARF3	ENSG00000134287.9	Muscle_Skeletal	877	1.77004e-10	0.309628	3.57922e-11	0.0619818	0.628391	0.91022	FALSE	rs751675	2.478e-11	0.3583	21255	0.000449727	6.67466	0.988882	19.7783	0.0567798	0.3583	706	0.00308025	1.905	0.879585	0.537617	20.3159	1.87435e-06	FALSE	FALSE
FAIM2	rs7132908	ARF3	ENSG00000134287.9	Muscle_Skeletal	877	1.77004e-10	0.309628	3.57922e-11	0.0619818	0.628391	0.91022	FALSE	rs10875972	3.841e-11	0.3532	21256	0.000452602	6.61008	0.988812	19.3557	0.0354992	0.3532	706	0.00310009	2.10262	0.878903	0.887234	20.243	1.74248e-06	FALSE	FALSE
FAIM2	rs7132908	ARF3	ENSG00000134287.9	Muscle_Skeletal	877	1.77004e-10	0.309628	3.57922e-11	0.0619818	0.628391	0.91022	FALSE	rs7973894	1.426e-11	0.4901	21237	0.00041412	6.75524	0.989753	20.2924	0.136233	0.4901	706	0.00283397	1.48997	0.888135	-0.109403	20.183	1.6411e-06	FALSE	FALSE
FAIM2	rs7132908	ARF3	ENSG00000134287.9	Muscle_Skeletal	877	1.77004e-10	0.309628	3.57922e-11	0.0619818	0.628391	0.91022	FALSE	rs11611168	1.14e-10	0.3704	21251	0.000443479	6.44711	0.989035	18.2982	0.012118	0.3704	706	0.00303689	2.50869	0.881078	1.7079	20.0061	1.37503e-06	FALSE	FALSE
FAIM2	rs7132908	ARF3	ENSG00000134287.9	Muscle_Skeletal	877	1.77004e-10	0.309628	3.57922e-11	0.0619818	0.628391	0.91022	FALSE	rs11169170	1.428e-11	0.4891	20248	0.000434383	6.75504	0.989257	20.3034	0.197756	0.4891	706	0.00283421	1.28797	0.888127	-0.358553	19.9448	1.29327e-06	FALSE	FALSE
FAIM2	rs7132908	ARF3	ENSG00000134287.9	Muscle_Skeletal	877	1.77004e-10	0.309628	3.57922e-11	0.0619818	0.628391	0.91022	FALSE	rs7316671	1.195e-10	0.4639	21251	0.000415852	6.43997	0.989711	18.2349	0.0124299	0.4639	706	0.00284771	2.4997	0.887654	1.68016	19.9151	1.25532e-06	FALSE	FALSE
FAIM2	rs7132908	ARF3	ENSG00000134287.9	Muscle_Skeletal	877	1.77004e-10	0.309628	3.57922e-11	0.0619818	0.628391	0.91022	FALSE	rs4898534	1.887e-11	0.5108	21237	0.00041415	6.71451	0.989752	20.021	0.136233	0.5108	706	0.00283418	1.48997	0.888128	-0.109378	19.9116	1.25096e-06	FALSE	FALSE
FAIM2	rs7132908	ARF3	ENSG00000134287.9	Muscle_Skeletal	877	1.77004e-10	0.309628	3.57922e-11	0.0619818	0.628391	0.91022	FALSE	rs7316688	1.078e-10	0.4637	21251	0.000415876	6.45559	0.98971	18.3346	0.0142926	0.4637	706	0.00284787	2.44982	0.887648	1.57061	19.9052	1.24301e-06	FALSE	FALSE
FAIM2	rs7132908	ARF3	ENSG00000134287.9	Muscle_Skeletal	877	1.77004e-10	0.309628	3.57922e-11	0.0619818	0.628391	0.91022	FALSE	rs2720302	6.094e-11	0.3637	21252	0.000446872	6.54141	0.988952	18.9059	0.0315328	0.3637	706	0.00306027	2.15028	0.880272	0.973798	19.8797	1.21174e-06	FALSE	FALSE
FAIM2	rs7132908	ARF3	ENSG00000134287.9	Muscle_Skeletal	877	1.77004e-10	0.309628	3.57922e-11	0.0619818	0.628391	0.91022	FALSE	rs1077498	9.898e-11	0.5794	21248	0.000424446	6.4685	0.9895	18.4229	0.0186651	0.5794	706	0.00290615	2.35215	0.885612	1.3658	19.7887	1.10629e-06	FALSE	FALSE
FAIM2	rs7132908	ARF3	ENSG00000134287.9	Muscle_Skeletal	877	1.77004e-10	0.309628	3.57922e-11	0.0619818	0.628391	0.91022	FALSE	rs4898532	1.376e-11	0.5257	21238	0.000415034	6.76041	0.989731	20.3276	0.388161	0.5257	706	0.00284037	0.862957	0.887911	-0.763621	19.564	8.83666e-07	FALSE	FALSE
FAIM2	rs7132908	ARF3	ENSG00000134287.9	Muscle_Skeletal	877	1.77004e-10	0.309628	3.57922e-11	0.0619818	0.628391	0.91022	FALSE	rs66924167	7.896e-11	0.3857	21248	0.000436556	6.50257	0.989204	18.6492	0.0377768	0.3857	706	0.00298906	2.07727	0.882732	0.832868	19.482	8.14128e-07	FALSE	FALSE
FAIM2	rs7132908	ARF3	ENSG00000134287.9	Muscle_Skeletal	877	1.77004e-10	0.309628	3.57922e-11	0.0619818	0.628391	0.91022	FALSE	rs2720298	1.469e-10	0.4203	21248	0.000424529	6.40856	0.989498	18.0411	0.0178226	0.4203	706	0.00290672	2.36928	0.885593	1.40164	19.4427	7.82735e-07	FALSE	FALSE
FAIM2	rs7132908	ARF3	ENSG00000134287.9	Muscle_Skeletal	877	1.77004e-10	0.309628	3.57922e-11	0.0619818	0.628391	0.91022	FALSE	rs2720287	1.406e-10	0.6178	21248	0.000438058	6.41524	0.989167	18.0922	0.0256962	0.6178	706	0.00299935	2.23077	0.882376	1.12537	19.2175	6.24916e-07	FALSE	FALSE
FAIM2	rs7132908	ARF3	ENSG00000134287.9	Muscle_Skeletal	877	1.77004e-10	0.309628	3.57922e-11	0.0619818	0.628391	0.91022	FALSE	rs7313563	1.076e-10	0.384	21248	0.000437279	6.45587	0.989186	18.3503	0.0397168	0.384	706	0.00299401	2.05668	0.88256	0.795674	19.146	5.81762e-07	FALSE	FALSE
FAIM2	rs7132908	ARF3	ENSG00000134287.9	Muscle_Skeletal	877	1.77004e-10	0.309628	3.57922e-11	0.0619818	0.628391	0.91022	FALSE	rs11836282	8.092e-11	0.7039	21269	0.000495784	6.49888	0.987757	18.6578	0.0653184	0.7039	706	0.00339794	1.84307	0.868795	0.460115	19.1179	5.6565e-07	FALSE	FALSE
FAIM2	rs7132908	ARF3	ENSG00000134287.9	Muscle_Skeletal	877	1.77004e-10	0.309628	3.57922e-11	0.0619818	0.628391	0.91022	FALSE	rs11169182	1.365e-10	0.4797	21253	0.000414329	6.41975	0.989748	18.1052	0.0304908	0.4797	706	0.00283754	2.16366	0.88801	0.983893	19.0891	5.49584e-07	FALSE	FALSE
FAIM2	rs7132908	ARF3	ENSG00000134287.9	Muscle_Skeletal	877	1.77004e-10	0.309628	3.57922e-11	0.0619818	0.628391	0.91022	FALSE	rs11615911	1.23e-10	0.6177	21248	0.000438015	6.43558	0.989168	18.2214	0.0413478	0.6177	706	0.00299905	2.04003	0.882386	0.765941	18.9874	4.96433e-07	FALSE	FALSE
FAIM2	rs7132908	ARF3	ENSG00000134287.9	Muscle_Skeletal	877	1.77004e-10	0.309628	3.57922e-11	0.0619818	0.628391	0.91022	FALSE	rs59766494	1.272e-10	0.6182	21248	0.000438234	6.43048	0.989163	18.1891	0.0413478	0.6182	706	0.00300055	2.04003	0.882334	0.766054	18.9551	4.80696e-07	FALSE	FALSE
FAIM2	rs7132908	ARF3	ENSG00000134287.9	Muscle_Skeletal	877	1.77004e-10	0.309628	3.57922e-11	0.0619818	0.628391	0.91022	FALSE	rs60062868	1.272e-10	0.6182	21248	0.000438234	6.43048	0.989163	18.1891	0.0413478	0.6182	706	0.00300055	2.04003	0.882334	0.766054	18.9551	4.80696e-07	FALSE	FALSE
FAIM2	rs7132908	ARF3	ENSG00000134287.9	Muscle_Skeletal	877	1.77004e-10	0.309628	3.57922e-11	0.0619818	0.628391	0.91022	FALSE	rs66721590	1.36e-10	0.3844	21248	0.000437108	6.42031	0.98919	18.1237	0.0413478	0.3844	706	0.00299284	2.04003	0.882601	0.765474	18.8892	4.50014e-07	FALSE	FALSE
FAIM2	rs7132908	ARF3	ENSG00000134287.9	Muscle_Skeletal	877	1.77004e-10	0.309628	3.57922e-11	0.0619818	0.628391	0.91022	FALSE	rs10875982	2.483e-10	0.536	20629	0.000428378	6.32804	0.989404	17.5362	0.0212391	0.536	706	0.00284762	2.30371	0.887657	1.26233	18.7986	4.11021e-07	FALSE	FALSE
FAIM2	rs7132908	ARF3	ENSG00000134287.9	Muscle_Skeletal	877	1.77004e-10	0.309628	3.57922e-11	0.0619818	0.628391	0.91022	FALSE	rs4488285	1.503e-10	0.382	21248	0.000438146	6.40507	0.989165	18.0277	0.0413478	0.382	706	0.00299995	2.04003	0.882355	0.766009	18.7937	4.09041e-07	FALSE	FALSE
FAIM2	rs7132908	ARF3	ENSG00000134287.9	Muscle_Skeletal	877	1.77004e-10	0.309628	3.57922e-11	0.0619818	0.628391	0.91022	FALSE	rs10783320	2.074e-10	0.5431	21246	0.000416879	6.35576	0.989686	17.7024	0.0297131	0.5431	706	0.00285407	2.17389	0.887432	1.00482	18.7072	3.75144e-07	FALSE	FALSE
FAIM2	rs7132908	ARF3	ENSG00000134287.9	Muscle_Skeletal	877	1.77004e-10	0.309628	3.57922e-11	0.0619818	0.628391	0.91022	FALSE	rs2603110	2.401e-10	0.4463	21245	0.00041863	6.33322	0.989643	17.5621	0.0274386	0.4463	706	0.00286592	2.20522	0.887017	1.06652	18.6286	3.46779e-07	FALSE	FALSE
FAIM2	rs7132908	ARF3	ENSG00000134287.9	Muscle_Skeletal	877	1.77004e-10	0.309628	3.57922e-11	0.0619818	0.628391	0.91022	FALSE	rs2336448	1.698e-10	0.4468	21244	0.000418559	6.38643	0.989644	17.897	0.0442712	0.4468	706	0.0028653	2.01151	0.887039	0.704208	18.6012	3.37396e-07	FALSE	FALSE
FAIM2	rs7132908	ARF3	ENSG00000134287.9	Muscle_Skeletal	877	1.77004e-10	0.309628	3.57922e-11	0.0619818	0.628391	0.91022	FALSE	rs7977112	1.757e-10	0.4465	21244	0.000418613	6.3812	0.989643	17.864	0.0442712	0.4465	706	0.00286567	2.01151	0.887026	0.704239	18.5682	3.26457e-07	FALSE	FALSE
FAIM2	rs7132908	ARF3	ENSG00000134287.9	Muscle_Skeletal	877	1.77004e-10	0.309628	3.57922e-11	0.0619818	0.628391	0.91022	FALSE	rs4898530	1.796e-10	0.5509	21244	0.000418154	6.37784	0.989654	17.8424	0.0442712	0.5509	706	0.00286253	2.01151	0.887136	0.703975	18.5464	3.19415e-07	FALSE	FALSE
FAIM2	rs7132908	ARF3	ENSG00000134287.9	Muscle_Skeletal	877	1.77004e-10	0.309628	3.57922e-11	0.0619818	0.628391	0.91022	FALSE	rs2603116	3.546e-10	0.6165	21246	0.000437535	6.27281	0.98918	17.198	0.0209769	0.6165	706	0.00299548	2.3084	0.882509	1.28062	18.4786	2.98478e-07	FALSE	FALSE
FAIM2	rs7132908	ARF3	ENSG00000134287.9	Muscle_Skeletal	877	1.77004e-10	0.309628	3.57922e-11	0.0619818	0.628391	0.91022	FALSE	rs10875970	2.092e-10	0.6189	21248	0.000438542	6.35443	0.989155	17.7084	0.0413478	0.6189	706	0.00300266	2.04003	0.882261	0.766212	18.4746	2.97288e-07	FALSE	FALSE
FAIM2	rs7132908	ARF3	ENSG00000134287.9	Muscle_Skeletal	877	1.77004e-10	0.309628	3.57922e-11	0.0619818	0.628391	0.91022	FALSE	rs1182178199	2.877e-10	0.551	21244	0.000418171	6.30527	0.989654	17.387	0.0268796	0.551	706	0.00286264	2.21326	0.887131	1.08205	18.469	2.95625e-07	FALSE	FALSE
FAIM2	rs7132908	ARF3	ENSG00000134287.9	Muscle_Skeletal	877	1.77004e-10	0.309628	3.57922e-11	0.0619818	0.628391	0.91022	FALSE	rs2603104	2.877e-10	0.551	21244	0.000418171	6.30527	0.989654	17.387	0.0268796	0.551	706	0.00286264	2.21326	0.887131	1.08205	18.469	2.95625e-07	FALSE	FALSE
FAIM2	rs7132908	ARF3	ENSG00000134287.9	Muscle_Skeletal	877	1.77004e-10	0.309628	3.57922e-11	0.0619818	0.628391	0.91022	FALSE	rs11169162	2.906e-10	0.6175	21247	0.000437948	6.30371	0.98917	17.3905	0.0283189	0.6175	706	0.00299845	2.19284	0.882407	1.05129	18.4418	2.87688e-07	FALSE	FALSE
FAIM2	rs7132908	ARF3	ENSG00000134287.9	Muscle_Skeletal	877	1.77004e-10	0.309628	3.57922e-11	0.0619818	0.628391	0.91022	FALSE	rs2954129	2.837e-10	0.552	21246	0.000418306	6.30743	0.989651	17.4006	0.0285068	0.552	706	0.00286384	2.19024	0.88709	1.03717	18.4378	2.86528e-07	FALSE	FALSE
FAIM2	rs7132908	ARF3	ENSG00000134287.9	Muscle_Skeletal	877	1.77004e-10	0.309628	3.57922e-11	0.0619818	0.628391	0.91022	FALSE	rs73116339	3.056e-10	0.3301	21263	0.000467421	6.29591	0.988449	17.3598	0.0290764	0.3301	706	0.00320265	2.18245	0.875396	1.04349	18.4033	2.76824e-07	FALSE	FALSE
FAIM2	rs7132908	ARF3	ENSG00000134287.9	Muscle_Skeletal	877	1.77004e-10	0.309628	3.57922e-11	0.0619818	0.628391	0.91022	FALSE	rs7488361	2.933e-10	0.552	21246	0.000418306	6.30228	0.989651	17.3684	0.0297131	0.552	706	0.00286384	2.17389	0.88709	1.00553	18.3739	2.68817e-07	FALSE	FALSE
FAIM2	rs7132908	ARF3	ENSG00000134287.9	Muscle_Skeletal	877	1.77004e-10	0.309628	3.57922e-11	0.0619818	0.628391	0.91022	FALSE	rs1075366	3.18e-10	0.5505	21244	0.000418086	6.28974	0.989656	17.2901	0.0268796	0.5505	706	0.00286206	2.21326	0.887152	1.08201	18.3721	2.68332e-07	FALSE	FALSE
FAIM2	rs7132908	ARF3	ENSG00000134287.9	Muscle_Skeletal	877	1.77004e-10	0.309628	3.57922e-11	0.0619818	0.628391	0.91022	FALSE	rs11169161	2.154e-10	0.5548	21244	0.000418852	6.34994	0.989637	17.6672	0.0442712	0.5548	706	0.0028673	2.01151	0.886969	0.704376	18.3716	2.68174e-07	FALSE	FALSE
FAIM2	rs7132908	ARF3	ENSG00000134287.9	Muscle_Skeletal	877	1.77004e-10	0.309628	3.57922e-11	0.0619818	0.628391	0.91022	FALSE	rs2603107	3.032e-10	0.552	21245	0.000418326	6.29713	0.98965	17.3363	0.0297131	0.552	706	0.00286384	2.17389	0.88709	1.00553	18.3419	2.60334e-07	FALSE	FALSE
FAIM2	rs7132908	ARF3	ENSG00000134287.9	Muscle_Skeletal	877	1.77004e-10	0.309628	3.57922e-11	0.0619818	0.628391	0.91022	FALSE	rs1414609390	2.876e-10	0.6698	21263	0.00046735	6.30532	0.988451	17.4184	0.0342555	0.6698	706	0.00320216	2.11705	0.875413	0.920384	18.3388	2.59521e-07	FALSE	FALSE
FAIM2	rs7132908	ARF3	ENSG00000134287.9	Muscle_Skeletal	877	1.77004e-10	0.309628	3.57922e-11	0.0619818	0.628391	0.91022	FALSE	rs73116338	2.876e-10	0.6698	21263	0.00046735	6.30532	0.988451	17.4184	0.0342555	0.6698	706	0.00320216	2.11705	0.875413	0.920384	18.3388	2.59521e-07	FALSE	FALSE
FAIM2	rs7132908	ARF3	ENSG00000134287.9	Muscle_Skeletal	877	1.77004e-10	0.309628	3.57922e-11	0.0619818	0.628391	0.91022	FALSE	rs1077499	5.397e-10	0.5761	21248	0.000423554	6.2071	0.989522	16.783	0.0188502	0.5761	706	0.00290004	2.34848	0.885825	1.35781	18.1408	2.1291e-07	FALSE	FALSE
FAIM2	rs7132908	ARF3	ENSG00000134287.9	Muscle_Skeletal	877	1.77004e-10	0.309628	3.57922e-11	0.0619818	0.628391	0.91022	FALSE	rs2603111	4.583e-10	0.4481	21244	0.000418328	6.23276	0.98965	16.9372	0.0274386	0.4481	706	0.00286372	2.20522	0.887094	1.06637	18.0036	1.85612e-07	FALSE	FALSE
FAIM2	rs7132908	ARF3	ENSG00000134287.9	Muscle_Skeletal	877	1.77004e-10	0.309628	3.57922e-11	0.0619818	0.628391	0.91022	FALSE	rs2290442	6.259e-10	0.5445	21243	0.000417144	6.18377	0.989679	16.6354	0.0257345	0.5445	706	0.00285548	2.2302	0.887382	1.11494	17.7503	1.44083e-07	FALSE	FALSE
FAIM2	rs7132908	ARF3	ENSG00000134287.9	Muscle_Skeletal	877	1.77004e-10	0.309628	3.57922e-11	0.0619818	0.628391	0.91022	FALSE	rs1470909	6.777e-10	0.5514	20258	0.000438597	6.17121	0.989154	16.5734	0.0297131	0.5514	706	0.00286312	2.17389	0.887115	1.00548	17.5789	1.21384e-07	FALSE	FALSE
FAIM2	rs7132908	ARF3	ENSG00000134287.9	Muscle_Skeletal	877	1.77004e-10	0.309628	3.57922e-11	0.0619818	0.628391	0.91022	FALSE	rs2603112	9.226e-10	0.6185	20625	0.000451607	6.12226	0.988836	16.2843	0.0236271	0.6185	706	0.00300145	2.26314	0.882303	1.18967	17.4739	1.0929e-07	FALSE	FALSE
FAIM2	rs7132908	ARF3	ENSG00000134287.9	Muscle_Skeletal	877	1.77004e-10	0.309628	3.57922e-11	0.0619818	0.628391	0.91022	FALSE	rs10875969	6.372e-10	0.4428	20621	0.000431977	6.18094	0.989316	16.6284	0.0442712	0.4428	706	0.00287043	2.01151	0.886859	0.704638	17.3331	9.49318e-08	FALSE	FALSE
FAIM2	rs7132908	ARF3	ENSG00000134287.9	Muscle_Skeletal	877	1.77004e-10	0.309628	3.57922e-11	0.0619818	0.628391	0.91022	FALSE	rs729281	1.656e-09	0.5802	20625	0.000437496	6.02839	0.989181	15.7109	0.0204557	0.5802	706	0.00290767	2.31788	0.885559	1.29502	17.006	6.84457e-08	FALSE	FALSE
FAIM2	rs7132908	ARF3	ENSG00000134287.9	Muscle_Skeletal	877	1.77004e-10	0.309628	3.57922e-11	0.0619818	0.628391	0.91022	FALSE	rs2720293	3.755e-10	0.689	21265	0.000482329	6.26389	0.988085	17.1694	0.250181	0.689	706	0.00330511	1.14991	0.87192	-0.451085	16.7183	5.13362e-08	FALSE	FALSE
FAIM2	rs7132908	ARF3	ENSG00000134287.9	Muscle_Skeletal	877	1.77004e-10	0.309628	3.57922e-11	0.0619818	0.628391	0.91022	FALSE	rs55677077	1.303e-09	0.4851	21236	0.000414345	6.06703	0.989748	15.9256	0.533971	0.4851	706	0.00283538	0.621956	0.888086	-0.923244	15.0024	9.22978e-09	FALSE	FALSE
FAIM2	rs7132908	ARF3	ENSG00000134287.9	Muscle_Skeletal	877	1.77004e-10	0.309628	3.57922e-11	0.0619818	0.628391	0.91022	FALSE	rs11169167	1.556e-09	0.3847	21247	0.000437	6.03845	0.989193	15.7706	0.731955	0.3847	706	0.00299196	0.342526	0.882631	-1.01944	14.7512	7.17989e-09	FALSE	FALSE
FAIM2	rs7132908	ARF3	ENSG00000134287.9	Muscle_Skeletal	877	1.77004e-10	0.309628	3.57922e-11	0.0619818	0.628391	0.91022	FALSE	rs66908137	1.829e-09	0.4956	21237	0.000413989	6.01231	0.989756	15.5982	0.599983	0.4956	706	0.00283308	0.524425	0.888167	-0.973241	14.625	6.32861e-09	FALSE	FALSE
FAIM2	rs7132908	ARF3	ENSG00000134287.9	Muscle_Skeletal	877	1.77004e-10	0.309628	3.57922e-11	0.0619818	0.628391	0.91022	FALSE	rs1031476	3.288e-09	0.3794	21246	0.000439342	5.91653	0.989136	15.0514	0.579735	0.3794	706	0.00300785	0.553772	0.882081	-0.933629	14.1178	3.8108e-09	FALSE	FALSE
FAIM2	rs7132908	ARF3	ENSG00000134287.9	Muscle_Skeletal	877	1.77004e-10	0.309628	3.57922e-11	0.0619818	0.628391	0.91022	FALSE	rs897054	3.512e-09	0.6204	21245	0.000439272	5.90568	0.989137	14.9879	0.613275	0.6204	706	0.00300723	0.505404	0.882103	-0.956311	14.0316	3.49608e-09	FALSE	FALSE
FAIM2	rs7132908	ARF3	ENSG00000134287.9	Muscle_Skeletal	877	1.77004e-10	0.309628	3.57922e-11	0.0619818	0.628391	0.91022	FALSE	rs2720296	4.202e-08	0.4649	21248	0.000415792	5.48214	0.989712	12.584	0.0193395	0.4649	706	0.00284689	2.33892	0.887683	1.33484	13.9188	3.12331e-09	FALSE	FALSE
FAIM2	rs7132908	ARF3	ENSG00000134287.9	Muscle_Skeletal	877	1.77004e-10	0.309628	3.57922e-11	0.0619818	0.628391	0.91022	FALSE	rs55758326	8.876e-09	0.5243	21240	0.000414879	5.75092	0.989735	14.0773	0.392859	0.5243	706	0.00283957	0.854444	0.887939	-0.770227	13.3071	1.6941e-09	FALSE	FALSE
FAIM2	rs7132908	ARF3	ENSG00000134287.9	Muscle_Skeletal	877	1.77004e-10	0.309628	3.57922e-11	0.0619818	0.628391	0.91022	FALSE	rs4391887	7.459e-09	0.3351	21257	0.00046404	5.78025	0.988532	14.28	0.75349	0.3351	706	0.00317859	0.314041	0.876216	-1.0014	13.2786	1.64649e-09	FALSE	FALSE
FAIM2	rs7132908	ARF3	ENSG00000134287.9	Muscle_Skeletal	877	1.77004e-10	0.309628	3.57922e-11	0.0619818	0.628391	0.91022	FALSE	rs7133995	1.125e-08	0.369	21256	0.00044407	5.71072	0.98902	13.8713	0.375509	0.369	706	0.00304165	0.886201	0.880914	-0.718041	13.1532	1.45254e-09	FALSE	FALSE
FAIM2	rs7132908	ARF3	ENSG00000134287.9	Muscle_Skeletal	877	1.77004e-10	0.309628	3.57922e-11	0.0619818	0.628391	0.91022	FALSE	rs11169166	1.033e-08	0.5543	21238	0.000418878	5.72522	0.989637	13.9345	0.671594	0.5543	706	0.00286667	0.423961	0.886991	-1.01043	12.9241	1.15505e-09	FALSE	FALSE
FAIM2	rs7132908	ARF3	ENSG00000134287.9	Muscle_Skeletal	877	1.77004e-10	0.309628	3.57922e-11	0.0619818	0.628391	0.91022	FALSE	rs4290311	1.118e-08	0.6641	21258	0.000463471	5.71178	0.988546	13.8907	0.846903	0.6641	706	0.00317484	0.193071	0.876344	-1.02879	12.8619	1.08542e-09	FALSE	FALSE
FAIM2	rs7132908	ARF3	ENSG00000134287.9	Muscle_Skeletal	877	1.77004e-10	0.309628	3.57922e-11	0.0619818	0.628391	0.91022	FALSE	rs7307673	1.668e-08	0.3268	21260	0.000469893	5.64332	0.988389	13.5108	0.975808	0.3268	706	0.00321913	0.0303248	0.874835	-1.03866	12.4721	7.35044e-10	FALSE	FALSE
FAIM2	rs7132908	ARF3	ENSG00000134287.9	Muscle_Skeletal	877	1.77004e-10	0.309628	3.57922e-11	0.0619818	0.628391	0.91022	FALSE	rs2720295	2.245e-08	0.5816	21260	0.000424824	5.59198	0.989491	13.193	0.409249	0.5816	706	0.00291038	0.825216	0.885465	-0.781945	12.4111	6.9154e-10	FALSE	FALSE
FAIM2	rs7132908	ARF3	ENSG00000134287.9	Muscle_Skeletal	877	1.77004e-10	0.309628	3.57922e-11	0.0619818	0.628391	0.91022	FALSE	rs7972100	3.256e-08	0.3476	21256	0.000455946	5.52708	0.98873	12.8594	0.846903	0.3476	706	0.003123	0.193071	0.878117	-1.03598	11.8234	3.84228e-10	FALSE	FALSE
FAIM2	rs7132908	ARF3	ENSG00000134287.9	Muscle_Skeletal	877	1.77004e-10	0.309628	3.57922e-11	0.0619818	0.628391	0.91022	FALSE	rs7302465	4.659e-08	0.3136	21264	0.000480165	5.46386	0.988138	12.5326	0.796252	0.3136	706	0.00329012	0.258201	0.872427	-1.00045	11.5321	2.87141e-10	FALSE	FALSE
FAIM2	rs7132908	ARF3	ENSG00000134287.9	Muscle_Skeletal	877	1.77004e-10	0.309628	3.57922e-11	0.0619818	0.628391	0.91022	FALSE	rs4898537	4.789e-08	0.3136	21264	0.000480165	5.45897	0.988138	12.5062	0.785791	0.3136	706	0.00329012	0.27178	0.872427	-0.997313	11.5089	2.8055e-10	FALSE	FALSE
FAIM2	rs7132908	ARF3	ENSG00000134287.9	Muscle_Skeletal	877	1.77004e-10	0.309628	3.57922e-11	0.0619818	0.628391	0.91022	FALSE	rs10783321	4.789e-08	0.6862	21264	0.000479999	5.45897	0.988142	12.5061	0.88339	0.6862	706	0.00328898	0.146673	0.872466	-1.0203	11.4858	2.74144e-10	FALSE	FALSE
FAIM2	rs7132908	ARF3	ENSG00000134287.9	Muscle_Skeletal	877	1.77004e-10	0.309628	3.57922e-11	0.0619818	0.628391	0.91022	FALSE	rs7137210	4.964e-08	0.3153	21263	0.000478784	5.4526	0.988172	12.4709	0.900685	0.3153	706	0.00328051	0.124796	0.872752	-1.02401	11.4469	2.63684e-10	FALSE	FALSE
FAIM2	rs7132908	ARF3	ENSG00000134287.9	Muscle_Skeletal	877	1.77004e-10	0.309628	3.57922e-11	0.0619818	0.628391	0.91022	FALSE	rs1965873	5.489e-08	0.3259	21263	0.000470495	5.4347	0.988374	12.369	0.613455	0.3259	706	0.00322371	0.505148	0.874679	-0.926842	11.4422	2.62434e-10	FALSE	FALSE
FAIM2	rs7132908	ARF3	ENSG00000134287.9	Muscle_Skeletal	877	1.77004e-10	0.309628	3.57922e-11	0.0619818	0.628391	0.91022	FALSE	rs1869504	5.198e-08	0.6865	21264	0.000480248	5.4444	0.988136	12.4278	0.897656	0.6865	706	0.00329069	0.128623	0.872408	-1.02224	11.4055	2.52999e-10	FALSE	FALSE
FAIM2	rs7132908	ARF3	ENSG00000134287.9	Muscle_Skeletal	877	1.77004e-10	0.309628	3.57922e-11	0.0619818	0.628391	0.91022	FALSE	rs1031477	5.434e-08	0.5542	20615	0.000431518	5.43649	0.989327	12.35	0.713227	0.5542	706	0.00286654	0.367526	0.886995	-1.03026	11.3197	2.3219e-10	FALSE	FALSE
FAIM2	rs7132908	ARF3	ENSG00000134287.9	Muscle_Skeletal	877	1.77004e-10	0.309628	3.57922e-11	0.0619818	0.628391	0.91022	FALSE	rs7967564	5.958e-08	0.6867	21264	0.000480415	5.42006	0.988132	12.2972	0.931474	0.6867	706	0.00329183	0.0859905	0.872369	-1.02608	11.2711	2.21182e-10	FALSE	FALSE
FAIM2	rs7132908	ARF3	ENSG00000134287.9	Muscle_Skeletal	877	1.77004e-10	0.309628	3.57922e-11	0.0619818	0.628391	0.91022	FALSE	rs4898513	6.291e-08	0.6849	21263	0.000478948	5.41033	0.988168	12.2442	0.970089	0.6849	706	0.00328163	0.0374967	0.872714	-1.03005	11.2141	2.08923e-10	FALSE	FALSE
FAIM2	rs7132908	ARF3	ENSG00000134287.9	Muscle_Skeletal	877	1.77004e-10	0.309628	3.57922e-11	0.0619818	0.628391	0.91022	FALSE	rs9805137	6.642e-08	0.6869	21263	0.000480604	5.4006	0.988128	12.1933	0.915375	0.6869	706	0.00329298	0.106261	0.87233	-1.02423	11.1691	1.99721e-10	FALSE	FALSE
FAIM2	rs7132908	ARF3	ENSG00000134287.9	Muscle_Skeletal	877	1.77004e-10	0.309628	3.57922e-11	0.0619818	0.628391	0.91022	FALSE	rs10783326	6.642e-08	0.6868	21263	0.000480521	5.4006	0.98813	12.1933	0.962513	0.6868	706	0.00329241	0.0470003	0.87235	-1.02827	11.165	1.98905e-10	FALSE	FALSE
FAIM2	rs7132908	ARF3	ENSG00000134287.9	Muscle_Skeletal	877	1.77004e-10	0.309628	3.57922e-11	0.0619818	0.628391	0.91022	FALSE	rs1044677	7.371e-08	0.3034	21259	0.000489155	5.38188	0.987919	12.0993	0.79746	0.3034	706	0.00335094	0.256636	0.870375	-0.992891	11.1064	1.87592e-10	FALSE	FALSE
FAIM2	rs7132908	ARF3	ENSG00000134287.9	Muscle_Skeletal	877	1.77004e-10	0.309628	3.57922e-11	0.0619818	0.628391	0.91022	FALSE	rs10875984	7.402e-08	0.6824	21264	0.000476896	5.38113	0.988218	12.0871	0.970089	0.6824	706	0.00326773	0.0374967	0.873185	-1.0319	11.0552	1.78224e-10	FALSE	FALSE
FAIM2	rs7132908	ARF3	ENSG00000134287.9	Muscle_Skeletal	877	1.77004e-10	0.309628	3.57922e-11	0.0619818	0.628391	0.91022	FALSE	rs7310206	8.9e-08	0.3327	21260	0.000465641	5.34786	0.988493	11.9029	0.513004	0.3327	706	0.00319001	0.654167	0.875827	-0.855641	11.0472	1.76807e-10	FALSE	FALSE
FAIM2	rs7132908	ARF3	ENSG00000134287.9	Muscle_Skeletal	877	1.77004e-10	0.309628	3.57922e-11	0.0619818	0.628391	0.91022	FALSE	rs4898512	7.604e-08	0.6849	21264	0.000478926	5.37628	0.988169	12.0627	0.963884	0.6849	706	0.00328163	0.0452802	0.872714	-1.02977	11.0329	1.74302e-10	FALSE	FALSE
FAIM2	rs7132908	ARF3	ENSG00000134287.9	Muscle_Skeletal	877	1.77004e-10	0.309628	3.57922e-11	0.0619818	0.628391	0.91022	FALSE	rs3741558	8.026e-08	0.6858	21263	0.00047969	5.36654	0.98815	12.0115	0.856161	0.6858	706	0.00328671	0.181263	0.872542	-1.01565	10.9959	1.67961e-10	FALSE	FALSE
FAIM2	rs7132908	ARF3	ENSG00000134287.9	Muscle_Skeletal	877	1.77004e-10	0.309628	3.57922e-11	0.0619818	0.628391	0.91022	FALSE	rs7306374	8.245e-08	0.6866	21264	0.000480331	5.36168	0.988134	11.9862	0.913284	0.6866	706	0.00329126	0.108897	0.872388	-1.02421	10.962	1.62365e-10	FALSE	FALSE
FAIM2	rs7132908	ARF3	ENSG00000134287.9	Muscle_Skeletal	877	1.77004e-10	0.309628	3.57922e-11	0.0619818	0.628391	0.91022	FALSE	rs7309919	8.245e-08	0.6866	21264	0.000480331	5.36168	0.988134	11.9862	0.913284	0.6866	706	0.00329126	0.108897	0.872388	-1.02421	10.962	1.62365e-10	FALSE	FALSE
FAIM2	rs7132908	ARF3	ENSG00000134287.9	Muscle_Skeletal	877	1.77004e-10	0.309628	3.57922e-11	0.0619818	0.628391	0.91022	FALSE	rs7295882	8.245e-08	0.3135	21264	0.000480248	5.36168	0.988136	11.9862	0.913284	0.3135	706	0.00329069	0.108897	0.872408	-1.02429	10.9619	1.62344e-10	FALSE	FALSE
FAIM2	rs7132908	ARF3	ENSG00000134287.9	Muscle_Skeletal	877	1.77004e-10	0.309628	3.57922e-11	0.0619818	0.628391	0.91022	FALSE	rs7954572	8.245e-08	0.6866	21264	0.000480331	5.36168	0.988134	11.9862	0.945317	0.6866	706	0.00329126	0.0685887	0.872388	-1.02733	10.9589	1.6186e-10	FALSE	FALSE
FAIM2	rs7132908	ARF3	ENSG00000134287.9	Muscle_Skeletal	877	1.77004e-10	0.309628	3.57922e-11	0.0619818	0.628391	0.91022	FALSE	rs7969178	8.245e-08	0.3134	21264	0.000480331	5.36168	0.988134	11.9862	0.945317	0.3134	706	0.00329126	0.0685887	0.872388	-1.02733	10.9589	1.6186e-10	FALSE	FALSE
FAIM2	rs7132908	ARF3	ENSG00000134287.9	Muscle_Skeletal	877	1.77004e-10	0.309628	3.57922e-11	0.0619818	0.628391	0.91022	FALSE	rs10747567	8.47e-08	0.3136	21264	0.000480165	5.35682	0.988138	11.9603	0.829105	0.3136	706	0.00329012	0.21585	0.872427	-1.00921	10.9511	1.60609e-10	FALSE	FALSE
FAIM2	rs7132908	ARF3	ENSG00000134287.9	Muscle_Skeletal	877	1.77004e-10	0.309628	3.57922e-11	0.0619818	0.628391	0.91022	FALSE	rs3741557	8.47e-08	0.3139	21263	0.000479938	5.35682	0.988144	11.9602	0.829789	0.3139	706	0.00328841	0.214972	0.872485	-1.0096	10.9506	1.60522e-10	FALSE	FALSE
FAIM2	rs7132908	ARF3	ENSG00000134287.9	Muscle_Skeletal	877	1.77004e-10	0.309628	3.57922e-11	0.0619818	0.628391	0.91022	FALSE	rs10783323	9.182e-08	0.6863	21263	0.000480104	5.34221	0.98814	11.8831	0.945317	0.6863	706	0.00328955	0.0685887	0.872446	-1.02756	10.8555	1.45965e-10	FALSE	FALSE
FAIM2	rs7132908	ARF3	ENSG00000134287.9	Muscle_Skeletal	877	1.77004e-10	0.309628	3.57922e-11	0.0619818	0.628391	0.91022	FALSE	rs2271687	9.688e-08	0.6859	21263	0.000479772	5.33248	0.988148	11.8315	0.856161	0.6859	706	0.00328728	0.181263	0.872523	-1.01558	10.816	1.40303e-10	FALSE	FALSE
FAIM2	rs7132908	ARF3	ENSG00000134287.9	Muscle_Skeletal	877	1.77004e-10	0.309628	3.57922e-11	0.0619818	0.628391	0.91022	FALSE	rs10747568	9.951e-08	0.3122	21264	0.000481336	5.32762	0.98811	11.807	0.88317	0.3122	706	0.00329815	0.146952	0.872156	-1.01905	10.7879	1.36425e-10	FALSE	FALSE
FAIM2	rs7132908	ARF3	ENSG00000134287.9	Muscle_Skeletal	877	1.77004e-10	0.309628	3.57922e-11	0.0619818	0.628391	0.91022	FALSE	rs4898536	1.081e-07	0.6861	20641	0.000494401	5.31255	0.987791	11.7365	0.865684	0.6861	706	0.00328841	0.169143	0.872485	-1.01728	10.7193	1.2737e-10	FALSE	FALSE
FAIM2	rs7132908	ARF3	ENSG00000134287.9	Muscle_Skeletal	877	1.77004e-10	0.309628	3.57922e-11	0.0619818	0.628391	0.91022	FALSE	rs67723963	1.249e-07	0.68	21263	0.000475013	5.28618	0.988264	11.5853	0.679349	0.68	706	0.00325467	0.413352	0.873628	-0.959629	10.6257	1.15991e-10	FALSE	FALSE
FAIM2	rs7132908	ARF3	ENSG00000134287.9	Muscle_Skeletal	877	1.77004e-10	0.309628	3.57922e-11	0.0619818	0.628391	0.91022	FALSE	rs4898539	1.352e-07	0.6868	20276	0.000503912	5.27165	0.987559	11.5289	0.878563	0.6868	706	0.00329241	0.152791	0.87235	-1.01905	10.5099	1.03308e-10	FALSE	FALSE
FAIM2	rs7132908	ARF3	ENSG00000134287.9	Muscle_Skeletal	877	1.77004e-10	0.309628	3.57922e-11	0.0619818	0.628391	0.91022	FALSE	rs2271688	1.425e-07	0.3137	20275	0.0005035	5.262	0.987569	11.4784	0.856161	0.3137	706	0.00328955	0.181263	0.872446	-1.01528	10.4631	9.85914e-11	FALSE	FALSE
FAIM2	rs7132908	ARF3	ENSG00000134287.9	Muscle_Skeletal	877	1.77004e-10	0.309628	3.57922e-11	0.0619818	0.628391	0.91022	FALSE	rs1563168	1.407e-07	0.6838	21263	0.00047805	5.26433	0.98819	11.4735	0.89459	0.6838	706	0.00327548	0.132499	0.872923	-1.02382	10.4497	9.72777e-11	FALSE	FALSE
FAIM2	rs7132908	ARF3	ENSG00000134287.9	Muscle_Skeletal	877	1.77004e-10	0.309628	3.57922e-11	0.0619818	0.628391	0.91022	FALSE	rs1975732	2.257e-07	0.6682	20637	0.000480352	5.17682	0.988134	11.0237	0.479309	0.6682	706	0.00319435	0.707414	0.875679	-0.823334	10.2004	7.58082e-11	FALSE	FALSE
FAIM2	rs7132908	ARF3	ENSG00000134287.9	Muscle_Skeletal	877	1.77004e-10	0.309628	3.57922e-11	0.0619818	0.628391	0.91022	FALSE	rs643971	1.086e-06	0.4935	21252	0.000413735	4.87538	0.989763	9.47214	0.0680259	0.4935	706	0.00283334	1.82484	0.888158	0.38346	9.8556	5.37014e-11	FALSE	FALSE
FAIM2	rs7132908	ARF3	ENSG00000134287.9	Muscle_Skeletal	877	1.77004e-10	0.309628	3.57922e-11	0.0619818	0.628391	0.91022	FALSE	rs621391	2.472e-06	0.5392	21251	0.000416243	4.71043	0.989701	8.69194	0.0260276	0.5392	706	0.00285038	2.2258	0.887561	1.1059	9.79784	5.06874e-11	FALSE	FALSE
FAIM2	rs7132908	ARF3	ENSG00000134287.9	Muscle_Skeletal	877	1.77004e-10	0.309628	3.57922e-11	0.0619818	0.628391	0.91022	FALSE	rs10875987	6.717e-07	0.6392	21254	0.000448378	4.96937	0.988915	9.95939	0.544791	0.6392	706	0.00307087	0.605584	0.879907	-0.898401	9.06098	2.42599e-11	FALSE	FALSE
FAIM2	rs7132908	ARF3	ENSG00000134287.9	Muscle_Skeletal	877	1.77004e-10	0.309628	3.57922e-11	0.0619818	0.628391	0.91022	FALSE	rs7296975	1.231e-06	0.3994	21257	0.000431016	4.85058	0.989339	9.36806	0.799422	0.3994	706	0.00295238	0.254095	0.884004	-1.04856	8.31949	1.15575e-11	FALSE	FALSE
FAIM2	rs7132908	ARF3	ENSG00000134287.9	Muscle_Skeletal	877	1.77004e-10	0.309628	3.57922e-11	0.0619818	0.628391	0.91022	FALSE	rs2336059	1.392e-06	0.344	21259	0.000458124	4.82615	0.988677	9.27353	0.865684	0.344	706	0.00313836	0.169143	0.877591	-1.03764	8.23589	1.06306e-11	FALSE	FALSE
FAIM2	rs7132908	ARF3	ENSG00000134287.9	Muscle_Skeletal	877	1.77004e-10	0.309628	3.57922e-11	0.0619818	0.628391	0.91022	FALSE	rs836970	8.747e-06	0.705	21271	0.000496809	4.44603	0.987732	7.56197	0.773852	0.705	706	0.00340529	0.28734	0.868548	-0.978703	6.58327	2.03625e-12	FALSE	FALSE
FAIM2	rs7132908	ARF3	ENSG00000134287.9	Muscle_Skeletal	877	1.77004e-10	0.309628	3.57922e-11	0.0619818	0.628391	0.91022	FALSE	rs836967	9.897e-06	0.7058	21268	0.000497666	4.41941	0.987711	7.44606	0.820341	0.7058	706	0.00341068	0.227106	0.868368	-0.991478	6.45458	1.79036e-12	FALSE	FALSE
FAIM2	rs7132908	ARF3	ENSG00000134287.9	Muscle_Skeletal	877	1.77004e-10	0.309628	3.57922e-11	0.0619818	0.628391	0.91022	FALSE	rs836969	1.02e-05	0.7067	21270	0.00049851	4.41289	0.987691	7.41825	0.927271	0.7067	706	0.00341679	0.0912789	0.868163	-1.00948	6.40877	1.71019e-12	FALSE	FALSE
FAIM2	rs7132908	ARF3	ENSG00000134287.9	Muscle_Skeletal	877	1.77004e-10	0.309628	3.57922e-11	0.0619818	0.628391	0.91022	FALSE	rs836968	0.0006813	0.2912	21273	0.000500547	3.397	0.987641	3.5018	0.00268976	0.2912	706	0.00343123	3.00113	0.86768	2.89625	6.39804	1.69195e-12	FALSE	FALSE
FAIM2	rs7132908	ARF3	ENSG00000134287.9	Muscle_Skeletal	877	1.77004e-10	0.309628	3.57922e-11	0.0619818	0.628391	0.91022	FALSE	rs706797	1.08e-05	0.2923	21269	0.000499532	4.4005	0.987666	7.36511	0.820341	0.2923	706	0.00342363	0.227106	0.867934	-0.989843	6.37526	1.65384e-12	FALSE	FALSE
FAIM2	rs7132908	ARF3	ENSG00000134287.9	Muscle_Skeletal	877	1.77004e-10	0.309628	3.57922e-11	0.0619818	0.628391	0.91022	FALSE	rs297923	0.0419	0.1524	21302	0.000798716	2.03451	0.980423	0.0624023	2.80597e-05	0.1524	706	0.00548264	4.18867	0.80407	6.23868	6.30108	1.5356e-12	FALSE	FALSE
FAIM2	rs7132908	ARF3	ENSG00000134287.9	Muscle_Skeletal	877	1.77004e-10	0.309628	3.57922e-11	0.0619818	0.628391	0.91022	FALSE	rs706798	1.251e-05	0.6865	21267	0.00048018	4.3685	0.988138	7.21153	0.917316	0.6865	706	0.00329069	0.103815	0.872408	-1.02476	6.18677	1.36973e-12	FALSE	FALSE
FAIM2	rs7132908	ARF3	ENSG00000134287.9	Muscle_Skeletal	877	1.77004e-10	0.309628	3.57922e-11	0.0619818	0.628391	0.91022	FALSE	rs1248264	1.943e-05	0.7278	21267	0.000521654	4.27134	0.987127	6.82845	0.57177	0.7278	706	0.00357491	0.565447	0.862898	-0.85557	5.97288	1.10597e-12	FALSE	FALSE
FAIM2	rs7132908	ARF3	ENSG00000134287.9	Muscle_Skeletal	877	1.77004e-10	0.309628	3.57922e-11	0.0619818	0.628391	0.91022	FALSE	rs836959	2.045e-05	0.2726	20644	0.000536903	4.25992	0.986755	6.79121	0.670653	0.2726	706	0.00357163	0.425252	0.863007	-0.91588	5.87533	1.00317e-12	FALSE	FALSE
FAIM2	rs7132908	ARF3	ENSG00000134287.9	Muscle_Skeletal	877	1.77004e-10	0.309628	3.57922e-11	0.0619818	0.628391	0.91022	FALSE	rs297935	0.0001326	0.2768	21267	0.000516247	3.82158	0.987258	5.02775	0.0395603	0.2768	706	0.00353786	2.05831	0.864126	0.832483	5.86024	9.88147e-13	FALSE	FALSE
FAIM2	rs7132908	ARF3	ENSG00000134287.9	Muscle_Skeletal	877	1.77004e-10	0.309628	3.57922e-11	0.0619818	0.628391	0.91022	FALSE	rs447016	2.069e-05	0.2717	21266	0.000522279	4.25731	0.987111	6.76985	0.670653	0.2717	706	0.00357903	0.425252	0.862762	-0.915009	5.85484	9.82826e-13	FALSE	FALSE
FAIM2	rs7132908	ARF3	ENSG00000134287.9	Muscle_Skeletal	877	1.77004e-10	0.309628	3.57922e-11	0.0619818	0.628391	0.91022	FALSE	rs383307	2.959e-05	0.2718	20279	0.000547573	4.1766	0.986496	6.45184	0.668751	0.2718	706	0.0035782	0.427863	0.862789	-0.914145	5.53769	7.15718e-13	FALSE	FALSE
FAIM2	rs7132908	ARF3	ENSG00000134287.9	Muscle_Skeletal	877	1.77004e-10	0.309628	3.57922e-11	0.0619818	0.628391	0.91022	FALSE	rs897057	2.664e-05	0.2943	20648	0.000512508	4.20044	0.987349	6.52521	0.820341	0.2943	706	0.00341	0.227106	0.86839	-0.991563	5.53365	7.12829e-13	FALSE	FALSE
FAIM2	rs7132908	ARF3	ENSG00000134287.9	Muscle_Skeletal	877	1.77004e-10	0.309628	3.57922e-11	0.0619818	0.628391	0.91022	FALSE	rs423934	3.719e-05	0.2707	20278	0.000548996	4.12428	0.986461	6.2386	0.705673	0.2707	706	0.00358733	0.377674	0.862488	-0.93051	5.30809	5.68888e-13	FALSE	FALSE
FAIM2	rs7132908	ARF3	ENSG00000134287.9	Muscle_Skeletal	877	1.77004e-10	0.309628	3.57922e-11	0.0619818	0.628391	0.91022	FALSE	rs297922	8.375e-05	0.2675	21261	0.000527562	3.93341	0.986983	5.46441	0.578741	0.2675	706	0.00361438	0.555225	0.861594	-0.855979	4.60843	2.82599e-13	FALSE	FALSE
FAIM2	rs7132908	ARF3	ENSG00000134287.9	Muscle_Skeletal	877	1.77004e-10	0.309628	3.57922e-11	0.0619818	0.628391	0.91022	FALSE	rs73114181	0.0005277	0.8879	21326	0.0010354	3.46629	0.974768	4.01617	0.172418	0.8879	706	0.00711534	1.36448	0.759741	-0.00577911	4.01039	1.55397e-13	FALSE	FALSE
FAIM2	rs7132908	ARF3	ENSG00000134287.9	Muscle_Skeletal	877	1.77004e-10	0.309628	3.57922e-11	0.0619818	0.628391	0.91022	FALSE	rs836963	0.000152	0.3574	21260	0.000450122	3.78778	0.988872	4.84465	0.647273	0.3574	706	0.00308369	0.457554	0.879467	-0.965854	3.8788	1.36237e-13	FALSE	FALSE
FAIM2	rs7132908	ARF3	ENSG00000134287.9	Muscle_Skeletal	877	1.77004e-10	0.309628	3.57922e-11	0.0619818	0.628391	0.91022	FALSE	rs1878234	0.0247	0.1997	20289	0.000677793	2.24606	0.983338	0.433071	0.00174014	0.1997	706	0.00443133	3.13133	0.835458	3.19364	3.62672	1.0588e-13	FALSE	FALSE
FAIM2	rs7132908	ARF3	ENSG00000134287.9	Muscle_Skeletal	877	1.77004e-10	0.309628	3.57922e-11	0.0619818	0.628391	0.91022	FALSE	rs76022959	0.456	0.0516	21047	0.00213382	0.74545	0.949356	-1.22769	7.85921e-05	0.0516	706	0.0144719	3.94865	0.608571	4.2754	3.04771	5.93413e-14	FALSE	FALSE
FAIM2	rs7132908	ARF3	ENSG00000134287.9	Muscle_Skeletal	877	1.77004e-10	0.309628	3.57922e-11	0.0619818	0.628391	0.91022	FALSE	rs4898541	0.01096	0.1769	20937	0.000720931	2.54397	0.982296	1.16163	0.0111642	0.1769	706	0.0048639	2.53752	0.822251	1.78354	2.94517	5.35581e-14	FALSE	FALSE
FAIM2	rs7132908	ARF3	ENSG00000134287.9	Muscle_Skeletal	877	1.77004e-10	0.309628	3.57922e-11	0.0619818	0.628391	0.91022	FALSE	rs4898510	0.4314	0.0507	20974	0.00217719	0.786798	0.94838	-1.18837	0.000151012	0.0507	706	0.0147148	3.7894	0.604598	3.87695	2.68858	4.1437e-14	FALSE	FALSE
FAIM2	rs7132908	ARF3	ENSG00000134287.9	Muscle_Skeletal	877	1.77004e-10	0.309628	3.57922e-11	0.0619818	0.628391	0.91022	FALSE	rs1454193	0.01887	0.1672	21302	0.000740954	2.34809	0.981813	0.703099	0.0092267	0.1672	706	0.00508614	2.60354	0.815627	1.91893	2.62203	3.87691e-14	FALSE	FALSE
FAIM2	rs7132908	ARF3	ENSG00000134287.9	Muscle_Skeletal	877	1.77004e-10	0.309628	3.57922e-11	0.0619818	0.628391	0.91022	FALSE	rs11169122	0.001242	0.1117	21109	0.00104932	3.22906	0.974438	3.24682	0.635984	0.1117	706	0.0071376	0.473321	0.759171	-0.626794	2.62002	3.86914e-14	FALSE	FALSE
FAIM2	rs7132908	ARF3	ENSG00000134287.9	Muscle_Skeletal	877	1.77004e-10	0.309628	3.57922e-11	0.0619818	0.628391	0.91022	FALSE	rs79248495	0.005831	0.9293	19798	0.00168963	2.75714	0.959471	2.04398	0.071179	0.9293	706	0.0107793	1.80433	0.676096	0.536902	2.58089	3.72064e-14	FALSE	FALSE
FAIM2	rs7132908	ARF3	ENSG00000134287.9	Muscle_Skeletal	877	1.77004e-10	0.309628	3.57922e-11	0.0619818	0.628391	0.91022	FALSE	rs1064722	0.008966	0.2388	21278	0.000568231	2.61335	0.985993	1.23286	0.0228642	0.2388	706	0.00389612	2.2757	0.852398	1.25058	2.48344	3.37517e-14	FALSE	FALSE
FAIM2	rs7132908	ARF3	ENSG00000134287.9	Muscle_Skeletal	877	1.77004e-10	0.309628	3.57922e-11	0.0619818	0.628391	0.91022	FALSE	rs297932	0.0006704	0.6487	21249	0.000453866	3.40141	0.988781	3.47483	0.738229	0.6487	706	0.00310773	0.3342	0.878641	-1.00543	2.46939	3.3281e-14	FALSE	FALSE
FAIM2	rs7132908	ARF3	ENSG00000134287.9	Muscle_Skeletal	877	1.77004e-10	0.309628	3.57922e-11	0.0619818	0.628391	0.91022	FALSE	rs297937	0.0007326	0.5515	21247	0.000418199	3.37708	0.989653	3.35779	0.529126	0.5515	706	0.00286324	0.629341	0.887111	-0.914995	2.4428	3.24076e-14	FALSE	FALSE
FAIM2	rs7132908	ARF3	ENSG00000134287.9	Muscle_Skeletal	877	1.77004e-10	0.309628	3.57922e-11	0.0619818	0.628391	0.91022	FALSE	rs188460	0.01729	0.8622	21208	0.000872231	2.38048	0.97866	0.849307	0.0151677	0.8622	706	0.00596085	2.42835	0.79056	1.54926	2.39857	3.10054e-14	FALSE	FALSE
FAIM2	rs7132908	ARF3	ENSG00000134287.9	Muscle_Skeletal	877	1.77004e-10	0.309628	3.57922e-11	0.0619818	0.628391	0.91022	FALSE	rs368927	0.0007075	0.336	21256	0.000463447	3.38666	0.988547	3.43431	0.898171	0.336	706	0.00317437	0.127972	0.87636	-1.03802	2.39629	3.09349e-14	FALSE	FALSE
FAIM2	rs7132908	ARF3	ENSG00000134287.9	Muscle_Skeletal	877	1.77004e-10	0.309628	3.57922e-11	0.0619818	0.628391	0.91022	FALSE	rs640081	0.4164	0.6629	21260	0.000462614	0.812683	0.988567	-1.90917	0.000734428	0.6629	706	0.00316926	3.37639	0.876535	3.95036	2.0412	2.16887e-14	FALSE	FALSE
FAIM2	rs7132908	ARF3	ENSG00000134287.9	Muscle_Skeletal	877	1.77004e-10	0.309628	3.57922e-11	0.0619818	0.628391	0.91022	FALSE	rs7486913	0.1163	0.2251	21290	0.000591823	1.57049	0.98542	-0.89881	0.0030855	0.2251	706	0.00406017	2.95909	0.847133	2.76974	1.87093	1.82932e-14	FALSE	FALSE
FAIM2	rs7132908	ARF3	ENSG00000134287.9	Muscle_Skeletal	877	1.77004e-10	0.309628	3.57922e-11	0.0619818	0.628391	0.91022	FALSE	rs73116304	0.12	0.2232	21291	0.000595373	1.55477	0.985334	-0.920176	0.00307623	0.2232	706	0.00408472	2.96002	0.846351	2.77119	1.85102	1.79324e-14	FALSE	FALSE
FAIM2	rs7132908	ARF3	ENSG00000134287.9	Muscle_Skeletal	877	1.77004e-10	0.309628	3.57922e-11	0.0619818	0.628391	0.91022	FALSE	rs745965	0.1163	0.7749	21290	0.000591823	1.57049	0.98542	-0.89881	0.00350579	0.7749	706	0.00406017	2.91951	0.847133	2.6712	1.77239	1.65765e-14	FALSE	FALSE
FAIM2	rs7132908	ARF3	ENSG00000134287.9	Muscle_Skeletal	877	1.77004e-10	0.309628	3.57922e-11	0.0619818	0.628391	0.91022	FALSE	rs1027711	0.02525	0.8617	21205	0.000869705	2.23756	0.97872	0.525063	0.0284581	0.8617	706	0.00594274	2.19091	0.791063	1.11573	1.64079	1.45325e-14	FALSE	FALSE
FAIM2	rs7132908	ARF3	ENSG00000134287.9	Muscle_Skeletal	877	1.77004e-10	0.309628	3.57922e-11	0.0619818	0.628391	0.91022	FALSE	rs111343569	0.02804	0.0295	16619	0.00461919	2.19673	0.896475	1.02905	0.0851434	0.0295	706	0.024737	1.72159	0.476321	0.382441	1.41149	1.15546e-14	FALSE	FALSE
FAIM2	rs7132908	ARF3	ENSG00000134287.9	Muscle_Skeletal	877	1.77004e-10	0.309628	3.57922e-11	0.0619818	0.628391	0.91022	FALSE	rs61402274	0.08281	0.9313	21224	0.00161851	1.73461	0.961111	-0.177591	0.0121515	0.9313	706	0.0110693	2.50771	0.670256	1.55278	1.37519	1.11427e-14	FALSE	FALSE
FAIM2	rs7132908	ARF3	ENSG00000134287.9	Muscle_Skeletal	877	1.77004e-10	0.309628	3.57922e-11	0.0619818	0.628391	0.91022	FALSE	rs74742846	0.5057	0.0387	20901	0.00282652	0.665548	0.934001	-1.1522	0.00124906	0.0387	706	0.0190369	3.22743	0.541688	2.4311	1.2789	1.01198e-14	FALSE	FALSE
FAIM2	rs7132908	ARF3	ENSG00000134287.9	Muscle_Skeletal	877	1.77004e-10	0.309628	3.57922e-11	0.0619818	0.628391	0.91022	FALSE	rs74892949	0.0177	0.9809	11590	0.0101216	2.37183	0.79806	1.44489	0.627854	0.9809	706	0.0378013	0.48475	0.373126	-0.189666	1.25523	9.88304e-15	FALSE	FALSE
FAIM2	rs7132908	ARF3	ENSG00000134287.9	Muscle_Skeletal	877	1.77004e-10	0.309628	3.57922e-11	0.0619818	0.628391	0.91022	FALSE	rs116191960	0.04345	0.0145	12067	0.0127457	2.01936	0.758355	0.83607	0.0527578	0.0145	706	0.0495611	1.9369	0.312235	0.398533	1.2346	9.68131e-15	FALSE	FALSE
FAIM2	rs7132908	ARF3	ENSG00000134287.9	Muscle_Skeletal	877	1.77004e-10	0.309628	3.57922e-11	0.0619818	0.628391	0.91022	FALSE	rs12301947	0.18	0.985	15326	0.00970582	1.34076	0.804735	-0.0933929	0.00228872	0.985	706	0.0479334	3.04996	0.319451	1.29338	1.19999	9.35192e-15	FALSE	FALSE
FAIM2	rs7132908	ARF3	ENSG00000134287.9	Muscle_Skeletal	877	1.77004e-10	0.309628	3.57922e-11	0.0619818	0.628391	0.91022	FALSE	rs118058504	0.03175	0.0177	15468	0.00817216	2.14754	0.830355	1.02775	0.137815	0.0177	706	0.0407331	1.48398	0.355826	0.171905	1.19966	9.34884e-15	FALSE	FALSE
FAIM2	rs7132908	ARF3	ENSG00000134287.9	Muscle_Skeletal	877	1.77004e-10	0.309628	3.57922e-11	0.0619818	0.628391	0.91022	FALSE	rs836964	0.01217	0.8753	21306	0.000945069	2.50718	0.976919	1.18606	0.164394	0.8753	706	0.00648846	1.39044	0.776171	0.0018632	1.18792	9.23976e-15	FALSE	FALSE
FAIM2	rs7132908	ARF3	ENSG00000134287.9	Muscle_Skeletal	877	1.77004e-10	0.309628	3.57922e-11	0.0619818	0.628391	0.91022	FALSE	rs115241549	0.1971	0.0149	13652	0.010968	1.28986	0.784807	-0.115255	0.00228872	0.0149	706	0.0482502	3.04996	0.318021	1.28778	1.17252	9.09856e-15	FALSE	FALSE
FAIM2	rs7132908	ARF3	ENSG00000134287.9	Muscle_Skeletal	877	1.77004e-10	0.309628	3.57922e-11	0.0619818	0.628391	0.91022	FALSE	rs115591226	0.06273	0.0143	12067	0.0129214	1.8611	0.755838	0.604034	0.0434891	0.0143	706	0.050244	2.01898	0.309304	0.445378	1.04941	8.04465e-15	FALSE	FALSE
FAIM2	rs7132908	ARF3	ENSG00000134287.9	Muscle_Skeletal	877	1.77004e-10	0.309628	3.57922e-11	0.0619818	0.628391	0.91022	FALSE	rs417644	0.01401	0.1237	21306	0.000951621	2.45701	0.976762	1.06731	0.172404	0.1237	706	0.00653345	1.36452	0.774968	-0.0242944	1.04302	7.99336e-15	FALSE	FALSE
FAIM2	rs7132908	ARF3	ENSG00000134287.9	Muscle_Skeletal	877	1.77004e-10	0.309628	3.57922e-11	0.0619818	0.628391	0.91022	FALSE	rs34574061	0.02366	0.0211	14146	0.00752201	2.26261	0.841715	1.23285	0.633375	0.0211	706	0.0342882	0.476982	0.396209	-0.207193	1.02566	7.85582e-15	FALSE	FALSE
FAIM2	rs7132908	ARF3	ENSG00000134287.9	Muscle_Skeletal	877	1.77004e-10	0.309628	3.57922e-11	0.0619818	0.628391	0.91022	FALSE	rs115314870	0.02855	0.0139	13074	0.0122643	2.18964	0.76534	1.10992	0.434583	0.0139	706	0.0516689	0.781373	0.303361	-0.0881365	1.02178	7.82543e-15	FALSE	FALSE
FAIM2	rs7132908	ARF3	ENSG00000134287.9	Muscle_Skeletal	877	1.77004e-10	0.309628	3.57922e-11	0.0619818	0.628391	0.91022	FALSE	rs113052910	0.1998	0.0576	20858	0.00194115	1.28212	0.953717	-0.752617	0.00742029	0.0576	706	0.0130469	2.67737	0.632966	1.7675	1.01488	7.77159e-15	FALSE	FALSE
FAIM2	rs7132908	ARF3	ENSG00000134287.9	Muscle_Skeletal	877	1.77004e-10	0.309628	3.57922e-11	0.0619818	0.628391	0.91022	FALSE	rs422022	0.01475	0.1235	21306	0.000952945	2.43846	0.976731	1.02355	0.172404	0.1235	706	0.00654254	1.36452	0.774726	-0.0239816	0.99957	7.65351e-15	FALSE	FALSE
FAIM2	rs7132908	ARF3	ENSG00000134287.9	Muscle_Skeletal	877	1.77004e-10	0.309628	3.57922e-11	0.0619818	0.628391	0.91022	FALSE	rs167225	0.06466	0.7472	21280	0.000546768	1.8476	0.986515	-0.469294	0.0178914	0.7472	706	0.00374931	2.36786	0.857165	1.42992	0.960629	7.36121e-15	FALSE	FALSE
FAIM2	rs7132908	ARF3	ENSG00000134287.9	Muscle_Skeletal	877	1.77004e-10	0.309628	3.57922e-11	0.0619818	0.628391	0.91022	FALSE	rs147072550	0.09138	0.0169	11152	0.0118618	1.68816	0.77128	0.361404	0.0330374	0.0169	706	0.0426266	2.13163	0.345481	0.572978	0.934382	7.17051e-15	FALSE	FALSE
FAIM2	rs7132908	ARF3	ENSG00000134287.9	Muscle_Skeletal	877	1.77004e-10	0.309628	3.57922e-11	0.0619818	0.628391	0.91022	FALSE	rs11169178	0.05105	0.2289	21280	0.000585141	1.95106	0.985582	-0.243777	0.0254331	0.2289	706	0.00401244	2.23476	0.848658	1.17506	0.93128	7.1483e-15	FALSE	FALSE
FAIM2	rs7132908	ARF3	ENSG00000134287.9	Muscle_Skeletal	877	1.77004e-10	0.309628	3.57922e-11	0.0619818	0.628391	0.91022	FALSE	rs115458913	0.04646	0.0229	16617	0.00591101	1.99119	0.871251	0.70224	0.129252	0.0229	706	0.0316512	1.51706	0.415503	0.209631	0.911871	7.0109e-15	FALSE	FALSE
FAIM2	rs7132908	ARF3	ENSG00000134287.9	Muscle_Skeletal	877	1.77004e-10	0.309628	3.57922e-11	0.0619818	0.628391	0.91022	FALSE	rs836965	0.01297	0.8754	21306	0.000945719	2.48459	0.976903	1.13128	0.252286	0.8754	706	0.00649293	1.14481	0.776051	-0.239623	0.891657	6.8706e-15	FALSE	FALSE
FAIM2	rs7132908	ARF3	ENSG00000134287.9	Muscle_Skeletal	877	1.77004e-10	0.309628	3.57922e-11	0.0619818	0.628391	0.91022	FALSE	rs836966	0.01309	0.8753	21306	0.000945069	2.48131	0.976919	1.12303	0.252286	0.8753	706	0.00648846	1.14481	0.776171	-0.239811	0.883222	6.8129e-15	FALSE	FALSE
FAIM2	rs7132908	ARF3	ENSG00000134287.9	Muscle_Skeletal	877	1.77004e-10	0.309628	3.57922e-11	0.0619818	0.628391	0.91022	FALSE	rs55735973	0.0265	0.9638	18036	0.00349263	2.2188	0.919696	1.00291	0.326343	0.9638	706	0.0202988	0.981507	0.525716	-0.119749	0.883159	6.81246e-15	FALSE	FALSE
FAIM2	rs7132908	ARF3	ENSG00000134287.9	Muscle_Skeletal	877	1.77004e-10	0.309628	3.57922e-11	0.0619818	0.628391	0.91022	FALSE	rs7306760	0.0563	0.2064	21285	0.000630382	1.90871	0.984485	-0.289655	0.0268837	0.2064	706	0.00432368	2.2132	0.838811	1.14177	0.852115	6.60423e-15	FALSE	FALSE
FAIM2	rs7132908	ARF3	ENSG00000134287.9	Muscle_Skeletal	877	1.77004e-10	0.309628	3.57922e-11	0.0619818	0.628391	0.91022	FALSE	rs632151	0.009217	0.1196	21307	0.000979614	2.6039	0.976095	1.44227	0.549128	0.1196	706	0.00672596	0.599067	0.769864	-0.596397	0.845871	6.56312e-15	FALSE	FALSE
FAIM2	rs7132908	ARF3	ENSG00000134287.9	Muscle_Skeletal	877	1.77004e-10	0.309628	3.57922e-11	0.0619818	0.628391	0.91022	FALSE	rs17199026	0.434	0.1306	20052	0.000965313	0.782365	0.976436	-1.57518	0.00451276	0.1306	706	0.00623738	2.8399	0.782952	2.39345	0.818271	6.38446e-15	FALSE	FALSE
FAIM2	rs7132908	ARF3	ENSG00000134287.9	Muscle_Skeletal	877	1.77004e-10	0.309628	3.57922e-11	0.0619818	0.628391	0.91022	FALSE	rs143067379	0.06557	0.9849	13812	0.0106995	1.84135	0.788963	0.559659	0.0958721	0.9849	706	0.0476207	1.6652	0.320875	0.251403	0.811062	6.33859e-15	FALSE	FALSE
FAIM2	rs7132908	ARF3	ENSG00000134287.9	Muscle_Skeletal	877	1.77004e-10	0.309628	3.57922e-11	0.0619818	0.628391	0.91022	FALSE	rs146384534	0.03671	0.9863	10720	0.0151727	2.08897	0.724996	0.936389	0.655305	0.9863	706	0.0524126	0.446405	0.30035	-0.148661	0.787728	6.1924e-15	FALSE	FALSE
FAIM2	rs7132908	ARF3	ENSG00000134287.9	Muscle_Skeletal	877	1.77004e-10	0.309628	3.57922e-11	0.0619818	0.628391	0.91022	FALSE	rs4898538	0.06846	0.204	21284	0.000635905	1.82197	0.984351	-0.444871	0.0238571	0.204	706	0.00436136	2.25942	0.837634	1.22911	0.784235	6.17081e-15	FALSE	FALSE
FAIM2	rs7132908	ARF3	ENSG00000134287.9	Muscle_Skeletal	877	1.77004e-10	0.309628	3.57922e-11	0.0619818	0.628391	0.91022	FALSE	rs118178167	0.4864	0.0433	20897	0.00253887	0.696046	0.940316	-1.18157	0.00385411	0.0433	706	0.0170963	2.88986	0.568235	1.95281	0.771248	6.09119e-15	FALSE	FALSE
FAIM2	rs7132908	ARF3	ENSG00000134287.9	Muscle_Skeletal	877	1.77004e-10	0.309628	3.57922e-11	0.0619818	0.628391	0.91022	FALSE	rs181494361	0.05749	0.9769	16617	0.00586103	1.89957	0.8722	0.544958	0.144725	0.9769	706	0.0313836	1.45842	0.417567	0.173809	0.718767	5.77976e-15	FALSE	FALSE
FAIM2	rs7132908	ARF3	ENSG00000134287.9	Muscle_Skeletal	877	1.77004e-10	0.309628	3.57922e-11	0.0619818	0.628391	0.91022	FALSE	rs140850188	0.9919	0.0497	20855	0.00223132	0.010152	0.947164	-1.47024	0.00300417	0.0497	706	0.0149951	2.96731	0.600079	2.18358	0.713348	5.74852e-15	FALSE	FALSE
FAIM2	rs7132908	ARF3	ENSG00000134287.9	Muscle_Skeletal	877	1.77004e-10	0.309628	3.57922e-11	0.0619818	0.628391	0.91022	FALSE	rs10875981	0.07044	0.2047	21284	0.000634288	1.80907	0.98439	-0.469107	0.026367	0.2047	706	0.00435027	2.22076	0.83798	1.15635	0.687246	5.60042e-15	FALSE	FALSE
FAIM2	rs7132908	ARF3	ENSG00000134287.9	Muscle_Skeletal	877	1.77004e-10	0.309628	3.57922e-11	0.0619818	0.628391	0.91022	FALSE	rs11169184	0.06188	0.2049	21284	0.000633828	1.86715	0.984401	-0.364346	0.0308827	0.2049	706	0.00434712	2.15858	0.838079	1.04218	0.677833	5.54795e-15	FALSE	FALSE
FAIM2	rs7132908	ARF3	ENSG00000134287.9	Muscle_Skeletal	877	1.77004e-10	0.309628	3.57922e-11	0.0619818	0.628391	0.91022	FALSE	rs61941200	0.04382	0.0375	18063	0.00337106	2.01581	0.922274	0.59654	0.196734	0.0375	706	0.0196215	1.29091	0.534168	0.0631183	0.659659	5.44803e-15	FALSE	FALSE
FAIM2	rs7132908	ARF3	ENSG00000134287.9	Muscle_Skeletal	877	1.77004e-10	0.309628	3.57922e-11	0.0619818	0.628391	0.91022	FALSE	rs3782322	0.313	0.0758	21330	0.00147083	1.00895	0.964533	-1.17865	0.00864582	0.0758	706	0.0101095	2.62575	0.689983	1.793	0.614355	5.20672e-15	FALSE	FALSE
FAIM2	rs7132908	ARF3	ENSG00000134287.9	Muscle_Skeletal	877	1.77004e-10	0.309628	3.57922e-11	0.0619818	0.628391	0.91022	FALSE	rs143674878	0.03954	0.0187	18297	0.00654584	2.05852	0.859368	0.839988	0.963088	0.0187	706	0.0385942	0.0462788	0.368284	-0.229263	0.610725	5.18785e-15	FALSE	FALSE
FAIM2	rs7132908	ARF3	ENSG00000134287.9	Muscle_Skeletal	877	1.77004e-10	0.309628	3.57922e-11	0.0619818	0.628391	0.91022	FALSE	rs11169183	0.0698	0.7948	21284	0.000633141	1.81321	0.984418	-0.462579	0.0308827	0.7948	706	0.0043424	2.15858	0.838226	1.04207	0.579488	5.02831e-15	FALSE	FALSE
FAIM2	rs7132908	ARF3	ENSG00000134287.9	Muscle_Skeletal	877	1.77004e-10	0.309628	3.57922e-11	0.0619818	0.628391	0.91022	FALSE	rs7953118	0.06986	0.7933	21284	0.000629734	1.81282	0.984501	-0.465793	0.0308827	0.7933	706	0.00431904	2.15858	0.838956	1.04151	0.575714	5.00936e-15	FALSE	FALSE
FAIM2	rs7132908	ARF3	ENSG00000134287.9	Muscle_Skeletal	877	1.77004e-10	0.309628	3.57922e-11	0.0619818	0.628391	0.91022	FALSE	rs149073362	0.04116	0.0615	21241	0.00179269	2.04191	0.957105	0.420782	0.155017	0.0615	706	0.0122703	1.42203	0.647104	0.133488	0.554269	4.90308e-15	FALSE	FALSE
FAIM2	rs7132908	ARF3	ENSG00000134287.9	Muscle_Skeletal	877	1.77004e-10	0.309628	3.57922e-11	0.0619818	0.628391	0.91022	FALSE	rs60613973	0.03514	0.06	21135	0.00184377	2.10674	0.955937	0.560331	0.212966	0.06	706	0.012557	1.24545	0.641812	-0.0155757	0.544755	4.85666e-15	FALSE	FALSE
FAIM2	rs7132908	ARF3	ENSG00000134287.9	Muscle_Skeletal	877	1.77004e-10	0.309628	3.57922e-11	0.0619818	0.628391	0.91022	FALSE	rs56663692	0.4655	0.0722	20166	0.00162696	0.72982	0.960916	-1.36511	0.00718441	0.0722	706	0.0105724	2.68817	0.680326	1.88788	0.522777	4.75108e-15	FALSE	FALSE
FAIM2	rs7132908	ARF3	ENSG00000134287.9	Muscle_Skeletal	877	1.77004e-10	0.309628	3.57922e-11	0.0619818	0.628391	0.91022	FALSE	rs77848437	0.4345	0.0398	20781	0.00276743	0.781514	0.935291	-1.08331	0.00689865	0.0398	706	0.0185319	2.7017	0.548354	1.60383	0.520528	4.74041e-15	FALSE	FALSE
FAIM2	rs7132908	ARF3	ENSG00000134287.9	Muscle_Skeletal	877	1.77004e-10	0.309628	3.57922e-11	0.0619818	0.628391	0.91022	FALSE	rs111651155	0.02898	0.0441	19813	0.0026314	2.18376	0.938275	0.844688	0.617936	0.0441	706	0.0168002	0.498778	0.572516	-0.353704	0.490983	4.6024e-15	FALSE	FALSE
FAIM2	rs7132908	ARF3	ENSG00000134287.9	Muscle_Skeletal	877	1.77004e-10	0.309628	3.57922e-11	0.0619818	0.628391	0.91022	FALSE	rs79376950	0.8539	0.0193	12192	0.00952402	0.184145	0.807689	-0.810626	0.00433568	0.0193	706	0.0374172	2.85265	0.375518	1.29249	0.481863	4.56062e-15	FALSE	FALSE
FAIM2	rs7132908	ARF3	ENSG00000134287.9	Muscle_Skeletal	877	1.77004e-10	0.309628	3.57922e-11	0.0619818	0.628391	0.91022	FALSE	rs612674	0.01611	0.1292	21308	0.00091678	2.40641	0.977594	0.931325	0.374723	0.1292	706	0.00629484	0.887661	0.78139	-0.452388	0.478937	4.54729e-15	FALSE	FALSE
FAIM2	rs7132908	ARF3	ENSG00000134287.9	Muscle_Skeletal	877	1.77004e-10	0.309628	3.57922e-11	0.0619818	0.628391	0.91022	FALSE	rs637871	0.01641	0.1283	21041	0.000933961	2.39967	0.977184	0.923367	0.37654	0.1283	706	0.00633245	0.884289	0.780371	-0.452795	0.470572	4.50941e-15	FALSE	FALSE
FAIM2	rs7132908	ARF3	ENSG00000134287.9	Muscle_Skeletal	877	1.77004e-10	0.309628	3.57922e-11	0.0619818	0.628391	0.91022	FALSE	rs142301335	0.0856	0.0233	16973	0.00569001	1.71908	0.875465	0.252017	0.129252	0.0233	706	0.0311206	1.51706	0.419615	0.210833	0.46285	4.47473e-15	FALSE	FALSE
FAIM2	rs7132908	ARF3	ENSG00000134287.9	Muscle_Skeletal	877	1.77004e-10	0.309628	3.57922e-11	0.0619818	0.628391	0.91022	FALSE	rs863226	0.0156	0.1237	21306	0.000951621	2.41814	0.976762	0.974775	0.457077	0.1237	706	0.00653345	0.743669	0.774968	-0.531461	0.443314	4.38815e-15	FALSE	FALSE
FAIM2	rs7132908	ARF3	ENSG00000134287.9	Muscle_Skeletal	877	1.77004e-10	0.309628	3.57922e-11	0.0619818	0.628391	0.91022	FALSE	rs17123943	0.08803	0.9766	16973	0.00566627	1.70588	0.87592	0.231064	0.129252	0.9766	706	0.0309908	1.51706	0.420633	0.211127	0.442191	4.38323e-15	FALSE	FALSE
FAIM2	rs7132908	ARF3	ENSG00000134287.9	Muscle_Skeletal	877	1.77004e-10	0.309628	3.57922e-11	0.0619818	0.628391	0.91022	FALSE	rs17123865	0.01785	0.0781	20956	0.00145662	2.36872	0.964864	1.03257	0.926081	0.0781	706	0.00983627	0.0927767	0.695813	-0.592062	0.440508	4.37586e-15	FALSE	FALSE
FAIM2	rs7132908	ARF3	ENSG00000134287.9	Muscle_Skeletal	877	1.77004e-10	0.309628	3.57922e-11	0.0619818	0.628391	0.91022	FALSE	rs138859566	0.065	0.0148	11895	0.0126718	1.84526	0.75942	0.580553	0.664524	0.0148	706	0.0485712	0.433676	0.316584	-0.160555	0.419998	4.28702e-15	FALSE	FALSE
FAIM2	rs7132908	ARF3	ENSG00000134287.9	Muscle_Skeletal	877	1.77004e-10	0.309628	3.57922e-11	0.0619818	0.628391	0.91022	FALSE	rs608233	0.01522	0.1295	21308	0.000914971	2.4271	0.977637	0.979364	0.479434	0.1295	706	0.00628242	0.707213	0.781727	-0.565514	0.413849	4.26075e-15	FALSE	FALSE
FAIM2	rs7132908	ARF3	ENSG00000134287.9	Muscle_Skeletal	877	1.77004e-10	0.309628	3.57922e-11	0.0619818	0.628391	0.91022	FALSE	rs55984325	0.06736	0.0143	11937	0.0130621	1.82926	0.753834	0.560368	0.678075	0.0143	706	0.050244	0.415091	0.309304	-0.158381	0.401987	4.2105e-15	FALSE	FALSE
FAIM2	rs7132908	ARF3	ENSG00000134287.9	Muscle_Skeletal	877	1.77004e-10	0.309628	3.57922e-11	0.0619818	0.628391	0.91022	FALSE	rs183716160	0.069	0.014	12923	0.0123203	1.81842	0.764522	0.540935	0.764195	0.014	706	0.0513051	0.299977	0.304857	-0.168102	0.372832	4.08952e-15	FALSE	FALSE
FAIM2	rs7132908	ARF3	ENSG00000134287.9	Muscle_Skeletal	877	1.77004e-10	0.309628	3.57922e-11	0.0619818	0.628391	0.91022	FALSE	rs373805	0.2126	0.2272	21283	0.000588139	1.24645	0.98551	-1.35157	0.012315	0.2272	706	0.00403357	2.50299	0.847982	1.7144	0.362828	4.04881e-15	FALSE	FALSE
FAIM2	rs7132908	ARF3	ENSG00000134287.9	Muscle_Skeletal	877	1.77004e-10	0.309628	3.57922e-11	0.0619818	0.628391	0.91022	FALSE	rs144002919	0.1437	0.0221	14407	0.00705876	1.46215	0.850001	-0.039962	0.0722942	0.0221	706	0.0327702	1.79726	0.407091	0.396125	0.356163	4.02191e-15	FALSE	FALSE
FAIM2	rs7132908	ARF3	ENSG00000134287.9	Muscle_Skeletal	877	1.77004e-10	0.309628	3.57922e-11	0.0619818	0.628391	0.91022	FALSE	rs80166835	0.06534	0.0182	13793	0.00891734	1.84292	0.817706	0.53755	0.627854	0.0182	706	0.0396343	0.48475	0.362119	-0.182256	0.355294	4.01842e-15	FALSE	FALSE
FAIM2	rs7132908	ARF3	ENSG00000134287.9	Muscle_Skeletal	877	1.77004e-10	0.309628	3.57922e-11	0.0619818	0.628391	0.91022	FALSE	rs3782320	0.3246	0.0756	21330	0.0014744	0.985049	0.96445	-1.2005	0.0128533	0.0756	706	0.0101341	2.48781	0.689464	1.54888	0.348385	3.99075e-15	FALSE	FALSE
FAIM2	rs7132908	ARF3	ENSG00000134287.9	Muscle_Skeletal	877	1.77004e-10	0.309628	3.57922e-11	0.0619818	0.628391	0.91022	FALSE	rs144443138	0.06911	0.0178	14676	0.00856566	1.8177	0.823627	0.493068	0.664524	0.0178	706	0.0405084	0.433676	0.357095	-0.187299	0.305769	3.82426e-15	FALSE	FALSE
FAIM2	rs7132908	ARF3	ENSG00000134287.9	Muscle_Skeletal	877	1.77004e-10	0.309628	3.57922e-11	0.0619818	0.628391	0.91022	FALSE	rs611282	0.01823	0.1119	21309	0.00103785	2.36091	0.97471	0.8778	0.544458	0.1119	706	0.00712645	0.606085	0.759456	-0.572938	0.304863	3.82079e-15	FALSE	FALSE
FAIM2	rs7132908	ARF3	ENSG00000134287.9	Muscle_Skeletal	877	1.77004e-10	0.309628	3.57922e-11	0.0619818	0.628391	0.91022	FALSE	rs7956617	0.185	0.2289	21285	0.000585003	1.32552	0.985586	-1.25393	0.0151732	0.2289	706	0.00401244	2.42822	0.848658	1.55784	0.303907	3.81714e-15	FALSE	FALSE
FAIM2	rs7132908	ARF3	ENSG00000134287.9	Muscle_Skeletal	877	1.77004e-10	0.309628	3.57922e-11	0.0619818	0.628391	0.91022	FALSE	rs76550025	0.06078	0.9786	18332	0.00572479	1.87509	0.874799	0.498967	0.59201	0.9786	706	0.0338179	0.535926	0.399518	-0.197637	0.30133	3.80732e-15	FALSE	FALSE
FAIM2	rs7132908	ARF3	ENSG00000134287.9	Muscle_Skeletal	877	1.77004e-10	0.309628	3.57922e-11	0.0619818	0.628391	0.91022	FALSE	rs117856422	0.07781	0.0314	18962	0.00381092	1.76354	0.913014	0.19876	0.188064	0.0314	706	0.0232858	1.31633	0.491419	0.0876802	0.28644	3.75105e-15	FALSE	FALSE
FAIM2	rs7132908	ARF3	ENSG00000134287.9	Muscle_Skeletal	877	1.77004e-10	0.309628	3.57922e-11	0.0619818	0.628391	0.91022	FALSE	rs75780684	0.1126	0.9765	17211	0.00556471	1.58661	0.877872	0.0536095	0.129252	0.9765	706	0.0308621	1.51706	0.421648	0.211418	0.265027	3.67158e-15	FALSE	FALSE
FAIM2	rs7132908	ARF3	ENSG00000134287.9	Muscle_Skeletal	877	1.77004e-10	0.309628	3.57922e-11	0.0619818	0.628391	0.91022	FALSE	rs836961	0.2826	0.2296	21284	0.000583777	1.0745	0.985616	-1.55183	0.0111928	0.2296	706	0.00400384	2.53662	0.848933	1.78619	0.234357	3.56068e-15	FALSE	FALSE
FAIM2	rs7132908	ARF3	ENSG00000134287.9	Muscle_Skeletal	877	1.77004e-10	0.309628	3.57922e-11	0.0619818	0.628391	0.91022	FALSE	rs12424404	0.0862	0.9836	10924	0.0124722	1.71579	0.762308	0.403707	0.677002	0.9836	706	0.0439039	0.416558	0.338836	-0.177479	0.226228	3.53185e-15	FALSE	FALSE
FAIM2	rs7132908	ARF3	ENSG00000134287.9	Muscle_Skeletal	877	1.77004e-10	0.309628	3.57922e-11	0.0619818	0.628391	0.91022	FALSE	rs394119	0.1387	0.7706	20029	0.000620736	1.48065	0.984719	-1.01115	0.0241845	0.7706	706	0.00400629	2.25419	0.848855	1.21191	0.200755	3.44302e-15	FALSE	FALSE
FAIM2	rs7132908	ARF3	ENSG00000134287.9	Muscle_Skeletal	877	1.77004e-10	0.309628	3.57922e-11	0.0619818	0.628391	0.91022	FALSE	rs74091162	0.1914	0.9243	21330	0.00147261	1.30645	0.964492	-0.845896	0.0306769	0.9243	706	0.0101218	2.16124	0.689723	1.02569	0.179792	3.3716e-15	FALSE	FALSE
FAIM2	rs7132908	ARF3	ENSG00000134287.9	Muscle_Skeletal	877	1.77004e-10	0.309628	3.57922e-11	0.0619818	0.628391	0.91022	FALSE	rs12427051	0.09844	0.9832	12230	0.0108796	1.65246	0.78617	0.302085	0.545348	0.9832	706	0.042876	0.604746	0.344163	-0.147988	0.154097	3.28607e-15	FALSE	FALSE
FAIM2	rs7132908	ARF3	ENSG00000134287.9	Muscle_Skeletal	877	1.77004e-10	0.309628	3.57922e-11	0.0619818	0.628391	0.91022	FALSE	rs111603926	0.09274	0.0189	12192	0.00972162	1.68112	0.804479	0.320748	0.569829	0.0189	706	0.0381936	0.568303	0.370715	-0.171721	0.149028	3.26945e-15	FALSE	FALSE
FAIM2	rs7132908	ARF3	ENSG00000134287.9	Muscle_Skeletal	877	1.77004e-10	0.309628	3.57922e-11	0.0619818	0.628391	0.91022	FALSE	rs78629008	0.2714	0.0164	10824	0.0125875	1.09984	0.760637	-0.254833	0.0586529	0.0164	706	0.0439039	1.89079	0.338836	0.398804	0.143972	3.25297e-15	FALSE	FALSE
FAIM2	rs7132908	ARF3	ENSG00000134287.9	Muscle_Skeletal	877	1.77004e-10	0.309628	3.57922e-11	0.0619818	0.628391	0.91022	FALSE	rs12427024	0.09939	0.0165	10924	0.0123979	1.64782	0.763389	0.315748	0.821184	0.0165	706	0.0436422	0.226022	0.340176	-0.199202	0.116546	3.16496e-15	FALSE	FALSE
FAIM2	rs7132908	ARF3	ENSG00000134287.9	Muscle_Skeletal	877	1.77004e-10	0.309628	3.57922e-11	0.0619818	0.628391	0.91022	FALSE	rs1711227	0.1493	0.2259	21285	0.000590475	1.44201	0.985453	-1.09061	0.0244884	0.2259	706	0.00404997	2.24938	0.847459	1.20379	0.113175	3.15431e-15	FALSE	FALSE
FAIM2	rs7132908	ARF3	ENSG00000134287.9	Muscle_Skeletal	877	1.77004e-10	0.309628	3.57922e-11	0.0619818	0.628391	0.91022	FALSE	rs114182266	0.138	0.0227	18688	0.00530117	1.48328	0.882979	-0.101372	0.129252	0.0227	706	0.0319236	1.51706	0.413424	0.209014	0.107642	3.13691e-15	FALSE	FALSE
FAIM2	rs7132908	ARF3	ENSG00000134287.9	Muscle_Skeletal	877	1.77004e-10	0.309628	3.57922e-11	0.0619818	0.628391	0.91022	FALSE	rs140504528	0.2098	0.0458	20720	0.00242714	1.25412	0.942793	-0.689123	0.0401911	0.0458	706	0.0162054	2.05178	0.581314	0.78829	0.0991672	3.11043e-15	FALSE	FALSE
FAIM2	rs7132908	ARF3	ENSG00000134287.9	Muscle_Skeletal	877	1.77004e-10	0.309628	3.57922e-11	0.0619818	0.628391	0.91022	FALSE	rs78245452	0.07157	0.9225	21137	0.00145438	1.80184	0.964916	-0.10864	0.129142	0.9225	706	0.00990597	1.51749	0.694316	0.206829	0.0981898	3.1074e-15	FALSE	FALSE
FAIM2	rs7132908	ARF3	ENSG00000134287.9	Muscle_Skeletal	877	1.77004e-10	0.309628	3.57922e-11	0.0619818	0.628391	0.91022	FALSE	rs137897123	0.1254	0.0198	19247	0.00588363	1.5325	0.871771	-0.00327076	0.18357	0.0198	706	0.036491	1.32984	0.381414	0.0971025	0.0938317	3.09388e-15	FALSE	FALSE
FAIM2	rs7132908	ARF3	ENSG00000134287.9	Muscle_Skeletal	877	1.77004e-10	0.309628	3.57922e-11	0.0619818	0.628391	0.91022	FALSE	rs117960076	0.1831	0.0328	20504	0.00337878	1.33127	0.92211	-0.459109	0.0640904	0.0328	706	0.0223242	1.85155	0.501961	0.511883	0.0527742	2.96943e-15	FALSE	FALSE
FAIM2	rs7132908	ARF3	ENSG00000134287.9	Muscle_Skeletal	877	1.77004e-10	0.309628	3.57922e-11	0.0619818	0.628391	0.91022	FALSE	rs149945356	0.1384	0.0158	12150	0.0116325	1.48178	0.774706	0.10532	0.407067	0.0158	706	0.0455433	0.829066	0.330672	-0.0870966	0.0182237	2.86858e-15	FALSE	FALSE
FAIM2	rs7132908	ARF3	ENSG00000134287.9	Muscle_Skeletal	877	1.77004e-10	0.309628	3.57922e-11	0.0619818	0.628391	0.91022	FALSE	rs3782318	0.3351	0.0776	21330	0.00143952	0.963892	0.965262	-1.23156	0.0216548	0.0776	706	0.00989428	2.29637	0.694567	1.23832	0.00676422	2.8359e-15	FALSE	FALSE
FAIM2	rs7132908	ARF3	ENSG00000134287.9	Muscle_Skeletal	877	1.77004e-10	0.309628	3.57922e-11	0.0619818	0.628391	0.91022	FALSE	rs297905	0.2169	0.7707	21284	0.000584314	1.23481	0.985602	-1.36894	0.0194177	0.7707	706	0.00400752	2.33741	0.848816	1.37413	0.00518095	2.83141e-15	FALSE	FALSE
FAIM2	rs7132908	ARF3	ENSG00000134287.9	Muscle_Skeletal	877	1.77004e-10	0.309628	3.57922e-11	0.0619818	0.628391	0.91022	FALSE	rs59862432	0.1172	0.0167	12230	0.0109436	1.56664	0.785182	0.194572	0.790614	0.0167	706	0.0431283	0.265513	0.34284	-0.197829	-0.00325732	2.80762e-15	FALSE	FALSE
FAIM2	rs7132908	ARF3	ENSG00000134287.9	Muscle_Skeletal	877	1.77004e-10	0.309628	3.57922e-11	0.0619818	0.628391	0.91022	FALSE	rs76059547	0.07764	0.0453	20862	0.00243595	1.76455	0.942597	0.0386164	0.256968	0.0453	706	0.0163757	1.13359	0.578768	-0.0604217	-0.0218053	2.75603e-15	FALSE	FALSE
FAIM2	rs7132908	ARF3	ENSG00000134287.9	Muscle_Skeletal	877	1.77004e-10	0.309628	3.57922e-11	0.0619818	0.628391	0.91022	FALSE	rs11169202	0.4166	0.0319	17324	0.00410799	0.812334	0.906865	-0.887639	0.0272327	0.0319	706	0.0229327	2.20817	0.495238	0.865556	-0.0220832	2.75526e-15	FALSE	FALSE
FAIM2	rs7132908	ARF3	ENSG00000134287.9	Muscle_Skeletal	877	1.77004e-10	0.309628	3.57922e-11	0.0619818	0.628391	0.91022	FALSE	rs113807287	0.2524	0.9825	15871	0.00805404	1.14454	0.832396	-0.347869	0.0851434	0.9825	706	0.0411903	1.72159	0.353272	0.305613	-0.0422558	2.70024e-15	FALSE	FALSE
FAIM2	rs7132908	ARF3	ENSG00000134287.9	Muscle_Skeletal	877	1.77004e-10	0.309628	3.57922e-11	0.0619818	0.628391	0.91022	FALSE	rs72644872	0.1405	0.0163	10722	0.0127839	1.47393	0.757807	0.114148	0.606753	0.0163	706	0.0441687	0.514714	0.337489	-0.161154	-0.047006	2.68744e-15	FALSE	FALSE
FAIM2	rs7132908	ARF3	ENSG00000134287.9	Muscle_Skeletal	877	1.77004e-10	0.309628	3.57922e-11	0.0619818	0.628391	0.91022	FALSE	rs144860851	0.1611	0.976	18926	0.00495757	1.40138	0.889728	-0.228747	0.144725	0.976	706	0.0302346	1.45842	0.426665	0.175613	-0.053134	2.67102e-15	FALSE	FALSE
FAIM2	rs7132908	ARF3	ENSG00000134287.9	Muscle_Skeletal	877	1.77004e-10	0.309628	3.57922e-11	0.0619818	0.628391	0.91022	FALSE	rs402468	0.1879	0.7711	21284	0.000585031	1.31682	0.985585	-1.26524	0.0241845	0.7711	706	0.00401244	2.25419	0.848658	1.21206	-0.0531808	2.6709e-15	FALSE	FALSE
FAIM2	rs7132908	ARF3	ENSG00000134287.9	Muscle_Skeletal	877	1.77004e-10	0.309628	3.57922e-11	0.0619818	0.628391	0.91022	FALSE	rs78012636	0.1626	0.976	18926	0.00495757	1.39638	0.889728	-0.234972	0.144725	0.976	706	0.0302346	1.45842	0.426665	0.175613	-0.0593587	2.65445e-15	FALSE	FALSE
FAIM2	rs7132908	ARF3	ENSG00000134287.9	Muscle_Skeletal	877	1.77004e-10	0.309628	3.57922e-11	0.0619818	0.628391	0.91022	FALSE	rs79701990	0.1626	0.976	18926	0.00495757	1.39638	0.889728	-0.234972	0.144725	0.976	706	0.0302346	1.45842	0.426665	0.175613	-0.0593587	2.65445e-15	FALSE	FALSE
FAIM2	rs7132908	ARF3	ENSG00000134287.9	Muscle_Skeletal	877	1.77004e-10	0.309628	3.57922e-11	0.0619818	0.628391	0.91022	FALSE	rs17123919	0.1719	0.9758	18926	0.0049176	1.36612	0.890519	-0.275018	0.128555	0.9758	706	0.0299909	1.51982	0.428646	0.215185	-0.0598335	2.65319e-15	FALSE	FALSE
FAIM2	rs7132908	ARF3	ENSG00000134287.9	Muscle_Skeletal	877	1.77004e-10	0.309628	3.57922e-11	0.0619818	0.628391	0.91022	FALSE	rs12426614	0.1366	0.9834	11242	0.0119759	1.48857	0.769588	0.118702	0.676612	0.9834	706	0.0433837	0.417091	0.341511	-0.179198	-0.0604963	2.65143e-15	FALSE	FALSE
FAIM2	rs7132908	ARF3	ENSG00000134287.9	Muscle_Skeletal	877	1.77004e-10	0.309628	3.57922e-11	0.0619818	0.628391	0.91022	FALSE	rs17123922	0.163	0.976	18926	0.00495757	1.39505	0.889728	-0.23662	0.144725	0.976	706	0.0302346	1.45842	0.426665	0.175613	-0.0610075	2.65007e-15	FALSE	FALSE
FAIM2	rs7132908	ARF3	ENSG00000134287.9	Muscle_Skeletal	877	1.77004e-10	0.309628	3.57922e-11	0.0619818	0.628391	0.91022	FALSE	rs61941193	0.07949	0.032	18262	0.00388521	1.75365	0.911469	0.189319	0.547686	0.032	706	0.0228634	0.601231	0.495995	-0.252939	-0.0636192	2.64316e-15	FALSE	FALSE
FAIM2	rs7132908	ARF3	ENSG00000134287.9	Muscle_Skeletal	877	1.77004e-10	0.309628	3.57922e-11	0.0619818	0.628391	0.91022	FALSE	rs12424035	0.134	0.0166	12230	0.0110084	1.49851	0.784185	0.113793	0.694168	0.0166	706	0.0433837	0.393205	0.341511	-0.182503	-0.0687095	2.62974e-15	FALSE	FALSE
FAIM2	rs7132908	ARF3	ENSG00000134287.9	Muscle_Skeletal	877	1.77004e-10	0.309628	3.57922e-11	0.0619818	0.628391	0.91022	FALSE	rs72644873	0.1521	0.0162	10722	0.0128615	1.43215	0.756695	0.069295	0.552676	0.0162	706	0.0444369	0.593755	0.336138	-0.145588	-0.0762934	2.60987e-15	FALSE	FALSE
FAIM2	rs7132908	ARF3	ENSG00000134287.9	Muscle_Skeletal	877	1.77004e-10	0.309628	3.57922e-11	0.0619818	0.628391	0.91022	FALSE	rs191301794	0.1707	0.9763	18926	0.00501878	1.36996	0.888518	-0.263168	0.144725	0.9763	706	0.0306079	1.45842	0.423666	0.175032	-0.0881357	2.57915e-15	FALSE	FALSE
FAIM2	rs7132908	ARF3	ENSG00000134287.9	Muscle_Skeletal	877	1.77004e-10	0.309628	3.57922e-11	0.0619818	0.628391	0.91022	FALSE	rs72644876	0.1549	0.9839	11431	0.0121375	1.42244	0.767203	0.0473551	0.526249	0.9839	706	0.0447083	0.633742	0.33478	-0.13659	-0.0892348	2.57632e-15	FALSE	FALSE
FAIM2	rs7132908	ARF3	ENSG00000134287.9	Muscle_Skeletal	877	1.77004e-10	0.309628	3.57922e-11	0.0619818	0.628391	0.91022	FALSE	rs2298640	0.1492	0.0162	10722	0.0128615	1.44236	0.756695	0.0803989	0.677002	0.0162	706	0.0444369	0.416558	0.336138	-0.175677	-0.095278	2.56079e-15	FALSE	FALSE
FAIM2	rs7132908	ARF3	ENSG00000134287.9	Muscle_Skeletal	877	1.77004e-10	0.309628	3.57922e-11	0.0619818	0.628391	0.91022	FALSE	rs2298641	0.1491	0.0163	10722	0.0127839	1.44272	0.757807	0.0796524	0.677002	0.0163	706	0.0441687	0.416558	0.337489	-0.176579	-0.0969264	2.55658e-15	FALSE	FALSE
FAIM2	rs7132908	ARF3	ENSG00000134287.9	Muscle_Skeletal	877	1.77004e-10	0.309628	3.57922e-11	0.0619818	0.628391	0.91022	FALSE	rs72644874	0.1505	0.0161	10722	0.0129401	1.43777	0.755572	0.0765332	0.677002	0.0161	706	0.0447083	0.416558	0.33478	-0.174773	-0.0982399	2.55322e-15	FALSE	FALSE
FAIM2	rs7132908	ARF3	ENSG00000134287.9	Muscle_Skeletal	877	1.77004e-10	0.309628	3.57922e-11	0.0619818	0.628391	0.91022	FALSE	rs77546610	0.1137	0.0204	17271	0.00636784	1.58178	0.862667	0.0865343	0.59201	0.0204	706	0.0354394	0.535926	0.388337	-0.190018	-0.103484	2.53986e-15	FALSE	FALSE
FAIM2	rs7132908	ARF3	ENSG00000134287.9	Muscle_Skeletal	877	1.77004e-10	0.309628	3.57922e-11	0.0619818	0.628391	0.91022	FALSE	rs79791192	0.1758	0.9759	18926	0.0049375	1.3538	0.890125	-0.288506	0.144725	0.9759	706	0.0301122	1.45842	0.427657	0.175802	-0.112704	2.51655e-15	FALSE	FALSE
FAIM2	rs7132908	ARF3	ENSG00000134287.9	Muscle_Skeletal	877	1.77004e-10	0.309628	3.57922e-11	0.0619818	0.628391	0.91022	FALSE	rs72644875	0.1491	0.0162	10722	0.0128615	1.44272	0.756695	0.0807861	0.875252	0.0162	706	0.0444369	0.156991	0.336138	-0.200698	-0.119912	2.49848e-15	FALSE	FALSE
FAIM2	rs7132908	ARF3	ENSG00000134287.9	Muscle_Skeletal	877	1.77004e-10	0.309628	3.57922e-11	0.0619818	0.628391	0.91022	FALSE	rs77618924	0.1511	0.0163	10722	0.0127839	1.43566	0.757807	0.0719517	0.792051	0.0163	706	0.0441687	0.263648	0.337489	-0.19413	-0.122178	2.49283e-15	FALSE	FALSE
FAIM2	rs7132908	ARF3	ENSG00000134287.9	Muscle_Skeletal	877	1.77004e-10	0.309628	3.57922e-11	0.0619818	0.628391	0.91022	FALSE	rs297913	0.1128	0.7584	21283	0.000563586	1.58573	0.986106	-0.898347	0.0437576	0.7584	706	0.00386518	2.01641	0.853398	0.774894	-0.123453	2.48965e-15	FALSE	FALSE
FAIM2	rs7132908	ARF3	ENSG00000134287.9	Muscle_Skeletal	877	1.77004e-10	0.309628	3.57922e-11	0.0619818	0.628391	0.91022	FALSE	rs10875977	0.07957	0.0781	21137	0.00144414	1.75319	0.965154	-0.195135	0.1682	0.0781	706	0.00983627	1.37801	0.695813	0.0655879	-0.129547	2.47452e-15	FALSE	FALSE
FAIM2	rs7132908	ARF3	ENSG00000134287.9	Muscle_Skeletal	877	1.77004e-10	0.309628	3.57922e-11	0.0619818	0.628391	0.91022	FALSE	rs115995838	0.07812	0.0777	21137	0.00145095	1.7617	0.964996	-0.178672	0.174017	0.0777	706	0.00988262	1.35941	0.694817	0.0485865	-0.130086	2.47319e-15	FALSE	FALSE
FAIM2	rs7132908	ARF3	ENSG00000134287.9	Muscle_Skeletal	877	1.77004e-10	0.309628	3.57922e-11	0.0619818	0.628391	0.91022	FALSE	rs77610178	0.07858	0.0777	21137	0.00145095	1.75899	0.964996	-0.183284	0.174017	0.0777	706	0.00988262	1.35941	0.694817	0.0485865	-0.134697	2.46181e-15	FALSE	FALSE
FAIM2	rs7132908	ARF3	ENSG00000134287.9	Muscle_Skeletal	877	1.77004e-10	0.309628	3.57922e-11	0.0619818	0.628391	0.91022	FALSE	rs17124176	0.3902	0.0718	20975	0.00157225	0.859255	0.96218	-1.28227	0.0247456	0.0718	706	0.0106267	2.24535	0.67921	1.14367	-0.138597	2.45223e-15	FALSE	FALSE
FAIM2	rs7132908	ARF3	ENSG00000134287.9	Muscle_Skeletal	877	1.77004e-10	0.309628	3.57922e-11	0.0619818	0.628391	0.91022	FALSE	rs148712538	0.2398	0.9826	15030	0.00855271	1.17549	0.823847	-0.299018	0.14472	0.9826	706	0.0414228	1.45844	0.351987	0.157423	-0.141595	2.44489e-15	FALSE	FALSE
FAIM2	rs7132908	ARF3	ENSG00000134287.9	Muscle_Skeletal	877	1.77004e-10	0.309628	3.57922e-11	0.0619818	0.628391	0.91022	FALSE	rs148191714	0.3035	0.9826	15871	0.0080995	1.02896	0.831609	-0.450501	0.0851434	0.9826	706	0.0414228	1.72159	0.351987	0.304701	-0.145799	2.43463e-15	FALSE	FALSE
FAIM2	rs7132908	ARF3	ENSG00000134287.9	Muscle_Skeletal	877	1.77004e-10	0.309628	3.57922e-11	0.0619818	0.628391	0.91022	FALSE	rs113213735	0.3041	0.9825	15871	0.00805404	1.02768	0.832396	-0.453518	0.0851434	0.9825	706	0.0411903	1.72159	0.353272	0.305613	-0.147905	2.42951e-15	FALSE	FALSE
FAIM2	rs7132908	ARF3	ENSG00000134287.9	Muscle_Skeletal	877	1.77004e-10	0.309628	3.57922e-11	0.0619818	0.628391	0.91022	FALSE	rs150113920	0.3047	0.0174	15871	0.0080995	1.02641	0.831609	-0.45268	0.0851434	0.0174	706	0.0414228	1.72159	0.351987	0.304701	-0.147979	2.42933e-15	FALSE	FALSE
FAIM2	rs7132908	ARF3	ENSG00000134287.9	Muscle_Skeletal	877	1.77004e-10	0.309628	3.57922e-11	0.0619818	0.628391	0.91022	FALSE	rs139519484	0.2427	0.9826	15030	0.00855271	1.16826	0.823847	-0.30599	0.14472	0.9826	706	0.0414228	1.45844	0.351987	0.157423	-0.148567	2.4279e-15	FALSE	FALSE
FAIM2	rs7132908	ARF3	ENSG00000134287.9	Muscle_Skeletal	877	1.77004e-10	0.309628	3.57922e-11	0.0619818	0.628391	0.91022	FALSE	rs140435899	0.3058	0.0174	15871	0.0080995	1.02407	0.831609	-0.454668	0.0851434	0.0174	706	0.0414228	1.72159	0.351987	0.304701	-0.149967	2.42451e-15	FALSE	FALSE
FAIM2	rs7132908	ARF3	ENSG00000134287.9	Muscle_Skeletal	877	1.77004e-10	0.309628	3.57922e-11	0.0619818	0.628391	0.91022	FALSE	rs76055098	0.1632	0.0163	11091	0.0123586	1.39439	0.763963	0.0208117	0.677002	0.0163	706	0.0441687	0.416558	0.337489	-0.176579	-0.155767	2.41049e-15	FALSE	FALSE
FAIM2	rs7132908	ARF3	ENSG00000134287.9	Muscle_Skeletal	877	1.77004e-10	0.309628	3.57922e-11	0.0619818	0.628391	0.91022	FALSE	rs297911	0.1902	0.7749	21287	0.000591906	1.30999	0.985418	-1.26847	0.0287005	0.7749	706	0.00406017	2.18758	0.847133	1.08788	-0.180587	2.35139e-15	FALSE	FALSE
FAIM2	rs7132908	ARF3	ENSG00000134287.9	Muscle_Skeletal	877	1.77004e-10	0.309628	3.57922e-11	0.0619818	0.628391	0.91022	FALSE	rs112717001	0.3239	0.0175	15871	0.00805404	0.986475	0.832396	-0.48806	0.0851434	0.0175	706	0.0411903	1.72159	0.353272	0.305613	-0.182447	2.34702e-15	FALSE	FALSE
FAIM2	rs7132908	ARF3	ENSG00000134287.9	Muscle_Skeletal	877	1.77004e-10	0.309628	3.57922e-11	0.0619818	0.628391	0.91022	FALSE	rs410338	0.1089	0.7583	21283	0.000563428	1.60316	0.98611	-0.871085	0.0497322	0.7583	706	0.00386409	1.96226	0.853433	0.68292	-0.188165	2.33364e-15	FALSE	FALSE
FAIM2	rs7132908	ARF3	ENSG00000134287.9	Muscle_Skeletal	877	1.77004e-10	0.309628	3.57922e-11	0.0619818	0.628391	0.91022	FALSE	rs376111	0.1098	0.2416	21283	0.000563586	1.59909	0.986106	-0.877368	0.0497322	0.2416	706	0.00386518	1.96226	0.853398	0.682972	-0.194396	2.31915e-15	FALSE	FALSE
FAIM2	rs7132908	ARF3	ENSG00000134287.9	Muscle_Skeletal	877	1.77004e-10	0.309628	3.57922e-11	0.0619818	0.628391	0.91022	FALSE	rs297914	0.1128	0.7583	21283	0.000563428	1.58573	0.98611	-0.898481	0.0497322	0.7583	706	0.00386409	1.96226	0.853433	0.68292	-0.215562	2.27058e-15	FALSE	FALSE
FAIM2	rs7132908	ARF3	ENSG00000134287.9	Muscle_Skeletal	877	1.77004e-10	0.309628	3.57922e-11	0.0619818	0.628391	0.91022	FALSE	rs17260403	0.31	0.8929	20773	0.00110636	1.01522	0.973085	-1.30608	0.0294527	0.8929	706	0.00740582	2.17737	0.752362	1.08556	-0.220511	2.25936e-15	FALSE	FALSE
FAIM2	rs7132908	ARF3	ENSG00000134287.9	Muscle_Skeletal	877	1.77004e-10	0.309628	3.57922e-11	0.0619818	0.628391	0.91022	FALSE	rs17124174	0.4947	0.0709	19180	0.00173953	0.682853	0.958324	-1.36549	0.024921	0.0709	706	0.0107512	2.24263	0.676667	1.13707	-0.228422	2.24156e-15	FALSE	FALSE
FAIM2	rs7132908	ARF3	ENSG00000134287.9	Muscle_Skeletal	877	1.77004e-10	0.309628	3.57922e-11	0.0619818	0.628391	0.91022	FALSE	rs75990735	0.119	0.9211	21137	0.00143074	1.55898	0.965467	-0.509664	0.115038	0.9211	706	0.00974499	1.57595	0.697783	0.268205	-0.241458	2.21253e-15	FALSE	FALSE
FAIM2	rs7132908	ARF3	ENSG00000134287.9	Muscle_Skeletal	877	1.77004e-10	0.309628	3.57922e-11	0.0619818	0.628391	0.91022	FALSE	rs74091130	0.3473	0.0764	21330	0.00146023	0.939839	0.96478	-1.24698	0.0322892	0.0764	706	0.0100366	2.14081	0.691528	0.996601	-0.250376	2.19289e-15	FALSE	FALSE
FAIM2	rs7132908	ARF3	ENSG00000134287.9	Muscle_Skeletal	877	1.77004e-10	0.309628	3.57922e-11	0.0619818	0.628391	0.91022	FALSE	rs145362231	0.3618	0.0174	16370	0.00785261	0.911941	0.8359	-0.556058	0.0851434	0.0174	706	0.0414228	1.72159	0.351987	0.304701	-0.251356	2.19074e-15	FALSE	FALSE
FAIM2	rs7132908	ARF3	ENSG00000134287.9	Muscle_Skeletal	877	1.77004e-10	0.309628	3.57922e-11	0.0619818	0.628391	0.91022	FALSE	rs113742546	0.3706	0.0183	15871	0.00770823	0.89535	0.83843	-0.575344	0.0851434	0.0183	706	0.0394217	1.72159	0.363362	0.312704	-0.26264	2.16616e-15	FALSE	FALSE
FAIM2	rs7132908	ARF3	ENSG00000134287.9	Muscle_Skeletal	877	1.77004e-10	0.309628	3.57922e-11	0.0619818	0.628391	0.91022	FALSE	rs681957	0.0311	0.8856	21315	0.00101775	2.15579	0.975188	0.417853	0.761018	0.8856	706	0.00699039	0.304144	0.76296	-0.684475	-0.266622	2.15755e-15	FALSE	FALSE
FAIM2	rs7132908	ARF3	ENSG00000134287.9	Muscle_Skeletal	877	1.77004e-10	0.309628	3.57922e-11	0.0619818	0.628391	0.91022	FALSE	rs12312614	0.1818	0.0162	13634	0.0101145	1.33523	0.798173	-0.0886609	0.784524	0.0162	706	0.0444369	0.273428	0.336138	-0.192275	-0.280936	2.12689e-15	FALSE	FALSE
FAIM2	rs7132908	ARF3	ENSG00000134287.9	Muscle_Skeletal	877	1.77004e-10	0.309628	3.57922e-11	0.0619818	0.628391	0.91022	FALSE	rs12426750	0.1855	0.9843	13634	0.0104313	1.32401	0.793158	-0.0926974	0.792051	0.9843	706	0.0458288	0.263648	0.32929	-0.188265	-0.280962	2.12683e-15	FALSE	FALSE
FAIM2	rs7132908	ARF3	ENSG00000134287.9	Muscle_Skeletal	877	1.77004e-10	0.309628	3.57922e-11	0.0619818	0.628391	0.91022	FALSE	rs6580724	0.09845	0.7579	20294	0.00059022	1.65241	0.985459	-0.770008	0.0653455	0.7579	706	0.00385974	1.84289	0.853574	0.48885	-0.281158	2.12642e-15	FALSE	FALSE
FAIM2	rs7132908	ARF3	ENSG00000134287.9	Muscle_Skeletal	877	1.77004e-10	0.309628	3.57922e-11	0.0619818	0.628391	0.91022	FALSE	rs76087499	0.3732	0.1132	21128	0.00103623	0.890495	0.974748	-1.45295	0.0260034	0.1132	706	0.00705494	2.22616	0.761294	1.17015	-0.282806	2.12291e-15	FALSE	FALSE
FAIM2	rs7132908	ARF3	ENSG00000134287.9	Muscle_Skeletal	877	1.77004e-10	0.309628	3.57922e-11	0.0619818	0.628391	0.91022	FALSE	rs76119215	0.1164	0.972	20534	0.0039327	1.57006	0.910484	-0.0844481	0.495068	0.972	706	0.026022	0.68227	0.463707	-0.203611	-0.288059	2.11179e-15	FALSE	FALSE
FAIM2	rs7132908	ARF3	ENSG00000134287.9	Muscle_Skeletal	877	1.77004e-10	0.309628	3.57922e-11	0.0619818	0.628391	0.91022	FALSE	rs1261976	0.1036	0.0284	20359	0.00391225	1.62765	0.910908	-0.00243829	0.79855	0.0284	706	0.0256661	0.255224	0.467134	-0.299528	-0.301966	2.08262e-15	FALSE	FALSE
FAIM2	rs7132908	ARF3	ENSG00000134287.9	Muscle_Skeletal	877	1.77004e-10	0.309628	3.57922e-11	0.0619818	0.628391	0.91022	FALSE	rs143179540	0.2523	0.0235	17722	0.00540425	1.14478	0.880975	-0.486941	0.146761	0.0235	706	0.0308621	1.45107	0.421648	0.170124	-0.316817	2.05192e-15	FALSE	FALSE
FAIM2	rs7132908	ARF3	ENSG00000134287.9	Muscle_Skeletal	877	1.77004e-10	0.309628	3.57922e-11	0.0619818	0.628391	0.91022	FALSE	rs7137037	0.06962	0.0792	21136	0.00142585	1.81438	0.965581	-0.095242	0.307978	0.0792	706	0.00971124	1.01947	0.698514	-0.236523	-0.331765	2.02148e-15	FALSE	FALSE
FAIM2	rs7132908	ARF3	ENSG00000134287.9	Muscle_Skeletal	877	1.77004e-10	0.309628	3.57922e-11	0.0619818	0.628391	0.91022	FALSE	rs7137262	0.06962	0.0792	21136	0.00142585	1.81438	0.965581	-0.095242	0.307978	0.0792	706	0.00971124	1.01947	0.698514	-0.236523	-0.331765	2.02148e-15	FALSE	FALSE
FAIM2	rs7132908	ARF3	ENSG00000134287.9	Muscle_Skeletal	877	1.77004e-10	0.309628	3.57922e-11	0.0619818	0.628391	0.91022	FALSE	rs140600991	0.258	0.0237	17722	0.00535975	1.13113	0.881839	-0.503717	0.146761	0.0237	706	0.0306079	1.45107	0.423666	0.170501	-0.333215	2.01855e-15	FALSE	FALSE
FAIM2	rs7132908	ARF3	ENSG00000134287.9	Muscle_Skeletal	877	1.77004e-10	0.309628	3.57922e-11	0.0619818	0.628391	0.91022	FALSE	rs146889511	0.258	0.0237	17722	0.00535975	1.13113	0.881839	-0.503717	0.146761	0.0237	706	0.0306079	1.45107	0.423666	0.170501	-0.333215	2.01855e-15	FALSE	FALSE
FAIM2	rs7132908	ARF3	ENSG00000134287.9	Muscle_Skeletal	877	1.77004e-10	0.309628	3.57922e-11	0.0619818	0.628391	0.91022	FALSE	rs61416142	0.2175	0.9842	13634	0.0103663	1.2332	0.794181	-0.186489	0.579332	0.9842	706	0.0455433	0.554361	0.330672	-0.14993	-0.336418	2.0121e-15	FALSE	FALSE
FAIM2	rs7132908	ARF3	ENSG00000134287.9	Muscle_Skeletal	877	1.77004e-10	0.309628	3.57922e-11	0.0619818	0.628391	0.91022	FALSE	rs140846188	0.5423	0.0244	19098	0.00483436	0.609339	0.892173	-0.947984	0.0422824	0.0244	706	0.0297511	2.03073	0.430613	0.606297	-0.341687	2.00152e-15	FALSE	FALSE
FAIM2	rs7132908	ARF3	ENSG00000134287.9	Muscle_Skeletal	877	1.77004e-10	0.309628	3.57922e-11	0.0619818	0.628391	0.91022	FALSE	rs138788136	0.3539	0.0149	10794	0.013872	0.927051	0.742501	-0.359307	0.25495	0.0149	706	0.0482502	1.13841	0.318021	0.0146952	-0.344612	1.99568e-15	FALSE	FALSE
FAIM2	rs7132908	ARF3	ENSG00000134287.9	Muscle_Skeletal	877	1.77004e-10	0.309628	3.57922e-11	0.0619818	0.628391	0.91022	FALSE	rs448508	0.371	0.2291	21282	0.000584727	0.894602	0.985592	-1.72561	0.0192558	0.2291	706	0.00400998	2.34054	0.848737	1.38038	-0.34523	1.99444e-15	FALSE	FALSE
FAIM2	rs7132908	ARF3	ENSG00000134287.9	Muscle_Skeletal	877	1.77004e-10	0.309628	3.57922e-11	0.0619818	0.628391	0.91022	FALSE	rs78599084	0.154	0.976	18926	0.00495757	1.42554	0.889728	-0.19836	0.453103	0.976	706	0.0302346	0.750252	0.426665	-0.158062	-0.356422	1.97225e-15	FALSE	FALSE
FAIM2	rs7132908	ARF3	ENSG00000134287.9	Muscle_Skeletal	877	1.77004e-10	0.309628	3.57922e-11	0.0619818	0.628391	0.91022	FALSE	rs112553336	0.2105	0.019	12192	0.00967144	1.25219	0.805292	-0.186784	0.569829	0.019	706	0.0379964	0.568303	0.371923	-0.172486	-0.359271	1.96664e-15	FALSE	FALSE
FAIM2	rs7132908	ARF3	ENSG00000134287.9	Muscle_Skeletal	877	1.77004e-10	0.309628	3.57922e-11	0.0619818	0.628391	0.91022	FALSE	rs112007814	0.2055	0.0187	12691	0.00943733	1.26604	0.809105	-0.17958	0.603808	0.0187	706	0.0385942	0.518932	0.368284	-0.18007	-0.35965	1.96589e-15	FALSE	FALSE
FAIM2	rs7132908	ARF3	ENSG00000134287.9	Muscle_Skeletal	877	1.77004e-10	0.309628	3.57922e-11	0.0619818	0.628391	0.91022	FALSE	rs17124131	0.227	0.9842	13634	0.0103663	1.20812	0.794181	-0.210802	0.579332	0.9842	706	0.0455433	0.554361	0.330672	-0.14993	-0.360732	1.96376e-15	FALSE	FALSE
FAIM2	rs7132908	ARF3	ENSG00000134287.9	Muscle_Skeletal	877	1.77004e-10	0.309628	3.57922e-11	0.0619818	0.628391	0.91022	FALSE	rs58494052	0.227	0.9842	13634	0.0103663	1.20812	0.794181	-0.210802	0.579332	0.9842	706	0.0455433	0.554361	0.330672	-0.14993	-0.360732	1.96376e-15	FALSE	FALSE
FAIM2	rs7132908	ARF3	ENSG00000134287.9	Muscle_Skeletal	877	1.77004e-10	0.309628	3.57922e-11	0.0619818	0.628391	0.91022	FALSE	rs368305	0.1766	0.7699	21284	0.000582887	1.3513	0.985637	-1.22166	0.0391614	0.7699	706	0.00399774	2.06249	0.849129	0.86037	-0.361295	1.96266e-15	FALSE	FALSE
FAIM2	rs7132908	ARF3	ENSG00000134287.9	Muscle_Skeletal	877	1.77004e-10	0.309628	3.57922e-11	0.0619818	0.628391	0.91022	FALSE	rs112804619	0.47	0.9605	20681	0.00280106	0.722479	0.934556	-1.11937	0.0400234	0.9605	706	0.0186668	2.05351	0.546556	0.756943	-0.362432	1.96043e-15	FALSE	FALSE
FAIM2	rs7132908	ARF3	ENSG00000134287.9	Muscle_Skeletal	877	1.77004e-10	0.309628	3.57922e-11	0.0619818	0.628391	0.91022	FALSE	rs7313739	0.07301	0.9209	21136	0.0014275	1.79277	0.965542	-0.132375	0.307978	0.9209	706	0.00972246	1.01947	0.698271	-0.236247	-0.368621	1.94833e-15	FALSE	FALSE
FAIM2	rs7132908	ARF3	ENSG00000134287.9	Muscle_Skeletal	877	1.77004e-10	0.309628	3.57922e-11	0.0619818	0.628391	0.91022	FALSE	rs117963623	0.1935	0.0166	15442	0.0087186	1.30029	0.821042	-0.166206	0.974477	0.0166	706	0.0433837	0.0319938	0.341511	-0.208729	-0.374935	1.93607e-15	FALSE	FALSE
FAIM2	rs7132908	ARF3	ENSG00000134287.9	Muscle_Skeletal	877	1.77004e-10	0.309628	3.57922e-11	0.0619818	0.628391	0.91022	FALSE	rs661729	0.06818	0.1002	21313	0.00114375	1.82382	0.972201	-0.174463	0.261815	0.1002	706	0.0078551	1.12211	0.741226	-0.209249	-0.383712	1.91915e-15	FALSE	FALSE
FAIM2	rs7132908	ARF3	ENSG00000134287.9	Muscle_Skeletal	877	1.77004e-10	0.309628	3.57922e-11	0.0619818	0.628391	0.91022	FALSE	rs75663042	0.1304	0.0345	20576	0.00320668	1.51253	0.925783	-0.241406	0.361571	0.0345	706	0.0212615	0.912376	0.514151	-0.146931	-0.388337	1.9103e-15	FALSE	FALSE
FAIM2	rs7132908	ARF3	ENSG00000134287.9	Muscle_Skeletal	877	1.77004e-10	0.309628	3.57922e-11	0.0619818	0.628391	0.91022	FALSE	rs147297405	0.3701	0.018	15030	0.00827267	0.896286	0.828626	-0.549125	0.14472	0.018	706	0.0400665	1.45844	0.359617	0.159616	-0.389509	1.90806e-15	FALSE	FALSE
FAIM2	rs7132908	ARF3	ENSG00000134287.9	Muscle_Skeletal	877	1.77004e-10	0.309628	3.57922e-11	0.0619818	0.628391	0.91022	FALSE	rs118189189	0.1281	0.9722	20534	0.00396018	1.52164	0.909914	-0.150099	0.588342	0.9722	706	0.0262038	0.54124	0.461976	-0.24226	-0.392359	1.90263e-15	FALSE	FALSE
FAIM2	rs7132908	ARF3	ENSG00000134287.9	Muscle_Skeletal	877	1.77004e-10	0.309628	3.57922e-11	0.0619818	0.628391	0.91022	FALSE	rs142461743	0.5034	0.0179	15871	0.00787727	0.66915	0.83547	-0.715284	0.0851434	0.0179	706	0.0402862	1.72159	0.358359	0.309203	-0.406081	1.8767e-15	FALSE	FALSE
FAIM2	rs7132908	ARF3	ENSG00000134287.9	Muscle_Skeletal	877	1.77004e-10	0.309628	3.57922e-11	0.0619818	0.628391	0.91022	FALSE	rs113234577	0.5098	0.0179	15871	0.00787727	0.659149	0.83547	-0.720833	0.0851434	0.0179	706	0.0402862	1.72159	0.358359	0.309203	-0.41163	1.86631e-15	FALSE	FALSE
FAIM2	rs7132908	ARF3	ENSG00000134287.9	Muscle_Skeletal	877	1.77004e-10	0.309628	3.57922e-11	0.0619818	0.628391	0.91022	FALSE	rs487165	0.1322	0.2423	21283	0.000562477	1.50548	0.986133	-1.0216	0.0560747	0.2423	706	0.00385758	1.91045	0.853644	0.596973	-0.424626	1.84222e-15	FALSE	FALSE
FAIM2	rs7132908	ARF3	ENSG00000134287.9	Muscle_Skeletal	877	1.77004e-10	0.309628	3.57922e-11	0.0619818	0.628391	0.91022	FALSE	rs138292664	0.3784	0.0185	15871	0.00762645	0.880848	0.839869	-0.590058	0.14472	0.0185	706	0.0390035	1.45844	0.365833	0.161349	-0.428709	1.83471e-15	FALSE	FALSE
FAIM2	rs7132908	ARF3	ENSG00000134287.9	Muscle_Skeletal	877	1.77004e-10	0.309628	3.57922e-11	0.0619818	0.628391	0.91022	FALSE	rs78563203	0.1648	0.9745	18926	0.00467313	1.38911	0.895393	-0.264888	0.453103	0.9745	706	0.0284999	0.750252	0.441177	-0.166797	-0.431685	1.82926e-15	FALSE	FALSE
FAIM2	rs7132908	ARF3	ENSG00000134287.9	Muscle_Skeletal	877	1.77004e-10	0.309628	3.57922e-11	0.0619818	0.628391	0.91022	FALSE	rs148806680	0.5465	0.0183	15871	0.00770823	0.603013	0.83843	-0.758971	0.0851434	0.0183	706	0.0394217	1.72159	0.363362	0.312704	-0.446267	1.80278e-15	FALSE	FALSE
FAIM2	rs7132908	ARF3	ENSG00000134287.9	Muscle_Skeletal	877	1.77004e-10	0.309628	3.57922e-11	0.0619818	0.628391	0.91022	FALSE	rs150720921	0.2117	0.9707	14083	0.00548707	1.2489	0.879371	-0.371712	0.312788	0.9707	706	0.0249008	1.00939	0.474676	-0.0800542	-0.451766	1.79289e-15	FALSE	FALSE
FAIM2	rs7132908	ARF3	ENSG00000134287.9	Muscle_Skeletal	877	1.77004e-10	0.309628	3.57922e-11	0.0619818	0.628391	0.91022	FALSE	rs4569075	0.1779	0.024	18926	0.00495757	1.34725	0.889728	-0.294938	0.453103	0.024	706	0.0302346	0.750252	0.426665	-0.158062	-0.453	1.79068e-15	FALSE	FALSE
FAIM2	rs7132908	ARF3	ENSG00000134287.9	Muscle_Skeletal	877	1.77004e-10	0.309628	3.57922e-11	0.0619818	0.628391	0.91022	FALSE	rs115846373	0.1801	0.024	18926	0.00495757	1.34045	0.889728	-0.303071	0.453103	0.024	706	0.0302346	0.750252	0.426665	-0.158062	-0.461133	1.77617e-15	FALSE	FALSE
FAIM2	rs7132908	ARF3	ENSG00000134287.9	Muscle_Skeletal	877	1.77004e-10	0.309628	3.57922e-11	0.0619818	0.628391	0.91022	FALSE	rs148433885	0.4101	0.9818	16370	0.00751356	0.823718	0.841865	-0.636546	0.14184	0.9818	706	0.0396343	1.46897	0.362119	0.165903	-0.470642	1.75936e-15	FALSE	FALSE
FAIM2	rs7132908	ARF3	ENSG00000134287.9	Muscle_Skeletal	877	1.77004e-10	0.309628	3.57922e-11	0.0619818	0.628391	0.91022	FALSE	rs377470	0.07585	0.7878	21285	0.000617666	1.77529	0.984793	-0.541141	0.126374	0.7878	706	0.00423647	1.52856	0.841547	0.0619841	-0.479157	1.74445e-15	FALSE	FALSE
FAIM2	rs7132908	ARF3	ENSG00000134287.9	Muscle_Skeletal	877	1.77004e-10	0.309628	3.57922e-11	0.0619818	0.628391	0.91022	FALSE	rs79674615	0.1851	0.9759	18926	0.0049375	1.32521	0.890125	-0.32259	0.453103	0.9759	706	0.0301122	0.750252	0.427657	-0.158649	-0.48124	1.74082e-15	FALSE	FALSE
FAIM2	rs7132908	ARF3	ENSG00000134287.9	Muscle_Skeletal	877	1.77004e-10	0.309628	3.57922e-11	0.0619818	0.628391	0.91022	FALSE	rs76361020	0.1365	0.9659	14561	0.00458259	1.48895	0.897211	-0.142991	0.842172	0.9659	706	0.021502	0.199116	0.51134	-0.347908	-0.490899	1.72408e-15	FALSE	FALSE
FAIM2	rs7132908	ARF3	ENSG00000134287.9	Muscle_Skeletal	877	1.77004e-10	0.309628	3.57922e-11	0.0619818	0.628391	0.91022	FALSE	rs76436717	0.2455	0.0309	20532	0.00357462	1.16135	0.917965	-0.631263	0.16595	0.0309	706	0.0236504	1.38534	0.487537	0.133566	-0.497697	1.7124e-15	FALSE	FALSE
FAIM2	rs7132908	ARF3	ENSG00000134287.9	Muscle_Skeletal	877	1.77004e-10	0.309628	3.57922e-11	0.0619818	0.628391	0.91022	FALSE	rs112789089	0.1252	0.0312	20875	0.00348316	1.53331	0.919896	-0.180863	0.827472	0.0312	706	0.0234302	0.217945	0.489873	-0.324914	-0.505777	1.69862e-15	FALSE	FALSE
FAIM2	rs7132908	ARF3	ENSG00000134287.9	Muscle_Skeletal	877	1.77004e-10	0.309628	3.57922e-11	0.0619818	0.628391	0.91022	FALSE	rs74089088	0.1228	0.0347	20576	0.00318886	1.54313	0.926165	-0.200249	0.651212	0.0347	706	0.0211433	0.452079	0.515543	-0.309681	-0.509929	1.69158e-15	FALSE	FALSE
FAIM2	rs7132908	ARF3	ENSG00000134287.9	Muscle_Skeletal	877	1.77004e-10	0.309628	3.57922e-11	0.0619818	0.628391	0.91022	FALSE	rs11169171	0.08399	0.9206	21136	0.00142257	1.72799	0.965657	-0.243978	0.330965	0.9206	706	0.00968889	0.972172	0.698999	-0.270002	-0.51398	1.68475e-15	FALSE	FALSE
FAIM2	rs7132908	ARF3	ENSG00000134287.9	Muscle_Skeletal	877	1.77004e-10	0.309628	3.57922e-11	0.0619818	0.628391	0.91022	FALSE	rs76717480	0.1659	0.0348	20576	0.00318003	1.3855	0.926354	-0.415126	0.31575	0.0348	706	0.0210848	1.00323	0.516235	-0.103291	-0.518417	1.67729e-15	FALSE	FALSE
FAIM2	rs7132908	ARF3	ENSG00000134287.9	Muscle_Skeletal	877	1.77004e-10	0.309628	3.57922e-11	0.0619818	0.628391	0.91022	FALSE	rs182423	0.7941	0.2906	21276	0.000501085	0.26099	0.987628	-2.16252	0.0133796	0.2906	706	0.00343541	2.4735	0.86754	1.64316	-0.519357	1.67571e-15	FALSE	FALSE
FAIM2	rs7132908	ARF3	ENSG00000134287.9	Muscle_Skeletal	877	1.77004e-10	0.309628	3.57922e-11	0.0619818	0.628391	0.91022	FALSE	rs12146732	0.9889	0.0286	13922	0.00568228	0.0139122	0.875613	-1.04209	0.0585882	0.0286	706	0.0254918	1.89127	0.46883	0.522143	-0.519951	1.67472e-15	FALSE	FALSE
FAIM2	rs7132908	ARF3	ENSG00000134287.9	Muscle_Skeletal	877	1.77004e-10	0.309628	3.57922e-11	0.0619818	0.628391	0.91022	FALSE	rs79252675	0.1967	0.0241	18926	0.0049375	1.29101	0.890125	-0.362417	0.453103	0.0241	706	0.0301122	0.750252	0.427657	-0.158649	-0.521066	1.67285e-15	FALSE	FALSE
FAIM2	rs7132908	ARF3	ENSG00000134287.9	Muscle_Skeletal	877	1.77004e-10	0.309628	3.57922e-11	0.0619818	0.628391	0.91022	FALSE	rs76862171	0.1971	0.0241	18926	0.0049375	1.28986	0.890125	-0.363741	0.453103	0.0241	706	0.0301122	0.750252	0.427657	-0.158649	-0.52239	1.67064e-15	FALSE	FALSE
FAIM2	rs7132908	ARF3	ENSG00000134287.9	Muscle_Skeletal	877	1.77004e-10	0.309628	3.57922e-11	0.0619818	0.628391	0.91022	FALSE	rs77151210	0.1971	0.0241	18926	0.0049375	1.28986	0.890125	-0.363741	0.453103	0.0241	706	0.0301122	0.750252	0.427657	-0.158649	-0.52239	1.67064e-15	FALSE	FALSE
FAIM2	rs7132908	ARF3	ENSG00000134287.9	Muscle_Skeletal	877	1.77004e-10	0.309628	3.57922e-11	0.0619818	0.628391	0.91022	FALSE	rs12321190	0.1116	0.9213	21137	0.00143407	1.59104	0.965389	-0.459893	0.215455	0.9213	706	0.00976764	1.2387	0.697293	-0.0625359	-0.522429	1.67057e-15	FALSE	FALSE
FAIM2	rs7132908	ARF3	ENSG00000134287.9	Muscle_Skeletal	877	1.77004e-10	0.309628	3.57922e-11	0.0619818	0.628391	0.91022	FALSE	rs297906	0.2234	0.7697	21284	0.000582532	1.21754	0.985646	-1.3913	0.0396932	0.7697	706	0.0039953	2.05693	0.849207	0.850553	-0.540743	1.64026e-15	FALSE	FALSE
FAIM2	rs7132908	ARF3	ENSG00000134287.9	Muscle_Skeletal	877	1.77004e-10	0.309628	3.57922e-11	0.0619818	0.628391	0.91022	FALSE	rs80350134	0.1997	0.9754	18926	0.00483963	1.28241	0.892068	-0.379594	0.453103	0.9754	706	0.0295153	0.750252	0.432565	-0.161574	-0.541168	1.63956e-15	FALSE	FALSE
FAIM2	rs7132908	ARF3	ENSG00000134287.9	Muscle_Skeletal	877	1.77004e-10	0.309628	3.57922e-11	0.0619818	0.628391	0.91022	FALSE	rs61733848	0.4997	0.9821	15871	0.00787727	0.674962	0.83547	-0.712021	0.14184	0.9821	706	0.0402862	1.46897	0.358359	0.164785	-0.547236	1.62964e-15	FALSE	FALSE
FAIM2	rs7132908	ARF3	ENSG00000134287.9	Muscle_Skeletal	877	1.77004e-10	0.309628	3.57922e-11	0.0619818	0.628391	0.91022	FALSE	rs76544218	0.2017	0.9754	18926	0.00483963	1.27672	0.892068	-0.386082	0.453103	0.9754	706	0.0295153	0.750252	0.432565	-0.161574	-0.547656	1.62896e-15	FALSE	FALSE
FAIM2	rs7132908	ARF3	ENSG00000134287.9	Muscle_Skeletal	877	1.77004e-10	0.309628	3.57922e-11	0.0619818	0.628391	0.91022	FALSE	rs77058563	0.3139	0.0158	12197	0.0115876	1.00707	0.775379	-0.353479	0.862779	0.0158	706	0.0455433	0.172838	0.330672	-0.195801	-0.54928	1.62631e-15	FALSE	FALSE
FAIM2	rs7132908	ARF3	ENSG00000134287.9	Muscle_Skeletal	877	1.77004e-10	0.309628	3.57922e-11	0.0619818	0.628391	0.91022	FALSE	rs117223953	0.8394	0.0143	12720	0.012258	0.202661	0.765433	-0.709287	0.13543	0.0143	706	0.050244	1.49303	0.309304	0.159712	-0.549576	1.62583e-15	FALSE	FALSE
FAIM2	rs7132908	ARF3	ENSG00000134287.9	Muscle_Skeletal	877	1.77004e-10	0.309628	3.57922e-11	0.0619818	0.628391	0.91022	FALSE	rs74425229	0.1982	0.0293	20534	0.00376324	1.2867	0.914009	-0.470145	0.314779	0.0293	706	0.0249008	1.00524	0.474676	-0.0820359	-0.552181	1.6216e-15	FALSE	FALSE
FAIM2	rs7132908	ARF3	ENSG00000134287.9	Muscle_Skeletal	877	1.77004e-10	0.309628	3.57922e-11	0.0619818	0.628391	0.91022	FALSE	rs151061815	0.7847	0.0213	13464	0.00783042	0.273199	0.836288	-0.873613	0.0893034	0.0213	706	0.0339732	1.69908	0.398419	0.320998	-0.552615	1.6209e-15	FALSE	FALSE
FAIM2	rs7132908	ARF3	ENSG00000134287.9	Muscle_Skeletal	877	1.77004e-10	0.309628	3.57922e-11	0.0619818	0.628391	0.91022	FALSE	rs73295340	0.9199	0.0184	12112	0.0100466	0.10056	0.799255	-0.798818	0.109401	0.0184	706	0.0392115	1.60089	0.3646	0.240458	-0.55836	1.61161e-15	FALSE	FALSE
FAIM2	rs7132908	ARF3	ENSG00000134287.9	Muscle_Skeletal	877	1.77004e-10	0.309628	3.57922e-11	0.0619818	0.628391	0.91022	FALSE	rs145736952	0.5242	0.9818	15871	0.00774979	0.636885	0.8377	-0.73926	0.14184	0.9818	706	0.0396343	1.46897	0.362119	0.165903	-0.573356	1.58762e-15	FALSE	FALSE
FAIM2	rs7132908	ARF3	ENSG00000134287.9	Muscle_Skeletal	877	1.77004e-10	0.309628	3.57922e-11	0.0619818	0.628391	0.91022	FALSE	rs73310907	0.2239	0.0239	18578	0.00507104	1.21622	0.887488	-0.435961	0.420992	0.0239	706	0.030358	0.804701	0.425669	-0.139455	-0.575416	1.58436e-15	FALSE	FALSE
FAIM2	rs7132908	ARF3	ENSG00000134287.9	Muscle_Skeletal	877	1.77004e-10	0.309628	3.57922e-11	0.0619818	0.628391	0.91022	FALSE	rs11169101	0.04318	0.1196	21308	0.000979568	2.02196	0.976096	0.128449	0.849805	0.1196	706	0.00672596	0.189367	0.769864	-0.720738	-0.592289	1.55785e-15	FALSE	FALSE
FAIM2	rs7132908	ARF3	ENSG00000134287.9	Muscle_Skeletal	877	1.77004e-10	0.309628	3.57922e-11	0.0619818	0.628391	0.91022	FALSE	rs149731532	0.223	0.9753	18926	0.00482053	1.21859	0.892448	-0.452266	0.453103	0.9753	706	0.0293988	0.750252	0.433536	-0.162157	-0.614423	1.52375e-15	FALSE	FALSE
FAIM2	rs7132908	ARF3	ENSG00000134287.9	Muscle_Skeletal	877	1.77004e-10	0.309628	3.57922e-11	0.0619818	0.628391	0.91022	FALSE	rs113237479	0.7269	0.0332	20796	0.00329256	0.349252	0.923946	-1.23181	0.0503159	0.0332	706	0.0220643	1.95727	0.504888	0.615602	-0.616205	1.52103e-15	FALSE	FALSE
FAIM2	rs7132908	ARF3	ENSG00000134287.9	Muscle_Skeletal	877	1.77004e-10	0.309628	3.57922e-11	0.0619818	0.628391	0.91022	FALSE	rs138035849	0.5869	0.0179	15871	0.00787727	0.543334	0.83547	-0.77901	0.14472	0.0179	706	0.0402862	1.45844	0.358359	0.159259	-0.619751	1.51565e-15	FALSE	FALSE
FAIM2	rs7132908	ARF3	ENSG00000134287.9	Muscle_Skeletal	877	1.77004e-10	0.309628	3.57922e-11	0.0619818	0.628391	0.91022	FALSE	rs57243877	0.8482	0.9614	14244	0.00415782	0.191416	0.905842	-1.1648	0.0633043	0.9614	706	0.0190842	1.85705	0.541071	0.543546	-0.621249	1.51338e-15	FALSE	FALSE
FAIM2	rs7132908	ARF3	ENSG00000134287.9	Muscle_Skeletal	877	1.77004e-10	0.309628	3.57922e-11	0.0619818	0.628391	0.91022	FALSE	rs74401497	0.1648	0.9391	20826	0.00184524	1.38911	0.955903	-0.638418	0.199554	0.9391	706	0.0123833	1.28282	0.645008	0.0128941	-0.625524	1.50692e-15	FALSE	FALSE
FAIM2	rs7132908	ARF3	ENSG00000134287.9	Muscle_Skeletal	877	1.77004e-10	0.309628	3.57922e-11	0.0619818	0.628391	0.91022	FALSE	rs12305457	0.5705	0.0185	16370	0.00739397	0.567315	0.843989	-0.793097	0.14184	0.0185	706	0.0390035	1.46897	0.365833	0.166991	-0.626106	1.50605e-15	FALSE	FALSE
FAIM2	rs7132908	ARF3	ENSG00000134287.9	Muscle_Skeletal	877	1.77004e-10	0.309628	3.57922e-11	0.0619818	0.628391	0.91022	FALSE	rs112642807	0.7927	0.0216	13731	0.00757384	0.262806	0.840798	-0.889756	0.111322	0.0216	706	0.0335116	1.59228	0.401703	0.252395	-0.63736	1.48919e-15	FALSE	FALSE
FAIM2	rs7132908	ARF3	ENSG00000134287.9	Muscle_Skeletal	877	1.77004e-10	0.309628	3.57922e-11	0.0619818	0.628391	0.91022	FALSE	rs145587401	0.1685	0.0283	20239	0.00394894	1.37704	0.910147	-0.341863	0.778599	0.0283	706	0.0257541	0.281145	0.466281	-0.295515	-0.637378	1.48917e-15	FALSE	FALSE
FAIM2	rs7132908	ARF3	ENSG00000134287.9	Muscle_Skeletal	877	1.77004e-10	0.309628	3.57922e-11	0.0619818	0.628391	0.91022	FALSE	rs138860390	0.2772	0.9537	20834	0.00238904	1.08663	0.94364	-0.88089	0.130105	0.9537	706	0.0160388	1.51369	0.583827	0.23052	-0.65037	1.46995e-15	FALSE	FALSE
FAIM2	rs7132908	ARF3	ENSG00000134287.9	Muscle_Skeletal	877	1.77004e-10	0.309628	3.57922e-11	0.0619818	0.628391	0.91022	FALSE	rs59815766	0.2613	0.0236	18578	0.00513393	1.12332	0.886251	-0.527721	0.404646	0.0236	706	0.0307345	0.833352	0.422659	-0.127898	-0.655618	1.46225e-15	FALSE	FALSE
FAIM2	rs7132908	ARF3	ENSG00000134287.9	Muscle_Skeletal	877	1.77004e-10	0.309628	3.57922e-11	0.0619818	0.628391	0.91022	FALSE	rs78856323	0.2422	0.9754	18926	0.00483963	1.16951	0.892068	-0.503067	0.453103	0.9754	706	0.0295153	0.750252	0.432565	-0.161574	-0.664641	1.44912e-15	FALSE	FALSE
FAIM2	rs7132908	ARF3	ENSG00000134287.9	Muscle_Skeletal	877	1.77004e-10	0.309628	3.57922e-11	0.0619818	0.628391	0.91022	FALSE	rs150592914	0.6438	0.018	16370	0.00759549	0.462392	0.840416	-0.827748	0.14472	0.018	706	0.0400665	1.45844	0.359617	0.159616	-0.668133	1.44407e-15	FALSE	FALSE
FAIM2	rs7132908	ARF3	ENSG00000134287.9	Muscle_Skeletal	877	1.77004e-10	0.309628	3.57922e-11	0.0619818	0.628391	0.91022	FALSE	rs12578162	0.9267	0.0196	11996	0.00953439	0.0919975	0.80752	-0.820464	0.15753	0.0196	706	0.0368558	1.41343	0.37907	0.14038	-0.680083	1.42691e-15	FALSE	FALSE
FAIM2	rs7132908	ARF3	ENSG00000134287.9	Muscle_Skeletal	877	1.77004e-10	0.309628	3.57922e-11	0.0619818	0.628391	0.91022	FALSE	rs78252608	0.9957	0.0168	13822	0.00962646	0.00538928	0.806022	-0.819993	0.15501	0.0168	706	0.042876	1.42206	0.344163	0.137069	-0.682923	1.42286e-15	FALSE	FALSE
FAIM2	rs7132908	ARF3	ENSG00000134287.9	Muscle_Skeletal	877	1.77004e-10	0.309628	3.57922e-11	0.0619818	0.628391	0.91022	FALSE	rs147847600	0.4885	0.0181	11764	0.0105121	0.692697	0.79189	-0.594859	0.411257	0.0181	706	0.0398492	0.821684	0.360871	-0.102001	-0.69686	1.40317e-15	FALSE	FALSE
FAIM2	rs7132908	ARF3	ENSG00000134287.9	Muscle_Skeletal	877	1.77004e-10	0.309628	3.57922e-11	0.0619818	0.628391	0.91022	FALSE	rs2062837	0.148	0.0349	20576	0.00317125	1.44663	0.926543	-0.336017	0.98493	0.0349	706	0.0210265	0.0188886	0.516926	-0.363701	-0.699717	1.39917e-15	FALSE	FALSE
FAIM2	rs7132908	ARF3	ENSG00000134287.9	Muscle_Skeletal	877	1.77004e-10	0.309628	3.57922e-11	0.0619818	0.628391	0.91022	FALSE	rs117683375	0.08686	0.9275	21319	0.0015331	1.7122	0.963087	-0.237894	0.572478	0.9275	706	0.0105321	0.564406	0.681156	-0.463035	-0.700929	1.39747e-15	FALSE	FALSE
FAIM2	rs7132908	ARF3	ENSG00000134287.9	Muscle_Skeletal	877	1.77004e-10	0.309628	3.57922e-11	0.0619818	0.628391	0.91022	FALSE	rs139089295	0.3378	0.0663	21227	0.00167255	0.958521	0.959864	-1.1668	0.0830518	0.0663	706	0.0114405	1.73325	0.662925	0.452036	-0.714766	1.37827e-15	FALSE	FALSE
FAIM2	rs7132908	ARF3	ENSG00000134287.9	Muscle_Skeletal	877	1.77004e-10	0.309628	3.57922e-11	0.0619818	0.628391	0.91022	FALSE	rs10467105	0.2008	0.9606	20572	0.00282276	1.27928	0.934083	-0.595343	0.316807	0.9606	706	0.0187123	1.00104	0.545954	-0.121233	-0.716576	1.37578e-15	FALSE	FALSE
FAIM2	rs7132908	ARF3	ENSG00000134287.9	Muscle_Skeletal	877	1.77004e-10	0.309628	3.57922e-11	0.0619818	0.628391	0.91022	FALSE	rs55637397	0.2318	0.0653	21229	0.00169619	1.19573	0.95932	-0.915204	0.136503	0.0653	706	0.0116033	1.48894	0.659761	0.192273	-0.722931	1.36706e-15	FALSE	FALSE
FAIM2	rs7132908	ARF3	ENSG00000134287.9	Muscle_Skeletal	877	1.77004e-10	0.309628	3.57922e-11	0.0619818	0.628391	0.91022	FALSE	rs74089573	0.256	0.0668	21228	0.00166084	1.1359	0.960134	-0.991707	0.117466	0.0668	706	0.0113609	1.5655	0.664483	0.268212	-0.723495	1.36629e-15	FALSE	FALSE
FAIM2	rs7132908	ARF3	ENSG00000134287.9	Muscle_Skeletal	877	1.77004e-10	0.309628	3.57922e-11	0.0619818	0.628391	0.91022	FALSE	rs117085524	0.4864	0.019	15977	0.00738024	0.696046	0.844234	-0.725192	0.262148	0.019	706	0.0379964	1.12133	0.371923	0.00127766	-0.723914	1.36572e-15	FALSE	FALSE
FAIM2	rs7132908	ARF3	ENSG00000134287.9	Muscle_Skeletal	877	1.77004e-10	0.309628	3.57922e-11	0.0619818	0.628391	0.91022	FALSE	rs443940	0.5392	0.3223	21260	0.00047329	0.614023	0.988306	-2.03804	0.0204355	0.3223	706	0.00324241	2.31825	0.874044	1.31278	-0.725259	1.36388e-15	FALSE	FALSE
FAIM2	rs7132908	ARF3	ENSG00000134287.9	Muscle_Skeletal	877	1.77004e-10	0.309628	3.57922e-11	0.0619818	0.628391	0.91022	FALSE	rs113644849	0.3576	0.9763	15016	0.00632561	0.919948	0.863453	-0.630172	0.357436	0.9763	706	0.0306079	0.920262	0.423666	-0.0961363	-0.726308	1.36245e-15	FALSE	FALSE
FAIM2	rs7132908	ARF3	ENSG00000134287.9	Muscle_Skeletal	877	1.77004e-10	0.309628	3.57922e-11	0.0619818	0.628391	0.91022	FALSE	rs115447142	0.7671	0.9855	13853	0.0111025	0.29617	0.782741	-0.729002	0.27558	0.9855	706	0.0495611	1.0903	0.312235	-0.00156795	-0.73057	1.35666e-15	FALSE	FALSE
FAIM2	rs7132908	ARF3	ENSG00000134287.9	Muscle_Skeletal	877	1.77004e-10	0.309628	3.57922e-11	0.0619818	0.628391	0.91022	FALSE	rs118100541	0.7673	0.0145	13853	0.0111025	0.295908	0.782741	-0.729063	0.27558	0.0145	706	0.0495611	1.0903	0.312235	-0.00156795	-0.730631	1.35658e-15	FALSE	FALSE
FAIM2	rs7132908	ARF3	ENSG00000134287.9	Muscle_Skeletal	877	1.77004e-10	0.309628	3.57922e-11	0.0619818	0.628391	0.91022	FALSE	rs74089570	0.2592	0.0668	21228	0.00166084	1.12828	0.960134	-0.999981	0.117466	0.0668	706	0.0113609	1.5655	0.664483	0.268212	-0.731769	1.35503e-15	FALSE	FALSE
FAIM2	rs7132908	ARF3	ENSG00000134287.9	Muscle_Skeletal	877	1.77004e-10	0.309628	3.57922e-11	0.0619818	0.628391	0.91022	FALSE	rs117124817	0.4124	0.9829	14916	0.00876659	0.819677	0.820234	-0.582503	0.554032	0.9829	706	0.0421366	0.591729	0.3481	-0.152989	-0.735493	1.35e-15	FALSE	FALSE
FAIM2	rs7132908	ARF3	ENSG00000134287.9	Muscle_Skeletal	877	1.77004e-10	0.309628	3.57922e-11	0.0619818	0.628391	0.91022	FALSE	rs138385832	0.175	0.0608	21231	0.00181283	1.35631	0.956644	-0.689245	0.227289	0.0608	706	0.0124023	1.20737	0.644656	-0.0474619	-0.736707	1.34836e-15	FALSE	FALSE
FAIM2	rs7132908	ARF3	ENSG00000134287.9	Muscle_Skeletal	877	1.77004e-10	0.309628	3.57922e-11	0.0619818	0.628391	0.91022	FALSE	rs450798	0.3355	0.7262	21009	0.000526131	0.963095	0.987017	-1.71432	0.032983	0.7262	706	0.00356185	2.13229	0.863331	0.96754	-0.746781	1.33484e-15	FALSE	FALSE
FAIM2	rs7132908	ARF3	ENSG00000134287.9	Muscle_Skeletal	877	1.77004e-10	0.309628	3.57922e-11	0.0619818	0.628391	0.91022	FALSE	rs112643495	0.211	0.0357	20573	0.00310321	1.25082	0.928005	-0.589625	0.372664	0.0357	706	0.0205724	0.891494	0.522376	-0.161884	-0.751508	1.32855e-15	FALSE	FALSE
FAIM2	rs7132908	ARF3	ENSG00000134287.9	Muscle_Skeletal	877	1.77004e-10	0.309628	3.57922e-11	0.0619818	0.628391	0.91022	FALSE	rs80007129	0.1763	0.9388	21231	0.00180175	1.35224	0.956898	-0.697228	0.231815	0.9388	706	0.0123265	1.1957	0.646059	-0.0574806	-0.754708	1.3243e-15	FALSE	FALSE
FAIM2	rs7132908	ARF3	ENSG00000134287.9	Muscle_Skeletal	877	1.77004e-10	0.309628	3.57922e-11	0.0619818	0.628391	0.91022	FALSE	rs297936	0.4331	0.9836	13260	0.010275	0.783898	0.795624	-0.549442	0.962481	0.9836	706	0.0439039	0.0470404	0.338836	-0.206501	-0.755944	1.32267e-15	FALSE	FALSE
FAIM2	rs7132908	ARF3	ENSG00000134287.9	Muscle_Skeletal	877	1.77004e-10	0.309628	3.57922e-11	0.0619818	0.628391	0.91022	FALSE	rs79492914	0.2647	0.974	18787	0.00461954	1.11535	0.896468	-0.576331	0.482181	0.974	706	0.0279662	0.702799	0.445843	-0.185047	-0.761378	1.3155e-15	FALSE	FALSE
FAIM2	rs7132908	ARF3	ENSG00000134287.9	Muscle_Skeletal	877	1.77004e-10	0.309628	3.57922e-11	0.0619818	0.628391	0.91022	FALSE	rs117505430	0.4974	0.0254	15698	0.00565567	0.678586	0.876123	-0.842516	0.197345	0.0254	706	0.0286092	1.28915	0.440234	0.0756975	-0.766819	1.30836e-15	FALSE	FALSE
FAIM2	rs7132908	ARF3	ENSG00000134287.9	Muscle_Skeletal	877	1.77004e-10	0.309628	3.57922e-11	0.0619818	0.628391	0.91022	FALSE	rs75278574	0.2464	0.0662	21228	0.00167482	1.15914	0.959812	-0.962294	0.136503	0.0662	706	0.0114565	1.48894	0.662612	0.191226	-0.771068	1.30281e-15	FALSE	FALSE
FAIM2	rs7132908	ARF3	ENSG00000134287.9	Muscle_Skeletal	877	1.77004e-10	0.309628	3.57922e-11	0.0619818	0.628391	0.91022	FALSE	rs1339274515	0.2523	0.0642	21231	0.00172306	1.14478	0.958702	-0.965276	0.136503	0.0642	706	0.0117882	1.48894	0.656203	0.193531	-0.771745	1.30193e-15	FALSE	FALSE
FAIM2	rs7132908	ARF3	ENSG00000134287.9	Muscle_Skeletal	877	1.77004e-10	0.309628	3.57922e-11	0.0619818	0.628391	0.91022	FALSE	rs74086911	0.2523	0.0642	21231	0.00172306	1.14478	0.958702	-0.965276	0.136503	0.0642	706	0.0117882	1.48894	0.656203	0.193531	-0.771745	1.30193e-15	FALSE	FALSE
FAIM2	rs7132908	ARF3	ENSG00000134287.9	Muscle_Skeletal	877	1.77004e-10	0.309628	3.57922e-11	0.0619818	0.628391	0.91022	FALSE	rs7967073	0.1932	0.0656	21229	0.00168897	1.30117	0.959486	-0.790831	0.197015	0.0656	706	0.0115539	1.2901	0.660717	0.0093766	-0.781455	1.28935e-15	FALSE	FALSE
FAIM2	rs7132908	ARF3	ENSG00000134287.9	Muscle_Skeletal	877	1.77004e-10	0.309628	3.57922e-11	0.0619818	0.628391	0.91022	FALSE	rs116987339	0.2344	0.0514	20826	0.00216439	1.1891	0.948668	-0.814028	0.204614	0.0514	706	0.0145251	1.26852	0.607696	0.0210722	-0.792956	1.27461e-15	FALSE	FALSE
FAIM2	rs7132908	ARF3	ENSG00000134287.9	Muscle_Skeletal	877	1.77004e-10	0.309628	3.57922e-11	0.0619818	0.628391	0.91022	FALSE	rs74089572	0.9149	0.0789	21238	0.00142394	0.10686	0.965625	-1.6797	0.0397942	0.0789	706	0.00974499	2.05588	0.697783	0.876333	-0.80337	1.2614e-15	FALSE	FALSE
FAIM2	rs7132908	ARF3	ENSG00000134287.9	Muscle_Skeletal	877	1.77004e-10	0.309628	3.57922e-11	0.0619818	0.628391	0.91022	FALSE	rs78400721	0.4214	0.0187	15871	0.00754642	0.803995	0.841283	-0.648411	0.553504	0.0187	706	0.0385942	0.592518	0.368284	-0.16501	-0.81342	1.24879e-15	FALSE	FALSE
FAIM2	rs7132908	ARF3	ENSG00000134287.9	Muscle_Skeletal	877	1.77004e-10	0.309628	3.57922e-11	0.0619818	0.628391	0.91022	FALSE	rs76035921	0.4223	0.0187	15871	0.00754642	0.802437	0.841283	-0.649463	0.553504	0.0187	706	0.0385942	0.592518	0.368284	-0.16501	-0.814473	1.24748e-15	FALSE	FALSE
FAIM2	rs7132908	ARF3	ENSG00000134287.9	Muscle_Skeletal	877	1.77004e-10	0.309628	3.57922e-11	0.0619818	0.628391	0.91022	FALSE	rs11837121	0.4762	0.0174	15206	0.00845372	0.712428	0.82553	-0.663501	0.542222	0.0174	706	0.0414228	0.609456	0.351987	-0.151552	-0.815053	1.24675e-15	FALSE	FALSE
FAIM2	rs7132908	ARF3	ENSG00000134287.9	Muscle_Skeletal	877	1.77004e-10	0.309628	3.57922e-11	0.0619818	0.628391	0.91022	FALSE	rs117845542	0.2173	0.0284	19662	0.00405093	1.23374	0.90804	-0.50213	0.952784	0.0284	706	0.0256661	0.0592111	0.467134	-0.313924	-0.816054	1.24551e-15	FALSE	FALSE
FAIM2	rs7132908	ARF3	ENSG00000134287.9	Muscle_Skeletal	877	1.77004e-10	0.309628	3.57922e-11	0.0619818	0.628391	0.91022	FALSE	rs146850600	0.5249	0.9757	17413	0.00532344	0.63581	0.882546	-0.892466	0.197345	0.9757	706	0.0298705	1.28915	0.429631	0.0762692	-0.816196	1.24533e-15	FALSE	FALSE
FAIM2	rs7132908	ARF3	ENSG00000134287.9	Muscle_Skeletal	877	1.77004e-10	0.309628	3.57922e-11	0.0619818	0.628391	0.91022	FALSE	rs7299820	0.4699	0.0185	16145	0.00749702	0.722642	0.842158	-0.703189	0.431999	0.0185	706	0.0390035	0.785776	0.365833	-0.114781	-0.81797	1.24312e-15	FALSE	FALSE
FAIM2	rs7132908	ARF3	ENSG00000134287.9	Muscle_Skeletal	877	1.77004e-10	0.309628	3.57922e-11	0.0619818	0.628391	0.91022	FALSE	rs60415769	0.266	0.9335	21228	0.0016678	1.11232	0.959974	-1.01524	0.136503	0.9335	706	0.0114085	1.48894	0.66355	0.190874	-0.82437	1.23519e-15	FALSE	FALSE
FAIM2	rs7132908	ARF3	ENSG00000134287.9	Muscle_Skeletal	877	1.77004e-10	0.309628	3.57922e-11	0.0619818	0.628391	0.91022	FALSE	rs184069826	0.7894	0.0213	13464	0.00783042	0.26709	0.836288	-0.874993	0.218895	0.0213	706	0.0339732	1.22947	0.398419	0.0470282	-0.827965	1.23076e-15	FALSE	FALSE
FAIM2	rs7132908	ARF3	ENSG00000134287.9	Muscle_Skeletal	877	1.77004e-10	0.309628	3.57922e-11	0.0619818	0.628391	0.91022	FALSE	rs146555753	0.6628	0.9795	14897	0.00734736	0.436051	0.84482	-0.851268	0.241411	0.9795	706	0.0352701	1.17147	0.389475	0.0205272	-0.830741	1.22735e-15	FALSE	FALSE
FAIM2	rs7132908	ARF3	ENSG00000134287.9	Muscle_Skeletal	877	1.77004e-10	0.309628	3.57922e-11	0.0619818	0.628391	0.91022	FALSE	rs142203208	0.3561	0.0235	18288	0.005237	0.922822	0.884232	-0.701577	0.411257	0.0235	706	0.0308621	0.821684	0.421648	-0.131445	-0.833023	1.22455e-15	FALSE	FALSE
FAIM2	rs7132908	ARF3	ENSG00000134287.9	Muscle_Skeletal	877	1.77004e-10	0.309628	3.57922e-11	0.0619818	0.628391	0.91022	FALSE	rs140497186	0.4588	0.9683	18582	0.00385325	0.740824	0.912133	-0.965667	0.169681	0.9683	706	0.0230726	1.37323	0.493718	0.125186	-0.840482	1.21545e-15	FALSE	FALSE
FAIM2	rs7132908	ARF3	ENSG00000134287.9	Muscle_Skeletal	877	1.77004e-10	0.309628	3.57922e-11	0.0619818	0.628391	0.91022	FALSE	rs12303310	0.07951	0.1009	21312	0.00113675	1.75354	0.972367	-0.299404	0.545216	0.1009	706	0.00780668	0.604944	0.742411	-0.542349	-0.841753	1.2139e-15	FALSE	FALSE
FAIM2	rs7132908	ARF3	ENSG00000134287.9	Muscle_Skeletal	877	1.77004e-10	0.309628	3.57922e-11	0.0619818	0.628391	0.91022	FALSE	rs73309090	0.3634	0.9764	18288	0.00521534	0.908906	0.884656	-0.714505	0.404646	0.9764	706	0.0307345	0.833352	0.422659	-0.127898	-0.842403	1.21312e-15	FALSE	FALSE
FAIM2	rs7132908	ARF3	ENSG00000134287.9	Muscle_Skeletal	877	1.77004e-10	0.309628	3.57922e-11	0.0619818	0.628391	0.91022	FALSE	rs202071169	0.224	0.2366	21288	0.000571593	1.21596	0.985911	-1.40233	0.0595341	0.2366	706	0.00392101	1.88423	0.851595	0.557811	-0.844523	1.21055e-15	FALSE	FALSE
FAIM2	rs7132908	ARF3	ENSG00000134287.9	Muscle_Skeletal	877	1.77004e-10	0.309628	3.57922e-11	0.0619818	0.628391	0.91022	FALSE	rs297943	0.224	0.2366	21288	0.000571593	1.21596	0.985911	-1.40233	0.0595341	0.2366	706	0.00392101	1.88423	0.851595	0.557811	-0.844523	1.21055e-15	FALSE	FALSE
FAIM2	rs7132908	ARF3	ENSG00000134287.9	Muscle_Skeletal	877	1.77004e-10	0.309628	3.57922e-11	0.0619818	0.628391	0.91022	FALSE	rs139633916	0.7186	0.02	14897	0.0075272	0.36033	0.841623	-0.866752	0.241411	0.02	706	0.0361334	1.17147	0.38374	0.0212669	-0.845485	1.20938e-15	FALSE	FALSE
FAIM2	rs7132908	ARF3	ENSG00000134287.9	Muscle_Skeletal	877	1.77004e-10	0.309628	3.57922e-11	0.0619818	0.628391	0.91022	FALSE	rs139969354	0.421	0.9743	18221	0.00481715	0.804688	0.892515	-0.826242	0.277973	0.9743	706	0.0282839	1.08488	0.443054	-0.031912	-0.858154	1.19416e-15	FALSE	FALSE
FAIM2	rs7132908	ARF3	ENSG00000134287.9	Muscle_Skeletal	877	1.77004e-10	0.309628	3.57922e-11	0.0619818	0.628391	0.91022	FALSE	rs7968164	0.3465	0.0242	19090	0.00487536	0.9414	0.891358	-0.714872	0.433214	0.0242	706	0.0299909	0.783704	0.428646	-0.148238	-0.86311	1.18825e-15	FALSE	FALSE
FAIM2	rs7132908	ARF3	ENSG00000134287.9	Muscle_Skeletal	877	1.77004e-10	0.309628	3.57922e-11	0.0619818	0.628391	0.91022	FALSE	rs150922165	0.4659	0.9814	18839	0.00639104	0.729166	0.862235	-0.761886	0.409847	0.9814	706	0.0387977	0.824163	0.367061	-0.104028	-0.865915	1.18493e-15	FALSE	FALSE
FAIM2	rs7132908	ARF3	ENSG00000134287.9	Muscle_Skeletal	877	1.77004e-10	0.309628	3.57922e-11	0.0619818	0.628391	0.91022	FALSE	rs150920859	0.8794	0.0139	12148	0.0131992	0.15173	0.751891	-0.688288	0.920535	0.0139	706	0.0516689	0.0997598	0.303361	-0.179235	-0.867523	1.18302e-15	FALSE	FALSE
FAIM2	rs7132908	ARF3	ENSG00000134287.9	Muscle_Skeletal	877	1.77004e-10	0.309628	3.57922e-11	0.0619818	0.628391	0.91022	FALSE	rs112700794	0.7866	0.9787	13464	0.00783042	0.270728	0.836288	-0.874175	0.255318	0.9787	706	0.0339732	1.13753	0.398419	0.00367361	-0.870502	1.1795e-15	FALSE	FALSE
FAIM2	rs7132908	ARF3	ENSG00000134287.9	Muscle_Skeletal	877	1.77004e-10	0.309628	3.57922e-11	0.0619818	0.628391	0.91022	FALSE	rs113384145	0.3875	0.9767	18288	0.00528087	0.86416	0.883375	-0.744557	0.411257	0.9767	706	0.0311206	0.821684	0.419615	-0.130377	-0.874934	1.17429e-15	FALSE	FALSE
FAIM2	rs7132908	ARF3	ENSG00000134287.9	Muscle_Skeletal	877	1.77004e-10	0.309628	3.57922e-11	0.0619818	0.628391	0.91022	FALSE	rs3782319	0.1432	0.1881	21295	0.000675802	1.46398	0.983386	-0.994933	0.12011	0.1881	706	0.00463739	1.55431	0.829114	0.118143	-0.87679	1.17211e-15	FALSE	FALSE
FAIM2	rs7132908	ARF3	ENSG00000134287.9	Muscle_Skeletal	877	1.77004e-10	0.309628	3.57922e-11	0.0619818	0.628391	0.91022	FALSE	rs74415029	0.7403	0.9821	16867	0.00741211	0.331456	0.843666	-0.881537	0.262148	0.9821	706	0.0402862	1.12133	0.358359	0.00343321	-0.878104	1.17057e-15	FALSE	FALSE
FAIM2	rs7132908	ARF3	ENSG00000134287.9	Muscle_Skeletal	877	1.77004e-10	0.309628	3.57922e-11	0.0619818	0.628391	0.91022	FALSE	rs140978736	0.6975	0.0214	12833	0.00817789	0.388697	0.830256	-0.824013	0.316983	0.0214	706	0.0338179	1.00068	0.399518	-0.0549817	-0.878995	1.16953e-15	FALSE	FALSE
FAIM2	rs7132908	ARF3	ENSG00000134287.9	Muscle_Skeletal	877	1.77004e-10	0.309628	3.57922e-11	0.0619818	0.628391	0.91022	FALSE	rs73306897	0.4301	0.0206	16370	0.00665446	0.789021	0.857367	-0.706862	0.542288	0.0206	706	0.0351025	0.609357	0.390608	-0.175127	-0.88199	1.16603e-15	FALSE	FALSE
FAIM2	rs7132908	ARF3	ENSG00000134287.9	Muscle_Skeletal	877	1.77004e-10	0.309628	3.57922e-11	0.0619818	0.628391	0.91022	FALSE	rs117676995	0.763	0.0213	13464	0.00783042	0.301544	0.836288	-0.866801	0.277218	0.0213	706	0.0339732	1.08659	0.398419	-0.0188948	-0.885696	1.16172e-15	FALSE	FALSE
FAIM2	rs7132908	ARF3	ENSG00000134287.9	Muscle_Skeletal	877	1.77004e-10	0.309628	3.57922e-11	0.0619818	0.628391	0.91022	FALSE	rs112536786	0.09953	0.0847	21226	0.00133559	1.64714	0.967689	-0.403476	0.53672	0.0847	706	0.00913521	0.617781	0.711233	-0.485345	-0.888822	1.15809e-15	FALSE	FALSE
FAIM2	rs7132908	ARF3	ENSG00000134287.9	Muscle_Skeletal	877	1.77004e-10	0.309628	3.57922e-11	0.0619818	0.628391	0.91022	FALSE	rs147056305	0.7283	0.0213	12833	0.00821545	0.347388	0.82961	-0.834774	0.316983	0.0213	706	0.0339732	1.00068	0.398419	-0.0546178	-0.889392	1.15743e-15	FALSE	FALSE
FAIM2	rs7132908	ARF3	ENSG00000134287.9	Muscle_Skeletal	877	1.77004e-10	0.309628	3.57922e-11	0.0619818	0.628391	0.91022	FALSE	rs146815082	0.7292	0.0213	12833	0.00821545	0.34619	0.82961	-0.835118	0.316983	0.0213	706	0.0339732	1.00068	0.398419	-0.0546178	-0.889736	1.15703e-15	FALSE	FALSE
FAIM2	rs7132908	ARF3	ENSG00000134287.9	Muscle_Skeletal	877	1.77004e-10	0.309628	3.57922e-11	0.0619818	0.628391	0.91022	FALSE	rs141696879	0.7301	0.0213	12833	0.00821545	0.344993	0.82961	-0.835462	0.316983	0.0213	706	0.0339732	1.00068	0.398419	-0.0546178	-0.890079	1.15664e-15	FALSE	FALSE
FAIM2	rs7132908	ARF3	ENSG00000134287.9	Muscle_Skeletal	877	1.77004e-10	0.309628	3.57922e-11	0.0619818	0.628391	0.91022	FALSE	rs142695380	0.7301	0.0213	12833	0.00821545	0.344993	0.82961	-0.835462	0.316983	0.0213	706	0.0339732	1.00068	0.398419	-0.0546178	-0.890079	1.15664e-15	FALSE	FALSE
FAIM2	rs7132908	ARF3	ENSG00000134287.9	Muscle_Skeletal	877	1.77004e-10	0.309628	3.57922e-11	0.0619818	0.628391	0.91022	FALSE	rs150531984	0.7301	0.0213	12833	0.00821545	0.344993	0.82961	-0.835462	0.316983	0.0213	706	0.0339732	1.00068	0.398419	-0.0546178	-0.890079	1.15664e-15	FALSE	FALSE
FAIM2	rs7132908	ARF3	ENSG00000134287.9	Muscle_Skeletal	877	1.77004e-10	0.309628	3.57922e-11	0.0619818	0.628391	0.91022	FALSE	rs142617647	0.7347	0.9787	12833	0.00821545	0.33888	0.82961	-0.837196	0.316983	0.9787	706	0.0339732	1.00068	0.398419	-0.0546178	-0.891813	1.15463e-15	FALSE	FALSE
FAIM2	rs7132908	ARF3	ENSG00000134287.9	Muscle_Skeletal	877	1.77004e-10	0.309628	3.57922e-11	0.0619818	0.628391	0.91022	FALSE	rs74087113	0.2386	0.063	21231	0.00175363	1.17849	0.958001	-0.919791	0.19176	0.063	706	0.0119973	1.30539	0.652224	0.0276107	-0.892181	1.15421e-15	FALSE	FALSE
FAIM2	rs7132908	ARF3	ENSG00000134287.9	Muscle_Skeletal	877	1.77004e-10	0.309628	3.57922e-11	0.0619818	0.628391	0.91022	FALSE	rs77970390	0.7383	0.9787	12833	0.00821545	0.334105	0.82961	-0.838528	0.316983	0.9787	706	0.0339732	1.00068	0.398419	-0.0546178	-0.893146	1.15309e-15	FALSE	FALSE
FAIM2	rs7132908	ARF3	ENSG00000134287.9	Muscle_Skeletal	877	1.77004e-10	0.309628	3.57922e-11	0.0619818	0.628391	0.91022	FALSE	rs144487734	0.7392	0.9787	12833	0.00821545	0.332913	0.82961	-0.838858	0.316983	0.9787	706	0.0339732	1.00068	0.398419	-0.0546178	-0.893476	1.15271e-15	FALSE	FALSE
FAIM2	rs7132908	ARF3	ENSG00000134287.9	Muscle_Skeletal	877	1.77004e-10	0.309628	3.57922e-11	0.0619818	0.628391	0.91022	FALSE	rs181653097	0.7271	0.021	13202	0.00809742	0.348986	0.831645	-0.840198	0.316983	0.021	706	0.0344479	1.00068	0.395098	-0.0535277	-0.893726	1.15243e-15	FALSE	FALSE
FAIM2	rs7132908	ARF3	ENSG00000134287.9	Muscle_Skeletal	877	1.77004e-10	0.309628	3.57922e-11	0.0619818	0.628391	0.91022	FALSE	rs1993398	0.2396	0.937	21231	0.00175363	1.17599	0.958001	-0.922618	0.19176	0.937	706	0.0119973	1.30539	0.652224	0.0276107	-0.895007	1.15095e-15	FALSE	FALSE
FAIM2	rs7132908	ARF3	ENSG00000134287.9	Muscle_Skeletal	877	1.77004e-10	0.309628	3.57922e-11	0.0619818	0.628391	0.91022	FALSE	rs150915204	0.7328	0.0211	13202	0.00805987	0.341403	0.832295	-0.84427	0.316983	0.0211	706	0.0342882	1.00068	0.396209	-0.0538908	-0.898161	1.14733e-15	FALSE	FALSE
FAIM2	rs7132908	ARF3	ENSG00000134287.9	Muscle_Skeletal	877	1.77004e-10	0.309628	3.57922e-11	0.0619818	0.628391	0.91022	FALSE	rs74952881	0.2415	0.937	21231	0.00175363	1.17125	0.958001	-0.927949	0.19176	0.937	706	0.0119973	1.30539	0.652224	0.0276107	-0.900338	1.14483e-15	FALSE	FALSE
FAIM2	rs7132908	ARF3	ENSG00000134287.9	Muscle_Skeletal	877	1.77004e-10	0.309628	3.57922e-11	0.0619818	0.628391	0.91022	FALSE	rs74089182	0.1177	0.0831	21226	0.00135893	1.5645	0.967143	-0.524175	0.411995	0.0831	706	0.00929485	0.820388	0.707662	-0.376781	-0.900956	1.14412e-15	FALSE	FALSE
FAIM2	rs7132908	ARF3	ENSG00000134287.9	Muscle_Skeletal	877	1.77004e-10	0.309628	3.57922e-11	0.0619818	0.628391	0.91022	FALSE	rs57832845	0.4092	0.0235	18288	0.005237	0.825302	0.884232	-0.776948	0.404646	0.0235	706	0.0308621	0.833352	0.421648	-0.127374	-0.904322	1.14028e-15	FALSE	FALSE
FAIM2	rs7132908	ARF3	ENSG00000134287.9	Muscle_Skeletal	877	1.77004e-10	0.309628	3.57922e-11	0.0619818	0.628391	0.91022	FALSE	rs146967247	0.7568	0.9789	13202	0.00805987	0.309686	0.832295	-0.852864	0.316983	0.9789	706	0.0342882	1.00068	0.396209	-0.0538908	-0.906755	1.13751e-15	FALSE	FALSE
FAIM2	rs7132908	ARF3	ENSG00000134287.9	Muscle_Skeletal	877	1.77004e-10	0.309628	3.57922e-11	0.0619818	0.628391	0.91022	FALSE	rs117975630	0.7577	0.0211	13202	0.00805987	0.308502	0.832295	-0.853169	0.316983	0.0211	706	0.0342882	1.00068	0.396209	-0.0538908	-0.907059	1.13716e-15	FALSE	FALSE
FAIM2	rs7132908	ARF3	ENSG00000134287.9	Muscle_Skeletal	877	1.77004e-10	0.309628	3.57922e-11	0.0619818	0.628391	0.91022	FALSE	rs141314557	0.7334	0.0213	13464	0.00783042	0.340606	0.836288	-0.856313	0.316983	0.0213	706	0.0339732	1.00068	0.398419	-0.0546178	-0.91093	1.13277e-15	FALSE	FALSE
FAIM2	rs7132908	ARF3	ENSG00000134287.9	Muscle_Skeletal	877	1.77004e-10	0.309628	3.57922e-11	0.0619818	0.628391	0.91022	FALSE	rs12315844	0.4729	0.9761	18800	0.00501116	0.717769	0.888668	-0.868704	0.294783	0.9761	706	0.030358	1.04769	0.425669	-0.0436574	-0.912361	1.13115e-15	FALSE	FALSE
FAIM2	rs7132908	ARF3	ENSG00000134287.9	Muscle_Skeletal	877	1.77004e-10	0.309628	3.57922e-11	0.0619818	0.628391	0.91022	FALSE	rs148537312	0.7695	0.0212	13202	0.00802267	0.293029	0.83294	-0.85894	0.316983	0.0212	706	0.0341299	1.00068	0.397316	-0.0542542	-0.913194	1.13021e-15	FALSE	FALSE
FAIM2	rs7132908	ARF3	ENSG00000134287.9	Muscle_Skeletal	877	1.77004e-10	0.309628	3.57922e-11	0.0619818	0.628391	0.91022	FALSE	rs117687756	0.7735	0.0212	13202	0.00802267	0.2878	0.83294	-0.860205	0.316983	0.0212	706	0.0341299	1.00068	0.397316	-0.0542542	-0.914459	1.12878e-15	FALSE	FALSE
FAIM2	rs7132908	ARF3	ENSG00000134287.9	Muscle_Skeletal	877	1.77004e-10	0.309628	3.57922e-11	0.0619818	0.628391	0.91022	FALSE	rs76944759	0.7735	0.0212	13202	0.00802267	0.2878	0.83294	-0.860205	0.316983	0.0212	706	0.0341299	1.00068	0.397316	-0.0542542	-0.914459	1.12878e-15	FALSE	FALSE
FAIM2	rs7132908	ARF3	ENSG00000134287.9	Muscle_Skeletal	877	1.77004e-10	0.309628	3.57922e-11	0.0619818	0.628391	0.91022	FALSE	rs117945311	0.5922	0.9784	18041	0.00576445	0.535651	0.874041	-0.910508	0.262148	0.9784	706	0.0335116	1.12133	0.401703	-0.00428766	-0.914796	1.1284e-15	FALSE	FALSE
FAIM2	rs7132908	ARF3	ENSG00000134287.9	Muscle_Skeletal	877	1.77004e-10	0.309628	3.57922e-11	0.0619818	0.628391	0.91022	FALSE	rs76908531	0.9276	0.085	21321	0.00132538	0.0908648	0.967928	-1.71589	0.0456107	0.085	706	0.00910595	1.99898	0.711891	0.80012	-0.915773	1.1273e-15	FALSE	FALSE
FAIM2	rs7132908	ARF3	ENSG00000134287.9	Muscle_Skeletal	877	1.77004e-10	0.309628	3.57922e-11	0.0619818	0.628391	0.91022	FALSE	rs73305098	0.0838	0.1005	21312	0.00114077	1.72905	0.972272	-0.339289	0.604374	0.1005	706	0.00783426	0.518121	0.741736	-0.577326	-0.916616	1.12635e-15	FALSE	FALSE
FAIM2	rs7132908	ARF3	ENSG00000134287.9	Muscle_Skeletal	877	1.77004e-10	0.309628	3.57922e-11	0.0619818	0.628391	0.91022	FALSE	rs181618106	0.7875	0.0213	13464	0.00783042	0.269558	0.836288	-0.87444	0.303368	0.0213	706	0.0339732	1.02924	0.398419	-0.0430685	-0.917508	1.12534e-15	FALSE	FALSE
FAIM2	rs7132908	ARF3	ENSG00000134287.9	Muscle_Skeletal	877	1.77004e-10	0.309628	3.57922e-11	0.0619818	0.628391	0.91022	FALSE	rs139857717	0.7873	0.0212	13464	0.00786656	0.269818	0.835657	-0.87248	0.316983	0.0212	706	0.0341299	1.00068	0.397316	-0.0542542	-0.926734	1.11501e-15	FALSE	FALSE
FAIM2	rs7132908	ARF3	ENSG00000134287.9	Muscle_Skeletal	877	1.77004e-10	0.309628	3.57922e-11	0.0619818	0.628391	0.91022	FALSE	rs76954095	0.4492	0.019	16644	0.00708449	0.756749	0.849537	-0.703766	0.825371	0.019	706	0.0379964	0.220642	0.371923	-0.223493	-0.927259	1.11442e-15	FALSE	FALSE
FAIM2	rs7132908	ARF3	ENSG00000134287.9	Muscle_Skeletal	877	1.77004e-10	0.309628	3.57922e-11	0.0619818	0.628391	0.91022	FALSE	rs77216919	0.9431	0.0212	17200	0.00615787	0.0713741	0.866591	-1.00496	0.203213	0.0212	706	0.0341299	1.27245	0.397316	0.0684722	-0.936489	1.10418e-15	FALSE	FALSE
FAIM2	rs7132908	ARF3	ENSG00000134287.9	Muscle_Skeletal	877	1.77004e-10	0.309628	3.57922e-11	0.0619818	0.628391	0.91022	FALSE	rs116351488	0.8378	0.021	13833	0.00772806	0.204708	0.838081	-0.892771	0.30968	0.021	706	0.0344479	1.01589	0.395098	-0.0474658	-0.940237	1.10005e-15	FALSE	FALSE
FAIM2	rs7132908	ARF3	ENSG00000134287.9	Muscle_Skeletal	877	1.77004e-10	0.309628	3.57922e-11	0.0619818	0.628391	0.91022	FALSE	rs73305095	0.4533	0.9809	16644	0.00704811	0.749925	0.850194	-0.710137	0.896677	0.9809	706	0.0378013	0.12986	0.373126	-0.230359	-0.940495	1.09977e-15	FALSE	FALSE
FAIM2	rs7132908	ARF3	ENSG00000134287.9	Muscle_Skeletal	877	1.77004e-10	0.309628	3.57922e-11	0.0619818	0.628391	0.91022	FALSE	rs138397757	0.8453	0.0212	13469	0.00786364	0.195119	0.835708	-0.887145	0.316983	0.0212	706	0.0341299	1.00068	0.397316	-0.0542542	-0.941399	1.09877e-15	FALSE	FALSE
FAIM2	rs7132908	ARF3	ENSG00000134287.9	Muscle_Skeletal	877	1.77004e-10	0.309628	3.57922e-11	0.0619818	0.628391	0.91022	FALSE	rs149095672	0.8369	0.979	13833	0.00772806	0.20586	0.838081	-0.892573	0.316983	0.979	706	0.0344479	1.00068	0.395098	-0.0535277	-0.9461	1.09362e-15	FALSE	FALSE
FAIM2	rs7132908	ARF3	ENSG00000134287.9	Muscle_Skeletal	877	1.77004e-10	0.309628	3.57922e-11	0.0619818	0.628391	0.91022	FALSE	rs11169165	0.454	0.0242	18800	0.00495056	0.748763	0.889867	-0.853581	0.358812	0.0242	706	0.0299909	0.917631	0.428646	-0.0994031	-0.952984	1.08612e-15	FALSE	FALSE
FAIM2	rs7132908	ARF3	ENSG00000134287.9	Muscle_Skeletal	877	1.77004e-10	0.309628	3.57922e-11	0.0619818	0.628391	0.91022	FALSE	rs183283086	0.7383	0.0213	13464	0.00783042	0.334105	0.836288	-0.858147	0.376909	0.0213	706	0.0339732	0.883606	0.398419	-0.0985625	-0.956709	1.08208e-15	FALSE	FALSE
FAIM2	rs7132908	ARF3	ENSG00000134287.9	Muscle_Skeletal	877	1.77004e-10	0.309628	3.57922e-11	0.0619818	0.628391	0.91022	FALSE	rs74974492	0.7509	0.0213	13464	0.00783042	0.317453	0.836288	-0.862684	0.376909	0.0213	706	0.0339732	0.883606	0.398419	-0.0985625	-0.961246	1.07718e-15	FALSE	FALSE
FAIM2	rs7132908	ARF3	ENSG00000134287.9	Muscle_Skeletal	877	1.77004e-10	0.309628	3.57922e-11	0.0619818	0.628391	0.91022	FALSE	rs75011267	0.7047	0.0178	14537	0.00864757	0.378984	0.822241	-0.804613	0.549797	0.0178	706	0.0405084	0.598064	0.357095	-0.157016	-0.961629	1.07677e-15	FALSE	FALSE
FAIM2	rs7132908	ARF3	ENSG00000134287.9	Muscle_Skeletal	877	1.77004e-10	0.309628	3.57922e-11	0.0619818	0.628391	0.91022	FALSE	rs11169078	0.3235	0.0252	19077	0.00468989	0.987291	0.895057	-0.690944	0.779116	0.0252	706	0.0288303	0.280471	0.438338	-0.271186	-0.96213	1.07623e-15	FALSE	FALSE
FAIM2	rs7132908	ARF3	ENSG00000134287.9	Muscle_Skeletal	877	1.77004e-10	0.309628	3.57922e-11	0.0619818	0.628391	0.91022	FALSE	rs73305039	0.3235	0.0252	19077	0.00468989	0.987291	0.895057	-0.690944	0.779116	0.0252	706	0.0288303	0.280471	0.438338	-0.271186	-0.96213	1.07623e-15	FALSE	FALSE
FAIM2	rs7132908	ARF3	ENSG00000134287.9	Muscle_Skeletal	877	1.77004e-10	0.309628	3.57922e-11	0.0619818	0.628391	0.91022	FALSE	rs189744876	0.7123	0.9786	12180	0.00861633	0.368769	0.822769	-0.809206	0.475235	0.9786	706	0.0338179	0.713987	0.399518	-0.153179	-0.962384	1.07596e-15	FALSE	FALSE
FAIM2	rs7132908	ARF3	ENSG00000134287.9	Muscle_Skeletal	877	1.77004e-10	0.309628	3.57922e-11	0.0619818	0.628391	0.91022	FALSE	rs296739	0.03096	0.5168	20085	0.000438195	2.15759	0.989164	0.0399344	0.656437	0.5168	706	0.00283606	0.444838	0.888062	-1.00704	-0.967106	1.07089e-15	FALSE	FALSE
FAIM2	rs7132908	ARF3	ENSG00000134287.9	Muscle_Skeletal	877	1.77004e-10	0.309628	3.57922e-11	0.0619818	0.628391	0.91022	FALSE	rs12299908	0.3604	0.9746	18306	0.00484992	0.914603	0.891863	-0.739158	0.603291	0.9746	706	0.0286092	0.519674	0.440234	-0.230673	-0.969831	1.06797e-15	FALSE	FALSE
FAIM2	rs7132908	ARF3	ENSG00000134287.9	Muscle_Skeletal	877	1.77004e-10	0.309628	3.57922e-11	0.0619818	0.628391	0.91022	FALSE	rs79270488	0.5024	0.9801	17161	0.00656633	0.670718	0.85899	-0.786248	0.599284	0.9801	706	0.0363113	0.52543	0.38258	-0.188292	-0.974539	1.06296e-15	FALSE	FALSE
FAIM2	rs7132908	ARF3	ENSG00000134287.9	Muscle_Skeletal	877	1.77004e-10	0.309628	3.57922e-11	0.0619818	0.628391	0.91022	FALSE	rs112224846	0.5085	0.0199	17161	0.00656633	0.661175	0.85899	-0.791707	0.599284	0.0199	706	0.0363113	0.52543	0.38258	-0.188292	-0.979998	1.05717e-15	FALSE	FALSE
FAIM2	rs7132908	ARF3	ENSG00000134287.9	Muscle_Skeletal	877	1.77004e-10	0.309628	3.57922e-11	0.0619818	0.628391	0.91022	FALSE	rs188828754	0.4902	0.0194	16422	0.00703508	0.689991	0.850429	-0.747553	0.932012	0.0194	706	0.0372282	0.0853137	0.376707	-0.234998	-0.982551	1.05448e-15	FALSE	FALSE
FAIM2	rs7132908	ARF3	ENSG00000134287.9	Muscle_Skeletal	877	1.77004e-10	0.309628	3.57922e-11	0.0619818	0.628391	0.91022	FALSE	rs78590078	0.7374	0.9787	12833	0.00821545	0.335298	0.82961	-0.838197	0.475235	0.9787	706	0.0339732	0.713987	0.398419	-0.152545	-0.990742	1.04587e-15	FALSE	FALSE
FAIM2	rs7132908	ARF3	ENSG00000134287.9	Muscle_Skeletal	877	1.77004e-10	0.309628	3.57922e-11	0.0619818	0.628391	0.91022	FALSE	rs144491681	0.7392	0.0213	12833	0.00821545	0.332913	0.82961	-0.838858	0.475235	0.0213	706	0.0339732	0.713987	0.398419	-0.152545	-0.991403	1.04518e-15	FALSE	FALSE
FAIM2	rs7132908	ARF3	ENSG00000134287.9	Muscle_Skeletal	877	1.77004e-10	0.309628	3.57922e-11	0.0619818	0.628391	0.91022	FALSE	rs148415593	0.7392	0.9787	12833	0.00821545	0.332913	0.82961	-0.838858	0.475235	0.9787	706	0.0339732	0.713987	0.398419	-0.152545	-0.991403	1.04518e-15	FALSE	FALSE
FAIM2	rs7132908	ARF3	ENSG00000134287.9	Muscle_Skeletal	877	1.77004e-10	0.309628	3.57922e-11	0.0619818	0.628391	0.91022	FALSE	rs146371722	0.7402	0.0213	12833	0.00821545	0.331589	0.82961	-0.839223	0.475235	0.0213	706	0.0339732	0.713987	0.398419	-0.152545	-0.991768	1.0448e-15	FALSE	FALSE
FAIM2	rs7132908	ARF3	ENSG00000134287.9	Muscle_Skeletal	877	1.77004e-10	0.309628	3.57922e-11	0.0619818	0.628391	0.91022	FALSE	rs181298543	0.7454	0.9787	12811	0.00822956	0.324711	0.829367	-0.840397	0.475235	0.9787	706	0.0339732	0.713987	0.398419	-0.152545	-0.992942	1.04358e-15	FALSE	FALSE
FAIM2	rs7132908	ARF3	ENSG00000134287.9	Muscle_Skeletal	877	1.77004e-10	0.309628	3.57922e-11	0.0619818	0.628391	0.91022	FALSE	rs73305076	0.6081	0.0189	16644	0.00712124	0.512787	0.848874	-0.833215	0.536446	0.0189	706	0.0381936	0.618196	0.370715	-0.160748	-0.993963	1.04251e-15	FALSE	FALSE
FAIM2	rs7132908	ARF3	ENSG00000134287.9	Muscle_Skeletal	877	1.77004e-10	0.309628	3.57922e-11	0.0619818	0.628391	0.91022	FALSE	rs112783481	0.534	0.0198	17161	0.00659882	0.621912	0.858391	-0.811341	0.599284	0.0198	706	0.036491	0.52543	0.381414	-0.18751	-0.998851	1.03743e-15	FALSE	FALSE
FAIM2	rs7132908	ARF3	ENSG00000134287.9	Muscle_Skeletal	877	1.77004e-10	0.309628	3.57922e-11	0.0619818	0.628391	0.91022	FALSE	rs2878705	0.9399	0.9788	16463	0.00643354	0.0753955	0.861446	-0.9858	0.285273	0.9788	706	0.0341299	1.06855	0.397316	-0.0263542	-1.01215	1.02372e-15	FALSE	FALSE
FAIM2	rs7132908	ARF3	ENSG00000134287.9	Muscle_Skeletal	877	1.77004e-10	0.309628	3.57922e-11	0.0619818	0.628391	0.91022	FALSE	rs113204245	0.5098	0.0199	16644	0.00677029	0.659149	0.855244	-0.78056	0.825371	0.0199	706	0.0363113	0.220642	0.38258	-0.23179	-1.01235	1.02352e-15	FALSE	FALSE
FAIM2	rs7132908	ARF3	ENSG00000134287.9	Muscle_Skeletal	877	1.77004e-10	0.309628	3.57922e-11	0.0619818	0.628391	0.91022	FALSE	rs149424029	0.9431	0.0212	16463	0.00643354	0.0713741	0.861446	-0.986055	0.285273	0.0212	706	0.0341299	1.06855	0.397316	-0.0263542	-1.01241	1.02346e-15	FALSE	FALSE
FAIM2	rs7132908	ARF3	ENSG00000134287.9	Muscle_Skeletal	877	1.77004e-10	0.309628	3.57922e-11	0.0619818	0.628391	0.91022	FALSE	rs190937297	0.9542	0.0214	16463	0.00637471	0.0574333	0.862539	-0.990785	0.285273	0.0214	706	0.0338179	1.06855	0.399518	-0.0269271	-1.01771	1.01804e-15	FALSE	FALSE
FAIM2	rs7132908	ARF3	ENSG00000134287.9	Muscle_Skeletal	877	1.77004e-10	0.309628	3.57922e-11	0.0619818	0.628391	0.91022	FALSE	rs145562395	0.9677	0.0214	16463	0.00637471	0.0404931	0.862539	-0.9915	0.285273	0.0214	706	0.0338179	1.06855	0.399518	-0.0269271	-1.01843	1.01732e-15	FALSE	FALSE
FAIM2	rs7132908	ARF3	ENSG00000134287.9	Muscle_Skeletal	877	1.77004e-10	0.309628	3.57922e-11	0.0619818	0.628391	0.91022	FALSE	rs11169141	0.2283	0.0507	20866	0.00218846	1.20475	0.948127	-0.791409	0.376264	0.0507	706	0.0147148	0.884801	0.604598	-0.227265	-1.01867	1.01706e-15	FALSE	FALSE
FAIM2	rs7132908	ARF3	ENSG00000134287.9	Muscle_Skeletal	877	1.77004e-10	0.309628	3.57922e-11	0.0619818	0.628391	0.91022	FALSE	rs111432591	0.6124	0.0372	20534	0.00298838	0.506651	0.930484	-1.21367	0.142197	0.0372	706	0.0197736	1.46766	0.532247	0.193328	-1.02035	1.01537e-15	FALSE	FALSE
FAIM2	rs7132908	ARF3	ENSG00000134287.9	Muscle_Skeletal	877	1.77004e-10	0.309628	3.57922e-11	0.0619818	0.628391	0.91022	FALSE	rs147955234	0.9667	0.0215	16463	0.00634571	0.0417475	0.863079	-0.993423	0.285273	0.0215	706	0.033664	1.06855	0.400612	-0.0272144	-1.02064	1.01507e-15	FALSE	FALSE
FAIM2	rs7132908	ARF3	ENSG00000134287.9	Muscle_Skeletal	877	1.77004e-10	0.309628	3.57922e-11	0.0619818	0.628391	0.91022	FALSE	rs73305085	0.09029	0.1008	21312	0.00113775	1.69387	0.972343	-0.399015	0.698509	0.1008	706	0.00781355	0.387334	0.742242	-0.622189	-1.0212	1.01449e-15	FALSE	FALSE
FAIM2	rs7132908	ARF3	ENSG00000134287.9	Muscle_Skeletal	877	1.77004e-10	0.309628	3.57922e-11	0.0619818	0.628391	0.91022	FALSE	rs77816261	0.5622	0.0191	16644	0.00704811	0.579577	0.850194	-0.806412	0.773962	0.0191	706	0.0378013	0.287196	0.373126	-0.218117	-1.02453	1.01113e-15	FALSE	FALSE
FAIM2	rs7132908	ARF3	ENSG00000134287.9	Muscle_Skeletal	877	1.77004e-10	0.309628	3.57922e-11	0.0619818	0.628391	0.91022	FALSE	rs17124193	0.3836	0.0293	18229	0.00423909	0.871282	0.904178	-0.829434	0.468018	0.0293	706	0.0249008	0.725708	0.474676	-0.196876	-1.02631	1.00933e-15	FALSE	FALSE
FAIM2	rs7132908	ARF3	ENSG00000134287.9	Muscle_Skeletal	877	1.77004e-10	0.309628	3.57922e-11	0.0619818	0.628391	0.91022	FALSE	rs111391224	0.2838	0.0641	21229	0.00172572	1.07182	0.958641	-1.04209	0.197015	0.0641	706	0.0118053	1.2901	0.655875	0.0124326	-1.02966	1.00595e-15	FALSE	FALSE
FAIM2	rs7132908	ARF3	ENSG00000134287.9	Muscle_Skeletal	877	1.77004e-10	0.309628	3.57922e-11	0.0619818	0.628391	0.91022	FALSE	rs61635163	0.7303	0.0201	13170	0.00847276	0.344726	0.825206	-0.823041	0.710655	0.0201	706	0.0359573	0.370977	0.384896	-0.216497	-1.03954	9.96066e-16	FALSE	FALSE
FAIM2	rs7132908	ARF3	ENSG00000134287.9	Muscle_Skeletal	877	1.77004e-10	0.309628	3.57922e-11	0.0619818	0.628391	0.91022	FALSE	rs56751503	0.4121	0.0238	18628	0.00507816	0.820204	0.887348	-0.79325	0.718949	0.0238	706	0.0304824	0.359864	0.424669	-0.248907	-1.04216	9.9346e-16	FALSE	FALSE
FAIM2	rs7132908	ARF3	ENSG00000134287.9	Muscle_Skeletal	877	1.77004e-10	0.309628	3.57922e-11	0.0619818	0.628391	0.91022	FALSE	rs113679252	0.5444	0.02	17192	0.00652238	0.606173	0.859801	-0.824382	0.737858	0.02	706	0.0361334	0.334691	0.38374	-0.22055	-1.04493	9.90706e-16	FALSE	FALSE
FAIM2	rs7132908	ARF3	ENSG00000134287.9	Muscle_Skeletal	877	1.77004e-10	0.309628	3.57922e-11	0.0619818	0.628391	0.91022	FALSE	rs4641552	0.285	0.0635	20243	0.00182571	1.06915	0.95635	-1.01917	0.214755	0.0635	706	0.0119092	1.2406	0.653894	-0.0273081	-1.04648	9.89173e-16	FALSE	FALSE
FAIM2	rs7132908	ARF3	ENSG00000134287.9	Muscle_Skeletal	877	1.77004e-10	0.309628	3.57922e-11	0.0619818	0.628391	0.91022	FALSE	rs60094911	0.2724	0.0627	21231	0.00176146	1.09755	0.957821	-1.00601	0.227943	0.0627	706	0.0120509	1.20567	0.651213	-0.0533289	-1.05934	9.76535e-16	FALSE	FALSE
FAIM2	rs7132908	ARF3	ENSG00000134287.9	Muscle_Skeletal	877	1.77004e-10	0.309628	3.57922e-11	0.0619818	0.628391	0.91022	FALSE	rs138482368	0.6867	0.0214	12833	0.00817789	0.403337	0.830256	-0.819199	0.801859	0.0214	706	0.0338179	0.250942	0.399518	-0.242432	-1.06163	9.743e-16	FALSE	FALSE
FAIM2	rs7132908	ARF3	ENSG00000134287.9	Muscle_Skeletal	877	1.77004e-10	0.309628	3.57922e-11	0.0619818	0.628391	0.91022	FALSE	rs147619773	0.7695	0.0202	16938	0.00655598	0.293029	0.859181	-0.943252	0.420615	0.0202	706	0.035783	0.805355	0.386048	-0.118724	-1.06198	9.73964e-16	FALSE	FALSE
FAIM2	rs7132908	ARF3	ENSG00000134287.9	Muscle_Skeletal	877	1.77004e-10	0.309628	3.57922e-11	0.0619818	0.628391	0.91022	FALSE	rs139709827	0.6921	0.9786	12833	0.00817789	0.396007	0.830256	-0.821632	0.801859	0.9786	706	0.0338179	0.250942	0.399518	-0.242432	-1.06406	9.71933e-16	FALSE	FALSE
FAIM2	rs7132908	ARF3	ENSG00000134287.9	Muscle_Skeletal	877	1.77004e-10	0.309628	3.57922e-11	0.0619818	0.628391	0.91022	FALSE	rs11169225	0.1949	0.1766	21295	0.000709757	1.29622	0.982565	-1.19921	0.119546	0.1766	706	0.00487039	1.55668	0.822056	0.132884	-1.06632	9.69741e-16	FALSE	FALSE
FAIM2	rs7132908	ARF3	ENSG00000134287.9	Muscle_Skeletal	877	1.77004e-10	0.309628	3.57922e-11	0.0619818	0.628391	0.91022	FALSE	rs73114198	0.4823	0.0215	18478	0.00565372	0.702608	0.876161	-0.828124	0.770137	0.0215	706	0.033664	0.292196	0.400612	-0.238822	-1.06695	9.69136e-16	FALSE	FALSE
FAIM2	rs7132908	ARF3	ENSG00000134287.9	Muscle_Skeletal	877	1.77004e-10	0.309628	3.57922e-11	0.0619818	0.628391	0.91022	FALSE	rs76702280	0.6597	0.981	16644	0.00708449	0.440327	0.849537	-0.864661	0.690481	0.981	706	0.0379964	0.398202	0.371923	-0.203059	-1.06772	9.68386e-16	FALSE	FALSE
FAIM2	rs7132908	ARF3	ENSG00000134287.9	Muscle_Skeletal	877	1.77004e-10	0.309628	3.57922e-11	0.0619818	0.628391	0.91022	FALSE	rs138292278	0.9015	0.9788	17723	0.00597615	0.123767	0.870016	-1.01351	0.316983	0.9788	706	0.0341299	1.00068	0.397316	-0.0542542	-1.06776	9.68343e-16	FALSE	FALSE
FAIM2	rs7132908	ARF3	ENSG00000134287.9	Muscle_Skeletal	877	1.77004e-10	0.309628	3.57922e-11	0.0619818	0.628391	0.91022	FALSE	rs399023	0.122	0.8116	21294	0.000675007	1.54643	0.983405	-0.873438	0.197935	0.8116	706	0.00463172	1.28746	0.829288	-0.196596	-1.07003	9.66147e-16	FALSE	FALSE
FAIM2	rs7132908	ARF3	ENSG00000134287.9	Muscle_Skeletal	877	1.77004e-10	0.309628	3.57922e-11	0.0619818	0.628391	0.91022	FALSE	rs186740048	0.7544	0.0217	17490	0.00591925	0.312843	0.871094	-0.98171	0.362238	0.0217	706	0.0333606	0.911109	0.402789	-0.0905607	-1.07227	9.63989e-16	FALSE	FALSE
FAIM2	rs7132908	ARF3	ENSG00000134287.9	Muscle_Skeletal	877	1.77004e-10	0.309628	3.57922e-11	0.0619818	0.628391	0.91022	FALSE	rs74590387	0.5907	0.0208	17458	0.00618101	0.537822	0.866157	-0.880275	0.591582	0.0208	706	0.0347721	0.536545	0.392862	-0.192951	-1.07323	9.63069e-16	FALSE	FALSE
FAIM2	rs7132908	ARF3	ENSG00000134287.9	Muscle_Skeletal	877	1.77004e-10	0.309628	3.57922e-11	0.0619818	0.628391	0.91022	FALSE	rs111687164	0.4247	0.9763	18628	0.00509907	0.798294	0.886936	-0.807292	0.861912	0.9763	706	0.0306079	0.173941	0.423666	-0.269125	-1.07642	9.60001e-16	FALSE	FALSE
FAIM2	rs7132908	ARF3	ENSG00000134287.9	Muscle_Skeletal	877	1.77004e-10	0.309628	3.57922e-11	0.0619818	0.628391	0.91022	FALSE	rs55713449	0.5264	0.0212	18240	0.00580676	0.633511	0.873234	-0.857474	0.685392	0.0212	706	0.0341299	0.405116	0.397316	-0.220578	-1.07805	9.58432e-16	FALSE	FALSE
FAIM2	rs7132908	ARF3	ENSG00000134287.9	Muscle_Skeletal	877	1.77004e-10	0.309628	3.57922e-11	0.0619818	0.628391	0.91022	FALSE	rs73305072	0.6374	0.9802	16644	0.00680379	0.471337	0.854632	-0.86931	0.690481	0.9802	706	0.036491	0.398202	0.381414	-0.20992	-1.07923	9.57303e-16	FALSE	FALSE
FAIM2	rs7132908	ARF3	ENSG00000134287.9	Muscle_Skeletal	877	1.77004e-10	0.309628	3.57922e-11	0.0619818	0.628391	0.91022	FALSE	rs138359681	0.2789	0.0624	21231	0.00176936	1.08279	0.95764	-1.01938	0.231815	0.0624	706	0.012105	1.1957	0.650196	-0.0604017	-1.07979	9.56771e-16	FALSE	FALSE
FAIM2	rs7132908	ARF3	ENSG00000134287.9	Muscle_Skeletal	877	1.77004e-10	0.309628	3.57922e-11	0.0619818	0.628391	0.91022	FALSE	rs116689533	0.9732	0.0512	17402	0.00259983	0.0335951	0.938971	-1.39767	0.10855	0.0512	706	0.0145788	1.60474	0.606816	0.314599	-1.08307	9.53631e-16	FALSE	FALSE
FAIM2	rs7132908	ARF3	ENSG00000134287.9	Muscle_Skeletal	877	1.77004e-10	0.309628	3.57922e-11	0.0619818	0.628391	0.91022	FALSE	rs137884826	0.9572	0.0216	16463	0.00631698	0.0536676	0.863614	-0.99489	0.362238	0.0216	706	0.0335116	0.911109	0.401703	-0.0901031	-1.08499	9.51802e-16	FALSE	FALSE
FAIM2	rs7132908	ARF3	ENSG00000134287.9	Muscle_Skeletal	877	1.77004e-10	0.309628	3.57922e-11	0.0619818	0.628391	0.91022	FALSE	rs74087134	0.281	0.9374	21231	0.00176408	1.07808	0.957761	-1.02563	0.231815	0.9374	706	0.0120689	1.1957	0.650875	-0.0608878	-1.08651	9.50356e-16	FALSE	FALSE
FAIM2	rs7132908	ARF3	ENSG00000134287.9	Muscle_Skeletal	877	1.77004e-10	0.309628	3.57922e-11	0.0619818	0.628391	0.91022	FALSE	rs17123990	0.4369	0.9761	18147	0.00519148	0.777439	0.885123	-0.814456	0.892564	0.9761	706	0.030358	0.135061	0.425669	-0.273392	-1.08785	9.49089e-16	FALSE	FALSE
FAIM2	rs7132908	ARF3	ENSG00000134287.9	Muscle_Skeletal	877	1.77004e-10	0.309628	3.57922e-11	0.0619818	0.628391	0.91022	FALSE	rs2603108	0.9263	0.0177	15873	0.00796365	0.092501	0.833965	-0.89421	0.71297	0.0177	706	0.0407331	0.36787	0.355826	-0.195817	-1.09003	9.47023e-16	FALSE	FALSE
FAIM2	rs7132908	ARF3	ENSG00000134287.9	Muscle_Skeletal	877	1.77004e-10	0.309628	3.57922e-11	0.0619818	0.628391	0.91022	FALSE	rs7965658	0.2114	0.2126	21287	0.000616759	1.24973	0.984815	-1.32468	0.0975177	0.2126	706	0.00423065	1.65701	0.841731	0.233832	-1.09085	9.46246e-16	FALSE	FALSE
FAIM2	rs7132908	ARF3	ENSG00000134287.9	Muscle_Skeletal	877	1.77004e-10	0.309628	3.57922e-11	0.0619818	0.628391	0.91022	FALSE	rs73309064	0.4846	0.0239	18800	0.00501116	0.698923	0.888668	-0.880567	0.588137	0.0239	706	0.030358	0.541538	0.425669	-0.214858	-1.09542	9.41925e-16	FALSE	FALSE
FAIM2	rs7132908	ARF3	ENSG00000134287.9	Muscle_Skeletal	877	1.77004e-10	0.309628	3.57922e-11	0.0619818	0.628391	0.91022	FALSE	rs61281663	0.2388	0.9371	21231	0.00175623	1.17799	0.957941	-0.919689	0.299518	0.9371	706	0.0120151	1.03747	0.651888	-0.176789	-1.09648	9.40933e-16	FALSE	FALSE
FAIM2	rs7132908	ARF3	ENSG00000134287.9	Muscle_Skeletal	877	1.77004e-10	0.309628	3.57922e-11	0.0619818	0.628391	0.91022	FALSE	rs420388	0.7421	0.9769	19885	0.0048978	0.329074	0.890912	-1.05956	0.30408	0.9769	706	0.0313836	1.02772	0.417567	-0.0497501	-1.10931	9.28933e-16	FALSE	FALSE
FAIM2	rs7132908	ARF3	ENSG00000134287.9	Muscle_Skeletal	877	1.77004e-10	0.309628	3.57922e-11	0.0619818	0.628391	0.91022	FALSE	rs7973498	0.2661	0.9373	21231	0.00176146	1.11209	0.957821	-0.990628	0.26687	0.9373	706	0.0120509	1.1103	0.651213	-0.125251	-1.11588	9.22854e-16	FALSE	FALSE
FAIM2	rs7132908	ARF3	ENSG00000134287.9	Muscle_Skeletal	877	1.77004e-10	0.309628	3.57922e-11	0.0619818	0.628391	0.91022	FALSE	rs60126713	0.2671	0.0627	21231	0.00176146	1.10977	0.957821	-0.9931	0.26687	0.0627	706	0.0120509	1.1103	0.651213	-0.125251	-1.11835	9.20576e-16	FALSE	FALSE
FAIM2	rs7132908	ARF3	ENSG00000134287.9	Muscle_Skeletal	877	1.77004e-10	0.309628	3.57922e-11	0.0619818	0.628391	0.91022	FALSE	rs6580719	0.1018	0.1017	21310	0.00112892	1.63619	0.972552	-0.495909	0.704863	0.1017	706	0.00775216	0.378764	0.743748	-0.627448	-1.12336	9.15979e-16	FALSE	FALSE
FAIM2	rs7132908	ARF3	ENSG00000134287.9	Muscle_Skeletal	877	1.77004e-10	0.309628	3.57922e-11	0.0619818	0.628391	0.91022	FALSE	rs7964320	0.2692	0.9373	21231	0.00176146	1.10491	0.957821	-0.998253	0.26687	0.9373	706	0.0120509	1.1103	0.651213	-0.125251	-1.1235	9.15844e-16	FALSE	FALSE
FAIM2	rs7132908	ARF3	ENSG00000134287.9	Muscle_Skeletal	877	1.77004e-10	0.309628	3.57922e-11	0.0619818	0.628391	0.91022	FALSE	rs77938251	0.7288	0.9496	20729	0.00221533	0.346722	0.947523	-1.41674	0.11383	0.9496	706	0.0147977	1.58121	0.603254	0.291906	-1.12483	9.1463e-16	FALSE	FALSE
FAIM2	rs7132908	ARF3	ENSG00000134287.9	Muscle_Skeletal	877	1.77004e-10	0.309628	3.57922e-11	0.0619818	0.628391	0.91022	FALSE	rs12306430	0.3316	0.9357	21229	0.00172072	0.970896	0.958756	-1.14225	0.197015	0.9357	706	0.0117711	1.2901	0.65653	0.0120253	-1.13022	9.09714e-16	FALSE	FALSE
FAIM2	rs7132908	ARF3	ENSG00000134287.9	Muscle_Skeletal	877	1.77004e-10	0.309628	3.57922e-11	0.0619818	0.628391	0.91022	FALSE	rs73309054	0.4922	0.0237	19360	0.00490627	0.686814	0.890744	-0.896944	0.685117	0.0237	706	0.0306079	0.405491	0.423666	-0.240704	-1.13765	9.02982e-16	FALSE	FALSE
FAIM2	rs7132908	ARF3	ENSG00000134287.9	Muscle_Skeletal	877	1.77004e-10	0.309628	3.57922e-11	0.0619818	0.628391	0.91022	FALSE	rs56945609	0.3056	0.9376	21231	0.00176936	1.0245	0.95764	-1.07821	0.231815	0.9376	706	0.012105	1.1957	0.650196	-0.0604017	-1.13861	9.02116e-16	FALSE	FALSE
FAIM2	rs7132908	ARF3	ENSG00000134287.9	Muscle_Skeletal	877	1.77004e-10	0.309628	3.57922e-11	0.0619818	0.628391	0.91022	FALSE	rs7314734	0.7466	0.0192	17621	0.00662333	0.323126	0.85794	-0.930963	0.707862	0.0192	706	0.0376083	0.374729	0.374324	-0.20818	-1.13914	9.01633e-16	FALSE	FALSE
FAIM2	rs7132908	ARF3	ENSG00000134287.9	Muscle_Skeletal	877	1.77004e-10	0.309628	3.57922e-11	0.0619818	0.628391	0.91022	FALSE	rs603846	0.3815	0.0352	19317	0.00335019	0.875136	0.922718	-0.92681	0.447761	0.0352	706	0.0208538	0.759153	0.518986	-0.21638	-1.14319	8.97992e-16	FALSE	FALSE
FAIM2	rs7132908	ARF3	ENSG00000134287.9	Muscle_Skeletal	877	1.77004e-10	0.309628	3.57922e-11	0.0619818	0.628391	0.91022	FALSE	rs58756176	0.3079	0.9376	21231	0.00176936	1.01964	0.95764	-1.08296	0.231815	0.9376	706	0.012105	1.1957	0.650196	-0.0604017	-1.14336	8.97836e-16	FALSE	FALSE
FAIM2	rs7132908	ARF3	ENSG00000134287.9	Muscle_Skeletal	877	1.77004e-10	0.309628	3.57922e-11	0.0619818	0.628391	0.91022	FALSE	rs427908	0.5632	0.9766	19682	0.00488638	0.578095	0.891139	-0.959935	0.519411	0.9766	706	0.0309908	0.644254	0.420633	-0.185615	-1.14555	8.95874e-16	FALSE	FALSE
FAIM2	rs7132908	ARF3	ENSG00000134287.9	Muscle_Skeletal	877	1.77004e-10	0.309628	3.57922e-11	0.0619818	0.628391	0.91022	FALSE	rs11169126	0.3112	0.0639	21229	0.00173076	1.01271	0.958526	-1.09982	0.227222	0.0639	706	0.0118397	1.20755	0.655218	-0.0547125	-1.15453	8.87864e-16	FALSE	FALSE
FAIM2	rs7132908	ARF3	ENSG00000134287.9	Muscle_Skeletal	877	1.77004e-10	0.309628	3.57922e-11	0.0619818	0.628391	0.91022	FALSE	rs76143524	0.598	0.0483	20894	0.00228834	0.527279	0.945887	-1.32685	0.148186	0.0483	706	0.015407	1.44597	0.593558	0.170356	-1.1565	8.8612e-16	FALSE	FALSE
FAIM2	rs7132908	ARF3	ENSG00000134287.9	Muscle_Skeletal	877	1.77004e-10	0.309628	3.57922e-11	0.0619818	0.628391	0.91022	FALSE	rs74903123	0.2819	0.9367	21231	0.00174588	1.07606	0.958178	-1.03243	0.26687	0.9367	706	0.0119443	1.1103	0.653228	-0.126906	-1.15934	8.83608e-16	FALSE	FALSE
FAIM2	rs7132908	ARF3	ENSG00000134287.9	Muscle_Skeletal	877	1.77004e-10	0.309628	3.57922e-11	0.0619818	0.628391	0.91022	FALSE	rs76181132	0.5148	0.0236	18800	0.00507331	0.651382	0.887443	-0.903878	0.786221	0.0236	706	0.0307345	0.271221	0.422659	-0.259115	-1.16299	8.80383e-16	FALSE	FALSE
FAIM2	rs7132908	ARF3	ENSG00000134287.9	Muscle_Skeletal	877	1.77004e-10	0.309628	3.57922e-11	0.0619818	0.628391	0.91022	FALSE	rs56906356	0.3159	0.0638	21229	0.00173328	1.00292	0.958468	-1.1086	0.227222	0.0638	706	0.011857	1.20755	0.654888	-0.0544749	-1.16308	8.80307e-16	FALSE	FALSE
FAIM2	rs7132908	ARF3	ENSG00000134287.9	Muscle_Skeletal	877	1.77004e-10	0.309628	3.57922e-11	0.0619818	0.628391	0.91022	FALSE	rs12372344	0.2003	0.8231	21296	0.000708778	1.2807	0.982589	-1.21951	0.134896	0.8231	706	0.0048639	1.49507	0.822251	0.055271	-1.16424	8.79283e-16	FALSE	FALSE
FAIM2	rs7132908	ARF3	ENSG00000134287.9	Muscle_Skeletal	877	1.77004e-10	0.309628	3.57922e-11	0.0619818	0.628391	0.91022	FALSE	rs56737983	0.3197	0.9377	21231	0.00177201	0.995075	0.957579	-1.10597	0.231815	0.9377	706	0.0121231	1.1957	0.649855	-0.0601585	-1.16613	8.77626e-16	FALSE	FALSE
FAIM2	rs7132908	ARF3	ENSG00000134287.9	Muscle_Skeletal	877	1.77004e-10	0.309628	3.57922e-11	0.0619818	0.628391	0.91022	FALSE	rs7299924	0.2017	0.8231	21296	0.000708778	1.27672	0.982589	-1.22451	0.134896	0.8231	706	0.0048639	1.49507	0.822251	0.055271	-1.16924	8.74904e-16	FALSE	FALSE
FAIM2	rs7132908	ARF3	ENSG00000134287.9	Muscle_Skeletal	877	1.77004e-10	0.309628	3.57922e-11	0.0619818	0.628391	0.91022	FALSE	rs188281869	0.8144	0.9746	11319	0.00784369	0.234754	0.836056	-0.881078	0.937494	0.9746	706	0.0286092	0.07842	0.440234	-0.288765	-1.16984	8.74374e-16	FALSE	FALSE
FAIM2	rs7132908	ARF3	ENSG00000134287.9	Muscle_Skeletal	877	1.77004e-10	0.309628	3.57922e-11	0.0619818	0.628391	0.91022	FALSE	rs113372654	0.3581	0.0635	21229	0.00174091	0.918992	0.958292	-1.18387	0.197015	0.0635	706	0.0119092	1.2901	0.653894	0.0136539	-1.17022	8.74043e-16	FALSE	FALSE
FAIM2	rs7132908	ARF3	ENSG00000134287.9	Muscle_Skeletal	877	1.77004e-10	0.309628	3.57922e-11	0.0619818	0.628391	0.91022	FALSE	rs79928154	0.5157	0.0236	18800	0.00507331	0.649988	0.887443	-0.904683	0.853878	0.0236	706	0.0307345	0.184173	0.422659	-0.267493	-1.17218	8.72336e-16	FALSE	FALSE
FAIM2	rs7132908	ARF3	ENSG00000134287.9	Muscle_Skeletal	877	1.77004e-10	0.309628	3.57922e-11	0.0619818	0.628391	0.91022	FALSE	rs10506287	0.3268	0.9375	21231	0.00176672	0.98058	0.9577	-1.12106	0.231815	0.9375	706	0.0120869	1.1957	0.650536	-0.0606447	-1.1817	8.64066e-16	FALSE	FALSE
FAIM2	rs7132908	ARF3	ENSG00000134287.9	Muscle_Skeletal	877	1.77004e-10	0.309628	3.57922e-11	0.0619818	0.628391	0.91022	FALSE	rs57291131	0.3329	0.0622	21231	0.00177467	0.968289	0.957518	-1.13046	0.231815	0.0622	706	0.0121413	1.1957	0.649514	-0.0599153	-1.19038	8.56602e-16	FALSE	FALSE
FAIM2	rs7132908	ARF3	ENSG00000134287.9	Muscle_Skeletal	877	1.77004e-10	0.309628	3.57922e-11	0.0619818	0.628391	0.91022	FALSE	rs11836837	0.3341	0.0621	21231	0.00177734	0.965888	0.957457	-1.13199	0.231815	0.0621	706	0.0121595	1.1957	0.649172	-0.0596721	-1.19167	8.55499e-16	FALSE	FALSE
FAIM2	rs7132908	ARF3	ENSG00000134287.9	Muscle_Skeletal	877	1.77004e-10	0.309628	3.57922e-11	0.0619818	0.628391	0.91022	FALSE	rs77056500	0.3341	0.0621	21231	0.00177734	0.965888	0.957457	-1.13199	0.231815	0.0621	706	0.0121595	1.1957	0.649172	-0.0596721	-1.19167	8.55499e-16	FALSE	FALSE
FAIM2	rs7132908	ARF3	ENSG00000134287.9	Muscle_Skeletal	877	1.77004e-10	0.309628	3.57922e-11	0.0619818	0.628391	0.91022	FALSE	rs61691368	0.5304	0.0237	18800	0.00505242	0.627396	0.887855	-0.919239	0.916961	0.0237	706	0.0306079	0.104263	0.423666	-0.273231	-1.19247	8.54811e-16	FALSE	FALSE
FAIM2	rs7132908	ARF3	ENSG00000134287.9	Muscle_Skeletal	877	1.77004e-10	0.309628	3.57922e-11	0.0619818	0.628391	0.91022	FALSE	rs7970674	0.3341	0.9377	21231	0.00177201	0.965888	0.957579	-1.13337	0.231815	0.9377	706	0.0121231	1.1957	0.649855	-0.0601585	-1.19353	8.53903e-16	FALSE	FALSE
FAIM2	rs7132908	ARF3	ENSG00000134287.9	Muscle_Skeletal	877	1.77004e-10	0.309628	3.57922e-11	0.0619818	0.628391	0.91022	FALSE	rs80071141	0.3341	0.9377	21231	0.00177201	0.965888	0.957579	-1.13337	0.231815	0.9377	706	0.0121231	1.1957	0.649855	-0.0601585	-1.19353	8.53903e-16	FALSE	FALSE
FAIM2	rs7132908	ARF3	ENSG00000134287.9	Muscle_Skeletal	877	1.77004e-10	0.309628	3.57922e-11	0.0619818	0.628391	0.91022	FALSE	rs7971369	0.3599	0.067	21227	0.00165632	0.915556	0.960239	-1.20997	0.197015	0.067	706	0.0113295	1.2901	0.665101	0.0065223	-1.20345	8.45477e-16	FALSE	FALSE
FAIM2	rs7132908	ARF3	ENSG00000134287.9	Muscle_Skeletal	877	1.77004e-10	0.309628	3.57922e-11	0.0619818	0.628391	0.91022	FALSE	rs145120882	0.9531	0.9799	16463	0.006778	0.0588143	0.855103	-0.964386	0.938326	0.9799	706	0.0359573	0.077374	0.384896	-0.24183	-1.20622	8.43141e-16	FALSE	FALSE
FAIM2	rs7132908	ARF3	ENSG00000134287.9	Muscle_Skeletal	877	1.77004e-10	0.309628	3.57922e-11	0.0619818	0.628391	0.91022	FALSE	rs74091013	0.9717	0.0217	16463	0.00628851	0.0354762	0.864145	-0.997541	0.623922	0.0217	706	0.0333606	0.490299	0.402789	-0.209328	-1.20687	8.42591e-16	FALSE	FALSE
FAIM2	rs7132908	ARF3	ENSG00000134287.9	Muscle_Skeletal	877	1.77004e-10	0.309628	3.57922e-11	0.0619818	0.628391	0.91022	FALSE	rs4133070	0.1236	0.8983	21311	0.00112887	1.53984	0.972553	-0.644739	0.58531	0.8983	706	0.00775216	0.545645	0.743748	-0.57008	-1.21482	8.35919e-16	FALSE	FALSE
FAIM2	rs7132908	ARF3	ENSG00000134287.9	Muscle_Skeletal	877	1.77004e-10	0.309628	3.57922e-11	0.0619818	0.628391	0.91022	FALSE	rs12315524	0.3594	0.9365	21229	0.00174091	0.916509	0.958292	-1.18606	0.220037	0.9365	706	0.0119092	1.22643	0.653894	-0.0387345	-1.22479	8.27623e-16	FALSE	FALSE
FAIM2	rs7132908	ARF3	ENSG00000134287.9	Muscle_Skeletal	877	1.77004e-10	0.309628	3.57922e-11	0.0619818	0.628391	0.91022	FALSE	rs59556663	0.9887	0.9113	21320	0.00127531	0.0141629	0.969102	-1.73844	0.0743931	0.9113	706	0.00876154	1.78419	0.719734	0.509566	-1.22887	8.24253e-16	FALSE	FALSE
FAIM2	rs7132908	ARF3	ENSG00000134287.9	Muscle_Skeletal	877	1.77004e-10	0.309628	3.57922e-11	0.0619818	0.628391	0.91022	FALSE	rs115544158	0.5649	0.0239	19032	0.00495008	0.575579	0.889876	-0.955671	0.979695	0.0239	706	0.030358	0.0254513	0.425669	-0.277137	-1.23281	8.21016e-16	FALSE	FALSE
FAIM2	rs7132908	ARF3	ENSG00000134287.9	Muscle_Skeletal	877	1.77004e-10	0.309628	3.57922e-11	0.0619818	0.628391	0.91022	FALSE	rs611484	0.2653	0.0519	20234	0.00220742	1.11395	0.947701	-0.88739	0.525876	0.0519	706	0.0143928	0.634314	0.609876	-0.347952	-1.23534	8.18938e-16	FALSE	FALSE
FAIM2	rs7132908	ARF3	ENSG00000134287.9	Muscle_Skeletal	877	1.77004e-10	0.309628	3.57922e-11	0.0619818	0.628391	0.91022	FALSE	rs11837639	0.3479	0.0646	21231	0.00171312	0.93867	0.958931	-1.17379	0.231815	0.0646	706	0.0117202	1.1957	0.657506	-0.0657358	-1.23953	8.15518e-16	FALSE	FALSE
FAIM2	rs7132908	ARF3	ENSG00000134287.9	Muscle_Skeletal	877	1.77004e-10	0.309628	3.57922e-11	0.0619818	0.628391	0.91022	FALSE	rs117077052	0.4709	0.0592	21044	0.00187517	0.721015	0.95522	-1.3047	0.180228	0.0592	706	0.0127159	1.34005	0.638916	0.0643419	-1.24036	8.14837e-16	FALSE	FALSE
FAIM2	rs7132908	ARF3	ENSG00000134287.9	Muscle_Skeletal	877	1.77004e-10	0.309628	3.57922e-11	0.0619818	0.628391	0.91022	FALSE	rs111293138	0.457	0.0332	17836	0.00383898	0.743796	0.91243	-0.965265	0.591582	0.0332	706	0.0220643	0.536545	0.504888	-0.278812	-1.24408	8.11816e-16	FALSE	FALSE
FAIM2	rs7132908	ARF3	ENSG00000134287.9	Muscle_Skeletal	877	1.77004e-10	0.309628	3.57922e-11	0.0619818	0.628391	0.91022	FALSE	rs1317131	0.3314	0.0687	21230	0.00161805	0.971298	0.961121	-1.17029	0.231815	0.0687	706	0.0110693	1.1957	0.670256	-0.07559	-1.24588	8.10357e-16	FALSE	FALSE
FAIM2	rs7132908	ARF3	ENSG00000134287.9	Muscle_Skeletal	877	1.77004e-10	0.309628	3.57922e-11	0.0619818	0.628391	0.91022	FALSE	rs12317778	0.1768	0.9209	21314	0.00141558	1.35067	0.96582	-0.807076	0.515546	0.9209	706	0.00972246	0.650226	0.698271	-0.4515	-1.25858	8.0013e-16	FALSE	FALSE
FAIM2	rs7132908	ARF3	ENSG00000134287.9	Muscle_Skeletal	877	1.77004e-10	0.309628	3.57922e-11	0.0619818	0.628391	0.91022	FALSE	rs7305290	0.1089	0.7693	21286	0.00058177	1.60316	0.985664	-0.855866	0.258055	0.7693	706	0.00399045	1.131	0.849363	-0.403204	-1.25907	7.99735e-16	FALSE	FALSE
FAIM2	rs7132908	ARF3	ENSG00000134287.9	Muscle_Skeletal	877	1.77004e-10	0.309628	3.57922e-11	0.0619818	0.628391	0.91022	FALSE	rs11615488	0.1489	0.8185	21294	0.000694762	1.44343	0.982927	-1.01119	0.220632	0.8185	706	0.00476727	1.22485	0.825165	-0.252977	-1.26416	7.95672e-16	FALSE	FALSE
FAIM2	rs7132908	ARF3	ENSG00000134287.9	Muscle_Skeletal	877	1.77004e-10	0.309628	3.57922e-11	0.0619818	0.628391	0.91022	FALSE	rs12306422	0.3645	0.0634	21229	0.00174347	0.906824	0.958234	-1.19384	0.239526	0.0634	706	0.0119267	1.17617	0.653562	-0.0779627	-1.2718	7.89617e-16	FALSE	FALSE
FAIM2	rs7132908	ARF3	ENSG00000134287.9	Muscle_Skeletal	877	1.77004e-10	0.309628	3.57922e-11	0.0619818	0.628391	0.91022	FALSE	rs12313353	0.3926	0.9368	21229	0.00174862	0.854912	0.958116	-1.23629	0.220037	0.9368	706	0.0119619	1.22643	0.652894	-0.0380441	-1.27433	7.87621e-16	FALSE	FALSE
FAIM2	rs7132908	ARF3	ENSG00000134287.9	Muscle_Skeletal	877	1.77004e-10	0.309628	3.57922e-11	0.0619818	0.628391	0.91022	FALSE	rs12313354	0.3926	0.9368	21229	0.00174862	0.854912	0.958116	-1.23629	0.220037	0.9368	706	0.0119619	1.22643	0.652894	-0.0380441	-1.27433	7.87621e-16	FALSE	FALSE
FAIM2	rs7132908	ARF3	ENSG00000134287.9	Muscle_Skeletal	877	1.77004e-10	0.309628	3.57922e-11	0.0619818	0.628391	0.91022	FALSE	rs11169104	0.1231	0.898	21311	0.00112592	1.54189	0.972623	-0.642848	0.719211	0.898	706	0.00773195	0.359513	0.744246	-0.633672	-1.27652	7.859e-16	FALSE	FALSE
FAIM2	rs7132908	ARF3	ENSG00000134287.9	Muscle_Skeletal	877	1.77004e-10	0.309628	3.57922e-11	0.0619818	0.628391	0.91022	FALSE	rs2720288	0.9456	0.035	19692	0.00330448	0.0682332	0.923692	-1.28434	0.235978	0.035	706	0.0209686	1.1851	0.517615	-0.00102111	-1.28536	7.78985e-16	FALSE	FALSE
FAIM2	rs7132908	ARF3	ENSG00000134287.9	Muscle_Skeletal	877	1.77004e-10	0.309628	3.57922e-11	0.0619818	0.628391	0.91022	FALSE	rs2720289	0.947	0.035	19692	0.00330448	0.0664746	0.923692	-1.28445	0.235978	0.035	706	0.0209686	1.1851	0.517615	-0.00102111	-1.28547	7.78899e-16	FALSE	FALSE
FAIM2	rs7132908	ARF3	ENSG00000134287.9	Muscle_Skeletal	877	1.77004e-10	0.309628	3.57922e-11	0.0619818	0.628391	0.91022	FALSE	rs11169145	0.4023	0.0631	21229	0.0017512	0.837521	0.958056	-1.2497	0.220037	0.0631	706	0.0119796	1.22643	0.65256	-0.0378138	-1.28752	7.77306e-16	FALSE	FALSE
FAIM2	rs7132908	ARF3	ENSG00000134287.9	Muscle_Skeletal	877	1.77004e-10	0.309628	3.57922e-11	0.0619818	0.628391	0.91022	FALSE	rs17123970	0.4023	0.9368	21229	0.00174862	0.837521	0.958116	-1.25039	0.220037	0.9368	706	0.0119619	1.22643	0.652894	-0.0380441	-1.28843	7.76593e-16	FALSE	FALSE
FAIM2	rs7132908	ARF3	ENSG00000134287.9	Muscle_Skeletal	877	1.77004e-10	0.309628	3.57922e-11	0.0619818	0.628391	0.91022	FALSE	rs7298080	0.4023	0.0632	21229	0.00174862	0.837521	0.958116	-1.25039	0.220037	0.0632	706	0.0119619	1.22643	0.652894	-0.0380441	-1.28843	7.76593e-16	FALSE	FALSE
FAIM2	rs7132908	ARF3	ENSG00000134287.9	Muscle_Skeletal	877	1.77004e-10	0.309628	3.57922e-11	0.0619818	0.628391	0.91022	FALSE	rs7971176	0.4023	0.0632	21229	0.00174862	0.837521	0.958116	-1.25039	0.220037	0.0632	706	0.0119619	1.22643	0.652894	-0.0380441	-1.28843	7.76593e-16	FALSE	FALSE
FAIM2	rs7132908	ARF3	ENSG00000134287.9	Muscle_Skeletal	877	1.77004e-10	0.309628	3.57922e-11	0.0619818	0.628391	0.91022	FALSE	rs11830696	0.4037	0.9369	21229	0.0017512	0.835031	0.958056	-1.2517	0.220037	0.9369	706	0.0119796	1.22643	0.65256	-0.0378138	-1.28951	7.75757e-16	FALSE	FALSE
FAIM2	rs7132908	ARF3	ENSG00000134287.9	Muscle_Skeletal	877	1.77004e-10	0.309628	3.57922e-11	0.0619818	0.628391	0.91022	FALSE	rs12307828	0.3956	0.0655	21229	0.00169137	0.849506	0.959431	-1.25619	0.220037	0.0655	706	0.0115703	1.22643	0.660399	-0.0433291	-1.29952	7.68035e-16	FALSE	FALSE
FAIM2	rs7132908	ARF3	ENSG00000134287.9	Muscle_Skeletal	877	1.77004e-10	0.309628	3.57922e-11	0.0619818	0.628391	0.91022	FALSE	rs2336447	0.4037	0.0643	21229	0.00172072	0.835031	0.958756	-1.25987	0.220037	0.0643	706	0.0117711	1.22643	0.65653	-0.0405742	-1.30044	7.67324e-16	FALSE	FALSE
FAIM2	rs7132908	ARF3	ENSG00000134287.9	Muscle_Skeletal	877	1.77004e-10	0.309628	3.57922e-11	0.0619818	0.628391	0.91022	FALSE	rs78616783	0.3542	0.0628	21231	0.00175884	0.926473	0.957881	-1.17253	0.269239	0.0628	706	0.012033	1.10482	0.651551	-0.129484	-1.30201	7.6612e-16	FALSE	FALSE
FAIM2	rs7132908	ARF3	ENSG00000134287.9	Muscle_Skeletal	877	1.77004e-10	0.309628	3.57922e-11	0.0619818	0.628391	0.91022	FALSE	rs7954994	0.1401	0.1027	20322	0.00117358	1.47542	0.971497	-0.721461	0.603038	0.1027	706	0.00768524	0.520037	0.745398	-0.583234	-1.3047	7.64067e-16	FALSE	FALSE
FAIM2	rs7132908	ARF3	ENSG00000134287.9	Muscle_Skeletal	877	1.77004e-10	0.309628	3.57922e-11	0.0619818	0.628391	0.91022	FALSE	rs117138904	0.9454	0.0242	16638	0.00559386	0.0684844	0.877311	-1.04699	0.793146	0.0242	706	0.0299909	0.262228	0.428646	-0.265136	-1.31213	7.58407e-16	FALSE	FALSE
FAIM2	rs7132908	ARF3	ENSG00000134287.9	Muscle_Skeletal	877	1.77004e-10	0.309628	3.57922e-11	0.0619818	0.628391	0.91022	FALSE	rs9805063	0.4194	0.9363	21229	0.00173582	0.807463	0.958409	-1.2775	0.220037	0.9363	706	0.0118744	1.22643	0.654557	-0.0391946	-1.3167	7.54953e-16	FALSE	FALSE
FAIM2	rs7132908	ARF3	ENSG00000134287.9	Muscle_Skeletal	877	1.77004e-10	0.309628	3.57922e-11	0.0619818	0.628391	0.91022	FALSE	rs3759124	0.1086	0.1988	21291	0.00064809	1.60452	0.984056	-0.802624	0.33978	0.1988	706	0.00444639	0.9546	0.834991	-0.52043	-1.32305	7.50167e-16	FALSE	FALSE
FAIM2	rs7132908	ARF3	ENSG00000134287.9	Muscle_Skeletal	877	1.77004e-10	0.309628	3.57922e-11	0.0619818	0.628391	0.91022	FALSE	rs10506288	0.4334	0.9378	20243	0.00186129	0.783387	0.955537	-1.26334	0.231815	0.9378	706	0.0121413	1.1957	0.649514	-0.0599153	-1.32326	7.50014e-16	FALSE	FALSE
FAIM2	rs7132908	ARF3	ENSG00000134287.9	Muscle_Skeletal	877	1.77004e-10	0.309628	3.57922e-11	0.0619818	0.628391	0.91022	FALSE	rs1012874	0.4324	0.9363	21229	0.00173582	0.785091	0.958409	-1.29457	0.220037	0.9363	706	0.0118744	1.22643	0.654557	-0.0391946	-1.33377	7.42173e-16	FALSE	FALSE
FAIM2	rs7132908	ARF3	ENSG00000134287.9	Muscle_Skeletal	877	1.77004e-10	0.309628	3.57922e-11	0.0619818	0.628391	0.91022	FALSE	rs74087188	0.2156	0.9216	21316	0.001427	1.23831	0.965554	-0.943879	0.445388	0.9216	706	0.00980182	0.763126	0.696555	-0.393454	-1.33733	7.39531e-16	FALSE	FALSE
FAIM2	rs7132908	ARF3	ENSG00000134287.9	Muscle_Skeletal	877	1.77004e-10	0.309628	3.57922e-11	0.0619818	0.628391	0.91022	FALSE	rs7959190	0.8748	0.9743	19202	0.00457105	0.157564	0.897443	-1.12753	0.544421	0.9743	706	0.0282839	0.606141	0.443054	-0.211253	-1.33878	7.3846e-16	FALSE	FALSE
FAIM2	rs7132908	ARF3	ENSG00000134287.9	Muscle_Skeletal	877	1.77004e-10	0.309628	3.57922e-11	0.0619818	0.628391	0.91022	FALSE	rs376401	0.1824	0.8317	20044	0.000783346	1.3334	0.980793	-1.10432	0.223031	0.8317	706	0.00505958	1.21851	0.816413	-0.241444	-1.34577	7.33321e-16	FALSE	FALSE
FAIM2	rs7132908	ARF3	ENSG00000134287.9	Muscle_Skeletal	877	1.77004e-10	0.309628	3.57922e-11	0.0619818	0.628391	0.91022	FALSE	rs142219257	0.3441	0.0634	21229	0.00174347	0.946095	0.958234	-1.15898	0.309177	0.0634	706	0.0119267	1.01695	0.653562	-0.192072	-1.35105	7.29458e-16	FALSE	FALSE
FAIM2	rs7132908	ARF3	ENSG00000134287.9	Muscle_Skeletal	877	1.77004e-10	0.309628	3.57922e-11	0.0619818	0.628391	0.91022	FALSE	rs3887728	0.2328	0.1176	21306	0.000994063	1.19318	0.975751	-1.16512	0.235931	0.1176	706	0.00682484	1.18522	0.767268	-0.190026	-1.35514	7.26478e-16	FALSE	FALSE
FAIM2	rs7132908	ARF3	ENSG00000134287.9	Muscle_Skeletal	877	1.77004e-10	0.309628	3.57922e-11	0.0619818	0.628391	0.91022	FALSE	rs15008	0.5879	0.0604	21045	0.00184018	0.541882	0.956019	-1.42164	0.180228	0.0604	706	0.0124792	1.34005	0.64324	0.0622008	-1.35944	7.23365e-16	FALSE	FALSE
FAIM2	rs7132908	ARF3	ENSG00000134287.9	Muscle_Skeletal	877	1.77004e-10	0.309628	3.57922e-11	0.0619818	0.628391	0.91022	FALSE	rs117925062	0.9633	0.0267	16673	0.00507244	0.0460129	0.88746	-1.09129	0.716078	0.0267	706	0.0272526	0.363705	0.452238	-0.271046	-1.36233	7.21274e-16	FALSE	FALSE
FAIM2	rs7132908	ARF3	ENSG00000134287.9	Muscle_Skeletal	877	1.77004e-10	0.309628	3.57922e-11	0.0619818	0.628391	0.91022	FALSE	rs113299950	0.5707	0.9634	17183	0.00362745	0.567021	0.916854	-1.09619	0.536962	0.9634	706	0.0200853	0.617414	0.528352	-0.275057	-1.37124	7.14873e-16	FALSE	FALSE
FAIM2	rs7132908	ARF3	ENSG00000134287.9	Muscle_Skeletal	877	1.77004e-10	0.309628	3.57922e-11	0.0619818	0.628391	0.91022	FALSE	rs59689618	0.5718	0.9634	17183	0.00362745	0.565403	0.916854	-1.09703	0.536962	0.9634	706	0.0200853	0.617414	0.528352	-0.275057	-1.37209	7.14273e-16	FALSE	FALSE
FAIM2	rs7132908	ARF3	ENSG00000134287.9	Muscle_Skeletal	877	1.77004e-10	0.309628	3.57922e-11	0.0619818	0.628391	0.91022	FALSE	rs17123927	0.5642	0.9375	19974	0.0018779	0.576614	0.955158	-1.39351	0.197015	0.9375	706	0.0120869	1.2901	0.650536	0.0156874	-1.37783	7.10183e-16	FALSE	FALSE
FAIM2	rs7132908	ARF3	ENSG00000134287.9	Muscle_Skeletal	877	1.77004e-10	0.309628	3.57922e-11	0.0619818	0.628391	0.91022	FALSE	rs77180961	0.6078	0.0356	17184	0.00372526	0.513216	0.914803	-1.11092	0.536962	0.0356	706	0.020628	0.617414	0.521702	-0.269325	-1.38024	7.0847e-16	FALSE	FALSE
FAIM2	rs7132908	ARF3	ENSG00000134287.9	Muscle_Skeletal	877	1.77004e-10	0.309628	3.57922e-11	0.0619818	0.628391	0.91022	FALSE	rs7299002	0.1839	0.1012	21314	0.00113365	1.32884	0.97244	-0.937113	0.426273	0.1012	706	0.00778613	0.795585	0.742914	-0.444057	-1.38117	7.07813e-16	FALSE	FALSE
FAIM2	rs7132908	ARF3	ENSG00000134287.9	Muscle_Skeletal	877	1.77004e-10	0.309628	3.57922e-11	0.0619818	0.628391	0.91022	FALSE	rs75277657	0.617	0.0358	17184	0.00370522	0.500107	0.915222	-1.11941	0.536962	0.0358	706	0.0205171	0.617414	0.523048	-0.270477	-1.38989	7.0167e-16	FALSE	FALSE
FAIM2	rs7132908	ARF3	ENSG00000134287.9	Muscle_Skeletal	877	1.77004e-10	0.309628	3.57922e-11	0.0619818	0.628391	0.91022	FALSE	rs112062323	0.6003	0.9656	17748	0.00372807	0.523969	0.914744	-1.10548	0.591582	0.9656	706	0.0213211	0.536545	0.513451	-0.286303	-1.39178	7.0034e-16	FALSE	FALSE
FAIM2	rs7132908	ARF3	ENSG00000134287.9	Muscle_Skeletal	877	1.77004e-10	0.309628	3.57922e-11	0.0619818	0.628391	0.91022	FALSE	rs7956181	0.1449	0.8997	20689	0.0011772	1.45778	0.971411	-0.745183	0.793453	0.8997	706	0.00784814	0.261829	0.741396	-0.650816	-1.396	6.97395e-16	FALSE	FALSE
FAIM2	rs7132908	ARF3	ENSG00000134287.9	Muscle_Skeletal	877	1.77004e-10	0.309628	3.57922e-11	0.0619818	0.628391	0.91022	FALSE	rs113665947	0.2725	0.0823	21065	0.00138142	1.09732	0.966617	-1.1179	0.331049	0.0823	706	0.00937702	0.972003	0.705838	-0.278378	-1.39628	6.97202e-16	FALSE	FALSE
FAIM2	rs7132908	ARF3	ENSG00000134287.9	Muscle_Skeletal	877	1.77004e-10	0.309628	3.57922e-11	0.0619818	0.628391	0.91022	FALSE	rs147190529	0.4155	0.0531	20730	0.00210858	0.814253	0.949925	-1.18221	0.360178	0.0531	706	0.0140853	0.915026	0.615001	-0.219795	-1.40201	6.93216e-16	FALSE	FALSE
FAIM2	rs7132908	ARF3	ENSG00000134287.9	Muscle_Skeletal	877	1.77004e-10	0.309628	3.57922e-11	0.0619818	0.628391	0.91022	FALSE	rs12306481	0.4025	0.9358	21229	0.00172322	0.837165	0.958699	-1.25748	0.2806	0.9358	706	0.0117882	1.07897	0.656203	-0.151882	-1.40936	6.88136e-16	FALSE	FALSE
FAIM2	rs7132908	ARF3	ENSG00000134287.9	Muscle_Skeletal	877	1.77004e-10	0.309628	3.57922e-11	0.0619818	0.628391	0.91022	FALSE	rs112631512	0.6131	0.0365	17690	0.00353278	0.505653	0.918848	-1.13825	0.536962	0.0365	706	0.0201382	0.617414	0.527696	-0.274487	-1.41273	6.85821e-16	FALSE	FALSE
FAIM2	rs7132908	ARF3	ENSG00000134287.9	Muscle_Skeletal	877	1.77004e-10	0.309628	3.57922e-11	0.0619818	0.628391	0.91022	FALSE	rs112491925	0.6444	0.0347	17458	0.00375839	0.461556	0.91411	-1.12998	0.591582	0.0347	706	0.0211433	0.536545	0.515543	-0.288156	-1.41813	6.82128e-16	FALSE	FALSE
FAIM2	rs7132908	ARF3	ENSG00000134287.9	Muscle_Skeletal	877	1.77004e-10	0.309628	3.57922e-11	0.0619818	0.628391	0.91022	FALSE	rs79252534	0.6301	0.036	17184	0.0036854	0.481586	0.915638	-1.13014	0.577257	0.036	706	0.0204073	0.557396	0.524386	-0.290114	-1.42025	6.80685e-16	FALSE	FALSE
FAIM2	rs7132908	ARF3	ENSG00000134287.9	Muscle_Skeletal	877	1.77004e-10	0.309628	3.57922e-11	0.0619818	0.628391	0.91022	FALSE	rs7487854	0.3927	0.0631	21229	0.0017512	0.854731	0.958056	-1.23575	0.309177	0.0631	706	0.0119796	1.01695	0.65256	-0.191146	-1.4269	6.76176e-16	FALSE	FALSE
FAIM2	rs7132908	ARF3	ENSG00000134287.9	Muscle_Skeletal	877	1.77004e-10	0.309628	3.57922e-11	0.0619818	0.628391	0.91022	FALSE	rs7487779	0.3963	0.0627	21229	0.00176162	0.848248	0.957817	-1.23828	0.309177	0.0627	706	0.0120509	1.01695	0.651213	-0.189909	-1.42819	6.753e-16	FALSE	FALSE
FAIM2	rs7132908	ARF3	ENSG00000134287.9	Muscle_Skeletal	877	1.77004e-10	0.309628	3.57922e-11	0.0619818	0.628391	0.91022	FALSE	rs61941198	0.4858	0.0393	17430	0.00333973	0.697004	0.922941	-1.0574	0.872472	0.0393	706	0.0187579	0.160519	0.54535	-0.387087	-1.44449	6.64385e-16	FALSE	FALSE
FAIM2	rs7132908	ARF3	ENSG00000134287.9	Muscle_Skeletal	877	1.77004e-10	0.309628	3.57922e-11	0.0619818	0.628391	0.91022	FALSE	rs118119231	0.928	0.0263	19544	0.00439131	0.0903614	0.901077	-1.15303	0.979695	0.0263	706	0.0276557	0.0254513	0.448603	-0.297505	-1.45053	6.6038e-16	FALSE	FALSE
FAIM2	rs7132908	ARF3	ENSG00000134287.9	Muscle_Skeletal	877	1.77004e-10	0.309628	3.57922e-11	0.0619818	0.628391	0.91022	FALSE	rs7973389	0.2289	0.8824	21306	0.000994063	1.2032	0.975751	-1.1534	0.291222	0.8824	706	0.00682484	1.05544	0.767268	-0.301579	-1.45498	6.57451e-16	FALSE	FALSE
FAIM2	rs7132908	ARF3	ENSG00000134287.9	Muscle_Skeletal	877	1.77004e-10	0.309628	3.57922e-11	0.0619818	0.628391	0.91022	FALSE	rs11169082	0.2162	0.1176	21306	0.000994063	1.2367	0.975751	-1.11353	0.317567	0.1176	706	0.00682484	0.99947	0.767268	-0.345706	-1.45923	6.54662e-16	FALSE	FALSE
FAIM2	rs7132908	ARF3	ENSG00000134287.9	Muscle_Skeletal	877	1.77004e-10	0.309628	3.57922e-11	0.0619818	0.628391	0.91022	FALSE	rs143614217	0.6582	0.0345	17458	0.0037794	0.4424	0.913672	-1.13539	0.744849	0.0345	706	0.0212615	0.325439	0.514151	-0.333701	-1.46909	6.4824e-16	FALSE	FALSE
FAIM2	rs7132908	ARF3	ENSG00000134287.9	Muscle_Skeletal	877	1.77004e-10	0.309628	3.57922e-11	0.0619818	0.628391	0.91022	FALSE	rs74709683	0.6063	0.9644	17184	0.00372526	0.515362	0.914803	-1.10991	0.857896	0.9644	706	0.020628	0.179053	0.521702	-0.360398	-1.47031	6.47451e-16	FALSE	FALSE
FAIM2	rs7132908	ARF3	ENSG00000134287.9	Muscle_Skeletal	877	1.77004e-10	0.309628	3.57922e-11	0.0619818	0.628391	0.91022	FALSE	rs7979285	0.1197	0.8657	21304	0.000887328	1.55603	0.978298	-0.730832	0.779671	0.8657	706	0.00609147	0.279748	0.786948	-0.742317	-1.47315	6.45614e-16	FALSE	FALSE
FAIM2	rs7132908	ARF3	ENSG00000134287.9	Muscle_Skeletal	877	1.77004e-10	0.309628	3.57922e-11	0.0619818	0.628391	0.91022	FALSE	rs7968302	0.4223	0.9362	21229	0.00173328	0.802437	0.958468	-1.28206	0.308047	0.9362	706	0.011857	1.01933	0.654888	-0.191719	-1.47378	6.45208e-16	FALSE	FALSE
FAIM2	rs7132908	ARF3	ENSG00000134287.9	Muscle_Skeletal	877	1.77004e-10	0.309628	3.57922e-11	0.0619818	0.628391	0.91022	FALSE	rs11169069	0.2435	0.8824	21306	0.000994063	1.16628	0.975751	-1.19607	0.278788	0.8824	706	0.00682484	1.08305	0.767268	-0.278935	-1.47501	6.44414e-16	FALSE	FALSE
FAIM2	rs7132908	ARF3	ENSG00000134287.9	Muscle_Skeletal	877	1.77004e-10	0.309628	3.57922e-11	0.0619818	0.628391	0.91022	FALSE	rs12311839	0.2435	0.8824	21306	0.000994063	1.16628	0.975751	-1.19607	0.278788	0.8824	706	0.00682484	1.08305	0.767268	-0.278935	-1.47501	6.44414e-16	FALSE	FALSE
FAIM2	rs7132908	ARF3	ENSG00000134287.9	Muscle_Skeletal	877	1.77004e-10	0.309628	3.57922e-11	0.0619818	0.628391	0.91022	FALSE	rs118139024	0.5036	0.0401	20802	0.00274482	0.668836	0.935786	-1.16346	0.574258	0.0401	706	0.018399	0.561792	0.550135	-0.31259	-1.47605	6.43744e-16	FALSE	FALSE
FAIM2	rs7132908	ARF3	ENSG00000134287.9	Muscle_Skeletal	877	1.77004e-10	0.309628	3.57922e-11	0.0619818	0.628391	0.91022	FALSE	rs7953412	0.4237	0.9362	21229	0.00173328	0.800019	0.958468	-1.28392	0.309177	0.9362	706	0.011857	1.01695	0.654888	-0.193304	-1.47722	6.4299e-16	FALSE	FALSE
FAIM2	rs7132908	ARF3	ENSG00000134287.9	Muscle_Skeletal	877	1.77004e-10	0.309628	3.57922e-11	0.0619818	0.628391	0.91022	FALSE	rs11169212	0.3955	0.9446	16084	0.00261118	0.849685	0.938721	-1.0573	0.648479	0.9446	706	0.0135334	0.455876	0.62442	-0.424758	-1.48205	6.39891e-16	FALSE	FALSE
FAIM2	rs7132908	ARF3	ENSG00000134287.9	Muscle_Skeletal	877	1.77004e-10	0.309628	3.57922e-11	0.0619818	0.628391	0.91022	FALSE	rs80280248	0.6631	0.0349	17184	0.00379723	0.435637	0.9133	-1.13599	0.857896	0.0349	706	0.0210265	0.179053	0.516926	-0.355507	-1.49149	6.33878e-16	FALSE	FALSE
FAIM2	rs7132908	ARF3	ENSG00000134287.9	Muscle_Skeletal	877	1.77004e-10	0.309628	3.57922e-11	0.0619818	0.628391	0.91022	FALSE	rs76122846	0.6664	0.9651	17184	0.00379723	0.431094	0.9133	-1.13778	0.857896	0.9651	706	0.0210265	0.179053	0.516926	-0.355507	-1.49329	6.3274e-16	FALSE	FALSE
FAIM2	rs7132908	ARF3	ENSG00000134287.9	Muscle_Skeletal	877	1.77004e-10	0.309628	3.57922e-11	0.0619818	0.628391	0.91022	FALSE	rs876889	0.2276	0.1177	21306	0.000993331	1.20656	0.975768	-1.14979	0.317567	0.1177	706	0.00681981	0.99947	0.767399	-0.345923	-1.49571	6.3121e-16	FALSE	FALSE
FAIM2	rs7132908	ARF3	ENSG00000134287.9	Muscle_Skeletal	877	1.77004e-10	0.309628	3.57922e-11	0.0619818	0.628391	0.91022	FALSE	rs11169143	0.4414	0.0637	21229	0.00173582	0.769831	0.958409	-1.30594	0.309177	0.0637	706	0.0118744	1.01695	0.654557	-0.192997	-1.49894	6.29175e-16	FALSE	FALSE
FAIM2	rs7132908	ARF3	ENSG00000134287.9	Muscle_Skeletal	877	1.77004e-10	0.309628	3.57922e-11	0.0619818	0.628391	0.91022	FALSE	rs35275181	0.646	0.0358	17184	0.00370522	0.459326	0.915222	-1.13732	0.857896	0.0358	706	0.0205171	0.179053	0.523048	-0.361786	-1.4991	6.29074e-16	FALSE	FALSE
FAIM2	rs7132908	ARF3	ENSG00000134287.9	Muscle_Skeletal	877	1.77004e-10	0.309628	3.57922e-11	0.0619818	0.628391	0.91022	FALSE	rs12320556	0.2368	0.8823	21306	0.000993331	1.18302	0.975768	-1.17724	0.317567	0.8823	706	0.00681981	0.99947	0.767399	-0.345923	-1.52316	6.14121e-16	FALSE	FALSE
FAIM2	rs7132908	ARF3	ENSG00000134287.9	Muscle_Skeletal	877	1.77004e-10	0.309628	3.57922e-11	0.0619818	0.628391	0.91022	FALSE	rs99114	0.2566	0.1682	21299	0.000737538	1.13446	0.981895	-1.37394	0.194538	0.1682	706	0.00506198	1.29727	0.816342	-0.160424	-1.53436	6.07278e-16	FALSE	FALSE
FAIM2	rs7132908	ARF3	ENSG00000134287.9	Muscle_Skeletal	877	1.77004e-10	0.309628	3.57922e-11	0.0619818	0.628391	0.91022	FALSE	rs7977389	0.2216	0.883	21308	0.000998388	1.22228	0.975648	-1.12877	0.362092	0.883	706	0.00685518	0.911386	0.766475	-0.408906	-1.53768	6.05268e-16	FALSE	FALSE
FAIM2	rs7132908	ARF3	ENSG00000134287.9	Muscle_Skeletal	877	1.77004e-10	0.309628	3.57922e-11	0.0619818	0.628391	0.91022	FALSE	rs112436848	0.7913	0.9678	20538	0.00343391	0.264623	0.920939	-1.23653	0.745175	0.9678	706	0.022726	0.325008	0.497501	-0.317805	-1.55433	5.95272e-16	FALSE	FALSE
FAIM2	rs7132908	ARF3	ENSG00000134287.9	Muscle_Skeletal	877	1.77004e-10	0.309628	3.57922e-11	0.0619818	0.628391	0.91022	FALSE	rs114175706	0.6875	0.0364	17955	0.00348984	0.40225	0.919755	-1.18693	0.96928	0.0364	706	0.0201914	0.0385113	0.527038	-0.373979	-1.5609	5.91372e-16	FALSE	FALSE
FAIM2	rs7132908	ARF3	ENSG00000134287.9	Muscle_Skeletal	877	1.77004e-10	0.309628	3.57922e-11	0.0619818	0.628391	0.91022	FALSE	rs394682	0.5071	0.0836	20333	0.0014109	0.66336	0.965929	-1.47713	0.225013	0.0836	706	0.0092443	1.21331	0.708789	-0.0951454	-1.57228	5.84685e-16	FALSE	FALSE
FAIM2	rs7132908	ARF3	ENSG00000134287.9	Muscle_Skeletal	877	1.77004e-10	0.309628	3.57922e-11	0.0619818	0.628391	0.91022	FALSE	rs11169158	0.9946	0.034	19418	0.0034461	0.00676795	0.920681	-1.26712	0.663013	0.034	706	0.021563	0.435757	0.510632	-0.30884	-1.57596	5.82537e-16	FALSE	FALSE
FAIM2	rs7132908	ARF3	ENSG00000134287.9	Muscle_Skeletal	877	1.77004e-10	0.309628	3.57922e-11	0.0619818	0.628391	0.91022	FALSE	rs11169159	0.9946	0.034	19418	0.0034461	0.00676795	0.920681	-1.26712	0.663013	0.034	706	0.021563	0.435757	0.510632	-0.30884	-1.57596	5.82537e-16	FALSE	FALSE
FAIM2	rs7132908	ARF3	ENSG00000134287.9	Muscle_Skeletal	877	1.77004e-10	0.309628	3.57922e-11	0.0619818	0.628391	0.91022	FALSE	rs144646844	0.9572	0.034	19418	0.0034461	0.0536676	0.920681	-1.26581	0.689415	0.034	706	0.021563	0.399649	0.510632	-0.316542	-1.58235	5.78822e-16	FALSE	FALSE
FAIM2	rs7132908	ARF3	ENSG00000134287.9	Muscle_Skeletal	877	1.77004e-10	0.309628	3.57922e-11	0.0619818	0.628391	0.91022	FALSE	rs7131915	0.2381	0.8823	21306	0.000993331	1.17975	0.975768	-1.18101	0.359915	0.8823	706	0.00681981	0.915527	0.767399	-0.407603	-1.58861	5.75212e-16	FALSE	FALSE
FAIM2	rs7132908	ARF3	ENSG00000134287.9	Muscle_Skeletal	877	1.77004e-10	0.309628	3.57922e-11	0.0619818	0.628391	0.91022	FALSE	rs4073998	0.2312	0.1093	21312	0.00105928	1.19727	0.974201	-1.13047	0.426106	0.1093	706	0.00727468	0.795873	0.755676	-0.465302	-1.59577	5.71108e-16	FALSE	FALSE
FAIM2	rs7132908	ARF3	ENSG00000134287.9	Muscle_Skeletal	877	1.77004e-10	0.309628	3.57922e-11	0.0619818	0.628391	0.91022	FALSE	rs766977	0.4381	0.0766	21238	0.00146304	0.775406	0.964715	-1.38212	0.299092	0.0766	706	0.0100126	1.03838	0.692039	-0.2158	-1.59792	5.6988e-16	FALSE	FALSE
FAIM2	rs7132908	ARF3	ENSG00000134287.9	Muscle_Skeletal	877	1.77004e-10	0.309628	3.57922e-11	0.0619818	0.628391	0.91022	FALSE	rs4590958	0.4309	0.9015	21315	0.00116118	0.787652	0.971789	-1.48258	0.222916	0.9015	706	0.0079756	1.21881	0.738296	-0.121901	-1.60448	5.66156e-16	FALSE	FALSE
FAIM2	rs7132908	ARF3	ENSG00000134287.9	Muscle_Skeletal	877	1.77004e-10	0.309628	3.57922e-11	0.0619818	0.628391	0.91022	FALSE	rs11831143	0.7975	0.1164	21311	0.00100271	0.256584	0.975545	-1.82335	0.116705	0.1164	706	0.00688584	1.56876	0.765675	0.216637	-1.60672	5.64892e-16	FALSE	FALSE
FAIM2	rs7132908	ARF3	ENSG00000134287.9	Muscle_Skeletal	877	1.77004e-10	0.309628	3.57922e-11	0.0619818	0.628391	0.91022	FALSE	rs11169080	0.1465	0.8645	20316	0.00092352	1.45201	0.977433	-0.865263	0.779671	0.8645	706	0.0060459	0.279748	0.788204	-0.745224	-1.61049	5.62765e-16	FALSE	FALSE
FAIM2	rs7132908	ARF3	ENSG00000134287.9	Muscle_Skeletal	877	1.77004e-10	0.309628	3.57922e-11	0.0619818	0.628391	0.91022	FALSE	rs76983131	0.7474	0.0433	14640	0.00362396	0.32207	0.916927	-1.19646	0.890967	0.0433	706	0.0170963	0.137081	0.568235	-0.414598	-1.61106	5.62442e-16	FALSE	FALSE
FAIM2	rs7132908	ARF3	ENSG00000134287.9	Muscle_Skeletal	877	1.77004e-10	0.309628	3.57922e-11	0.0619818	0.628391	0.91022	FALSE	rs897056	0.1544	0.1221	21309	0.000962199	1.42416	0.97651	-0.885297	0.885546	0.1221	706	0.006607	0.143942	0.77301	-0.733416	-1.61871	5.58155e-16	FALSE	FALSE
FAIM2	rs7132908	ARF3	ENSG00000134287.9	Muscle_Skeletal	877	1.77004e-10	0.309628	3.57922e-11	0.0619818	0.628391	0.91022	FALSE	rs72644870	0.9667	0.9658	19128	0.00347861	0.0417475	0.919993	-1.26202	0.935667	0.9658	706	0.0214413	0.080717	0.512046	-0.357099	-1.61912	5.57931e-16	FALSE	FALSE
FAIM2	rs7132908	ARF3	ENSG00000134287.9	Muscle_Skeletal	877	1.77004e-10	0.309628	3.57922e-11	0.0619818	0.628391	0.91022	FALSE	rs11169073	0.2476	0.8822	21306	0.0009926	1.1562	0.975786	-1.2082	0.370361	0.8822	706	0.0068148	0.895797	0.76753	-0.421545	-1.62974	5.52034e-16	FALSE	FALSE
FAIM2	rs7132908	ARF3	ENSG00000134287.9	Muscle_Skeletal	877	1.77004e-10	0.309628	3.57922e-11	0.0619818	0.628391	0.91022	FALSE	rs57463238	0.1964	0.1043	21312	0.00110387	1.29188	0.973144	-0.996579	0.720921	0.1043	706	0.00758086	0.357228	0.747984	-0.641405	-1.63798	5.47502e-16	FALSE	FALSE
FAIM2	rs7132908	ARF3	ENSG00000134287.9	Muscle_Skeletal	877	1.77004e-10	0.309628	3.57922e-11	0.0619818	0.628391	0.91022	FALSE	rs61616163	0.1554	0.1238	21309	0.000950827	1.42071	0.976781	-0.895616	0.973138	0.1238	706	0.00652892	0.0336729	0.775089	-0.745586	-1.6412	5.45743e-16	FALSE	FALSE
FAIM2	rs7132908	ARF3	ENSG00000134287.9	Muscle_Skeletal	877	1.77004e-10	0.309628	3.57922e-11	0.0619818	0.628391	0.91022	FALSE	rs11169151	0.4165	0.9025	21315	0.00117179	0.812508	0.971539	-1.45892	0.255353	0.9025	706	0.00804847	1.13744	0.736534	-0.19046	-1.64938	5.41299e-16	FALSE	FALSE
FAIM2	rs7132908	ARF3	ENSG00000134287.9	Muscle_Skeletal	877	1.77004e-10	0.309628	3.57922e-11	0.0619818	0.628391	0.91022	FALSE	rs113955877	0.6215	0.9579	19556	0.0027868	0.493726	0.934868	-1.25172	0.819923	0.9579	706	0.0175616	0.227644	0.561636	-0.3978	-1.64952	5.41221e-16	FALSE	FALSE
FAIM2	rs7132908	ARF3	ENSG00000134287.9	Muscle_Skeletal	877	1.77004e-10	0.309628	3.57922e-11	0.0619818	0.628391	0.91022	FALSE	rs138529836	0.7213	0.0406	18344	0.00307588	0.356722	0.928594	-1.2606	0.857896	0.0406	706	0.0181819	0.179053	0.553071	-0.393812	-1.65442	5.38578e-16	FALSE	FALSE
FAIM2	rs7132908	ARF3	ENSG00000134287.9	Muscle_Skeletal	877	1.77004e-10	0.309628	3.57922e-11	0.0619818	0.628391	0.91022	FALSE	rs7952734	0.254	0.894	21312	0.00108823	1.14069	0.973515	-1.18223	0.454821	0.894	706	0.00747346	0.747402	0.750664	-0.484813	-1.66704	5.31821e-16	FALSE	FALSE
FAIM2	rs7132908	ARF3	ENSG00000134287.9	Muscle_Skeletal	877	1.77004e-10	0.309628	3.57922e-11	0.0619818	0.628391	0.91022	FALSE	rs7312658	0.162	0.8768	21309	0.000954804	1.39838	0.976686	-0.924425	0.973198	0.8768	706	0.00655623	0.0335976	0.774361	-0.743972	-1.6684	5.31102e-16	FALSE	FALSE
FAIM2	rs7132908	ARF3	ENSG00000134287.9	Muscle_Skeletal	877	1.77004e-10	0.309628	3.57922e-11	0.0619818	0.628391	0.91022	FALSE	rs7962863	0.1631	0.8752	21308	0.000944331	1.39472	0.976936	-0.934555	0.850677	0.8752	706	0.00648401	0.188255	0.77629	-0.734947	-1.6695	5.30515e-16	FALSE	FALSE
FAIM2	rs7132908	ARF3	ENSG00000134287.9	Muscle_Skeletal	877	1.77004e-10	0.309628	3.57922e-11	0.0619818	0.628391	0.91022	FALSE	rs956864	0.2435	0.7084	21272	0.000500166	1.16628	0.98765	-1.52535	0.157992	0.7084	706	0.00342846	1.41186	0.867772	-0.146732	-1.67208	5.29147e-16	FALSE	FALSE
FAIM2	rs7132908	ARF3	ENSG00000134287.9	Muscle_Skeletal	877	1.77004e-10	0.309628	3.57922e-11	0.0619818	0.628391	0.91022	FALSE	rs147636015	0.3742	0.0611	21231	0.0018045	0.888634	0.956835	-1.19357	0.744722	0.0611	706	0.0123454	0.325607	0.64571	-0.48459	-1.67816	5.25943e-16	FALSE	FALSE
FAIM2	rs7132908	ARF3	ENSG00000134287.9	Muscle_Skeletal	877	1.77004e-10	0.309628	3.57922e-11	0.0619818	0.628391	0.91022	FALSE	rs59233136	0.1651	0.8771	21309	0.000956807	1.38812	0.976639	-0.937402	0.973138	0.8771	706	0.00656998	0.0336729	0.773994	-0.743159	-1.68056	5.24681e-16	FALSE	FALSE
FAIM2	rs7132908	ARF3	ENSG00000134287.9	Muscle_Skeletal	877	1.77004e-10	0.309628	3.57922e-11	0.0619818	0.628391	0.91022	FALSE	rs61512987	0.17	0.1251	21308	0.000942389	1.3722	0.976983	-0.96595	0.850677	0.1251	706	0.00647067	0.188255	0.776647	-0.73574	-1.70169	5.13711e-16	FALSE	FALSE
FAIM2	rs7132908	ARF3	ENSG00000134287.9	Muscle_Skeletal	877	1.77004e-10	0.309628	3.57922e-11	0.0619818	0.628391	0.91022	FALSE	rs58278271	0.3571	0.089	21226	0.00127706	0.920905	0.969061	-1.32696	0.394722	0.089	706	0.00873488	0.851085	0.720349	-0.376215	-1.70317	5.12949e-16	FALSE	FALSE
FAIM2	rs7132908	ARF3	ENSG00000134287.9	Muscle_Skeletal	877	1.77004e-10	0.309628	3.57922e-11	0.0619818	0.628391	0.91022	FALSE	rs11169150	0.1975	0.8908	21326	0.00105944	1.28871	0.974197	-1.01968	0.833752	0.8908	706	0.00728052	0.209892	0.755527	-0.687684	-1.70737	5.10803e-16	FALSE	FALSE
FAIM2	rs7132908	ARF3	ENSG00000134287.9	Muscle_Skeletal	877	1.77004e-10	0.309628	3.57922e-11	0.0619818	0.628391	0.91022	FALSE	rs11169111	0.2628	0.1053	21312	0.00109461	1.1198	0.973364	-1.20247	0.48161	0.1053	706	0.00751726	0.703715	0.749569	-0.506686	-1.70915	5.09891e-16	FALSE	FALSE
FAIM2	rs7132908	ARF3	ENSG00000134287.9	Muscle_Skeletal	877	1.77004e-10	0.309628	3.57922e-11	0.0619818	0.628391	0.91022	FALSE	rs11169112	0.2628	0.1053	21312	0.00109461	1.1198	0.973364	-1.20247	0.48161	0.1053	706	0.00751726	0.703715	0.749569	-0.506686	-1.70915	5.09891e-16	FALSE	FALSE
FAIM2	rs7132908	ARF3	ENSG00000134287.9	Muscle_Skeletal	877	1.77004e-10	0.309628	3.57922e-11	0.0619818	0.628391	0.91022	FALSE	rs2878532	0.1722	0.1251	21308	0.000942389	1.36517	0.976983	-0.975357	0.850677	0.1251	706	0.00647067	0.188255	0.776647	-0.73574	-1.7111	5.08901e-16	FALSE	FALSE
FAIM2	rs7132908	ARF3	ENSG00000134287.9	Muscle_Skeletal	877	1.77004e-10	0.309628	3.57922e-11	0.0619818	0.628391	0.91022	FALSE	rs113680356	0.4247	0.9086	21223	0.00124699	0.798294	0.969768	-1.44042	0.324508	0.9086	706	0.00852798	0.985236	0.725152	-0.293819	-1.73424	4.97259e-16	FALSE	FALSE
FAIM2	rs7132908	ARF3	ENSG00000134287.9	Muscle_Skeletal	877	1.77004e-10	0.309628	3.57922e-11	0.0619818	0.628391	0.91022	FALSE	rs33986897	0.5938	0.9534	20556	0.00240652	0.533337	0.943251	-1.30041	0.896919	0.9534	706	0.0159406	0.129554	0.585319	-0.435211	-1.73562	4.96574e-16	FALSE	FALSE
FAIM2	rs7132908	ARF3	ENSG00000134287.9	Muscle_Skeletal	877	1.77004e-10	0.309628	3.57922e-11	0.0619818	0.628391	0.91022	FALSE	rs297918	0.3802	0.7297	21275	0.000523756	0.877528	0.987075	-1.79426	0.119446	0.7297	706	0.00359067	1.5571	0.862377	0.0538272	-1.74043	4.9419e-16	FALSE	FALSE
FAIM2	rs7132908	ARF3	ENSG00000134287.9	Muscle_Skeletal	877	1.77004e-10	0.309628	3.57922e-11	0.0619818	0.628391	0.91022	FALSE	rs12304796	0.2731	0.8909	21310	0.00106109	1.09595	0.974158	-1.24285	0.460093	0.8909	706	0.00728638	0.738694	0.755379	-0.497929	-1.74078	4.94019e-16	FALSE	FALSE
FAIM2	rs7132908	ARF3	ENSG00000134287.9	Muscle_Skeletal	877	1.77004e-10	0.309628	3.57922e-11	0.0619818	0.628391	0.91022	FALSE	rs11169113	0.2783	0.8954	21312	0.00110107	1.08415	0.973211	-1.23793	0.48161	0.8954	706	0.00756165	0.703715	0.748462	-0.504756	-1.74269	4.93076e-16	FALSE	FALSE
FAIM2	rs7132908	ARF3	ENSG00000134287.9	Muscle_Skeletal	877	1.77004e-10	0.309628	3.57922e-11	0.0619818	0.628391	0.91022	FALSE	rs73112192	0.3813	0.0736	19766	0.00163077	0.875504	0.960828	-1.25165	0.6187	0.0736	706	0.010387	0.497694	0.684162	-0.491529	-1.74318	4.92832e-16	FALSE	FALSE
FAIM2	rs7132908	ARF3	ENSG00000134287.9	Muscle_Skeletal	877	1.77004e-10	0.309628	3.57922e-11	0.0619818	0.628391	0.91022	FALSE	rs75222486	0.4332	0.9089	21223	0.00125068	0.783728	0.969681	-1.45019	0.324508	0.9089	706	0.00855324	0.985236	0.724562	-0.293034	-1.74322	4.92814e-16	FALSE	FALSE
FAIM2	rs7132908	ARF3	ENSG00000134287.9	Muscle_Skeletal	877	1.77004e-10	0.309628	3.57922e-11	0.0619818	0.628391	0.91022	FALSE	rs7979167	0.6991	0.9555	19556	0.00264313	0.386536	0.938018	-1.32038	0.963018	0.9555	706	0.0166561	0.0463667	0.574622	-0.426771	-1.74715	4.90881e-16	FALSE	FALSE
FAIM2	rs7132908	ARF3	ENSG00000134287.9	Muscle_Skeletal	877	1.77004e-10	0.309628	3.57922e-11	0.0619818	0.628391	0.91022	FALSE	rs113903668	0.4301	0.9076	21222	0.00123491	0.789021	0.970052	-1.45219	0.324508	0.9076	706	0.00844498	0.985236	0.727097	-0.296426	-1.74861	4.90162e-16	FALSE	FALSE
FAIM2	rs7132908	ARF3	ENSG00000134287.9	Muscle_Skeletal	877	1.77004e-10	0.309628	3.57922e-11	0.0619818	0.628391	0.91022	FALSE	rs7963954	0.3357	0.7967	21022	0.000645479	0.962696	0.984119	-1.61529	0.174271	0.7967	706	0.00437253	1.35861	0.837286	-0.135144	-1.75044	4.8927e-16	FALSE	FALSE
FAIM2	rs7132908	ARF3	ENSG00000134287.9	Muscle_Skeletal	877	1.77004e-10	0.309628	3.57922e-11	0.0619818	0.628391	0.91022	FALSE	rs57191490	0.3771	0.0886	21226	0.00128226	0.883252	0.968939	-1.35795	0.413442	0.0886	706	0.00877046	0.817851	0.719529	-0.395003	-1.75295	4.8804e-16	FALSE	FALSE
FAIM2	rs7132908	ARF3	ENSG00000134287.9	Muscle_Skeletal	877	1.77004e-10	0.309628	3.57922e-11	0.0619818	0.628391	0.91022	FALSE	rs467323	0.4852	0.6988	20912	0.000499327	0.697964	0.987671	-1.95732	0.0935513	0.6988	706	0.00336479	1.67695	0.869909	0.20341	-1.75391	4.87575e-16	FALSE	FALSE
FAIM2	rs7132908	ARF3	ENSG00000134287.9	Muscle_Skeletal	877	1.77004e-10	0.309628	3.57922e-11	0.0619818	0.628391	0.91022	FALSE	rs78179721	0.5888	0.0509	20527	0.00221632	0.540576	0.947501	-1.33504	0.702243	0.0509	706	0.0146601	0.382294	0.605489	-0.420808	-1.75585	4.8663e-16	FALSE	FALSE
FAIM2	rs7132908	ARF3	ENSG00000134287.9	Muscle_Skeletal	877	1.77004e-10	0.309628	3.57922e-11	0.0619818	0.628391	0.91022	FALSE	rs52824916	0.4373	0.0922	21222	0.00123732	0.776761	0.969995	-1.46057	0.324508	0.0922	706	0.00846144	0.985236	0.72671	-0.295906	-1.75648	4.86323e-16	FALSE	FALSE
FAIM2	rs7132908	ARF3	ENSG00000134287.9	Muscle_Skeletal	877	1.77004e-10	0.309628	3.57922e-11	0.0619818	0.628391	0.91022	FALSE	rs297909	0.4257	0.2617	21275	0.000534666	0.796571	0.98681	-1.85106	0.11345	0.2617	706	0.00366546	1.58287	0.859912	0.0945089	-1.75655	4.86288e-16	FALSE	FALSE
FAIM2	rs7132908	ARF3	ENSG00000134287.9	Muscle_Skeletal	877	1.77004e-10	0.309628	3.57922e-11	0.0619818	0.628391	0.91022	FALSE	rs112231390	0.8397	0.9509	20636	0.00228111	0.202277	0.946049	-1.44048	0.49748	0.9509	706	0.0151687	0.67846	0.597313	-0.317323	-1.75781	4.85676e-16	FALSE	FALSE
FAIM2	rs7132908	ARF3	ENSG00000134287.9	Muscle_Skeletal	877	1.77004e-10	0.309628	3.57922e-11	0.0619818	0.628391	0.91022	FALSE	rs17123808	0.2501	0.119	21306	0.000983929	1.15011	0.975992	-1.2192	0.483991	0.119	706	0.00675527	0.699898	0.769092	-0.544496	-1.76369	4.82827e-16	FALSE	FALSE
FAIM2	rs7132908	ARF3	ENSG00000134287.9	Muscle_Skeletal	877	1.77004e-10	0.309628	3.57922e-11	0.0619818	0.628391	0.91022	FALSE	rs57916875	0.4425	0.0923	21222	0.00123611	0.767978	0.970024	-1.46762	0.324508	0.0923	706	0.0084532	0.985236	0.726904	-0.296166	-1.76378	4.82784e-16	FALSE	FALSE
FAIM2	rs7132908	ARF3	ENSG00000134287.9	Muscle_Skeletal	877	1.77004e-10	0.309628	3.57922e-11	0.0619818	0.628391	0.91022	FALSE	rs2720294	0.8618	0.0445	19839	0.00260542	0.174083	0.938848	-1.38297	0.71297	0.0445	706	0.0166561	0.36787	0.574622	-0.388508	-1.77148	4.79084e-16	FALSE	FALSE
FAIM2	rs7132908	ARF3	ENSG00000134287.9	Muscle_Skeletal	877	1.77004e-10	0.309628	3.57922e-11	0.0619818	0.628391	0.91022	FALSE	rs59940006	0.2487	0.8813	21306	0.00098608	1.15351	0.975941	-1.21434	0.505338	0.8813	706	0.00677003	0.666114	0.768704	-0.561489	-1.77582	4.77004e-16	FALSE	FALSE
FAIM2	rs7132908	ARF3	ENSG00000134287.9	Muscle_Skeletal	877	1.77004e-10	0.309628	3.57922e-11	0.0619818	0.628391	0.91022	FALSE	rs112238949	0.8653	0.05	20636	0.00224217	0.169631	0.946921	-1.45436	0.49748	0.05	706	0.0149098	0.67846	0.601447	-0.321532	-1.77589	4.76971e-16	FALSE	FALSE
FAIM2	rs7132908	ARF3	ENSG00000134287.9	Muscle_Skeletal	877	1.77004e-10	0.309628	3.57922e-11	0.0619818	0.628391	0.91022	FALSE	rs73309030	0.2498	0.8948	21312	0.00109553	1.15084	0.973342	-1.16777	0.63926	0.8948	706	0.00752356	0.468734	0.749411	-0.609644	-1.77742	4.76245e-16	FALSE	FALSE
FAIM2	rs7132908	ARF3	ENSG00000134287.9	Muscle_Skeletal	877	1.77004e-10	0.309628	3.57922e-11	0.0619818	0.628391	0.91022	FALSE	rs10875968	0.1891	0.8774	21309	0.000958821	1.31325	0.976591	-1.03519	0.973138	0.8774	706	0.00658381	0.0336729	0.773626	-0.742346	-1.77753	4.7619e-16	FALSE	FALSE
FAIM2	rs7132908	ARF3	ENSG00000134287.9	Muscle_Skeletal	877	1.77004e-10	0.309628	3.57922e-11	0.0619818	0.628391	0.91022	FALSE	rs112980428	0.2511	0.1052	21312	0.00109553	1.14768	0.973342	-1.1713	0.63926	0.1052	706	0.00752356	0.468734	0.749411	-0.609644	-1.78095	4.74567e-16	FALSE	FALSE
FAIM2	rs7132908	ARF3	ENSG00000134287.9	Muscle_Skeletal	877	1.77004e-10	0.309628	3.57922e-11	0.0619818	0.628391	0.91022	FALSE	rs3887727	0.1855	0.8646	21037	0.000892423	1.32401	0.978176	-1.05501	0.738595	0.8646	706	0.00604967	0.333715	0.7881	-0.731938	-1.78695	4.71729e-16	FALSE	FALSE
FAIM2	rs7132908	ARF3	ENSG00000134287.9	Muscle_Skeletal	877	1.77004e-10	0.309628	3.57922e-11	0.0619818	0.628391	0.91022	FALSE	rs11169127	0.2725	0.8835	21309	0.00100206	1.09732	0.975561	-1.26844	0.467779	0.8835	706	0.0068807	0.726098	0.765809	-0.523935	-1.79237	4.69176e-16	FALSE	FALSE
FAIM2	rs7132908	ARF3	ENSG00000134287.9	Muscle_Skeletal	877	1.77004e-10	0.309628	3.57922e-11	0.0619818	0.628391	0.91022	FALSE	rs12321910	0.7965	0.0492	20637	0.00227661	0.257879	0.94615	-1.42931	0.592203	0.0492	706	0.0151395	0.535646	0.597777	-0.369618	-1.79893	4.66109e-16	FALSE	FALSE
FAIM2	rs7132908	ARF3	ENSG00000134287.9	Muscle_Skeletal	877	1.77004e-10	0.309628	3.57922e-11	0.0619818	0.628391	0.91022	FALSE	rs143098885	0.3112	0.105	21313	0.00109732	1.01271	0.9733	-1.31244	0.468693	0.105	706	0.00753621	0.724607	0.749096	-0.494684	-1.80713	4.62305e-16	FALSE	FALSE
FAIM2	rs7132908	ARF3	ENSG00000134287.9	Muscle_Skeletal	877	1.77004e-10	0.309628	3.57922e-11	0.0619818	0.628391	0.91022	FALSE	rs113605702	0.3779	0.0865	21226	0.00131038	0.881772	0.96828	-1.34897	0.499066	0.0865	706	0.00896274	0.67596	0.715132	-0.464484	-1.81345	4.59388e-16	FALSE	FALSE
FAIM2	rs7132908	ARF3	ENSG00000134287.9	Muscle_Skeletal	877	1.77004e-10	0.309628	3.57922e-11	0.0619818	0.628391	0.91022	FALSE	rs11169140	0.1985	0.8759	21308	0.000948898	1.28584	0.976827	-1.07486	0.953004	0.8759	706	0.00651537	0.0589348	0.775451	-0.745484	-1.82034	4.56235e-16	FALSE	FALSE
FAIM2	rs7132908	ARF3	ENSG00000134287.9	Muscle_Skeletal	877	1.77004e-10	0.309628	3.57922e-11	0.0619818	0.628391	0.91022	FALSE	rs7296281	0.2644	0.882	21306	0.000991142	1.11605	0.975821	-1.2534	0.524239	0.882	706	0.00680479	0.636825	0.767793	-0.574375	-1.82777	4.52857e-16	FALSE	FALSE
FAIM2	rs7132908	ARF3	ENSG00000134287.9	Muscle_Skeletal	877	1.77004e-10	0.309628	3.57922e-11	0.0619818	0.628391	0.91022	FALSE	rs2005195	0.2545	0.8819	21306	0.000990416	1.13949	0.975838	-1.22796	0.564334	0.8819	706	0.0067998	0.576416	0.767923	-0.60277	-1.83073	4.51522e-16	FALSE	FALSE
FAIM2	rs7132908	ARF3	ENSG00000134287.9	Muscle_Skeletal	877	1.77004e-10	0.309628	3.57922e-11	0.0619818	0.628391	0.91022	FALSE	rs4584654	0.3219	0.1071	21311	0.00107843	0.990561	0.973747	-1.34226	0.460093	0.1071	706	0.00740582	0.738694	0.752362	-0.492624	-1.83489	4.49648e-16	FALSE	FALSE
FAIM2	rs7132908	ARF3	ENSG00000134287.9	Muscle_Skeletal	877	1.77004e-10	0.309628	3.57922e-11	0.0619818	0.628391	0.91022	FALSE	rs297917	0.4812	0.1491	21303	0.000813189	0.704374	0.980075	-1.71477	0.191283	0.1491	706	0.00558225	1.30679	0.801218	-0.12365	-1.83842	4.48062e-16	FALSE	FALSE
FAIM2	rs7132908	ARF3	ENSG00000134287.9	Muscle_Skeletal	877	1.77004e-10	0.309628	3.57922e-11	0.0619818	0.628391	0.91022	FALSE	rs12309717	0.8703	0.0494	20636	0.00226798	0.163277	0.946343	-1.44996	0.63807	0.0494	706	0.0150814	0.470399	0.598701	-0.390285	-1.84024	4.47246e-16	FALSE	FALSE
FAIM2	rs7132908	ARF3	ENSG00000134287.9	Muscle_Skeletal	877	1.77004e-10	0.309628	3.57922e-11	0.0619818	0.628391	0.91022	FALSE	rs17124115	0.7413	0.0727	21236	0.00153519	0.330132	0.963039	-1.59646	0.327281	0.0727	706	0.0105054	0.979605	0.681708	-0.2453	-1.84177	4.46565e-16	FALSE	FALSE
FAIM2	rs7132908	ARF3	ENSG00000134287.9	Muscle_Skeletal	877	1.77004e-10	0.309628	3.57922e-11	0.0619818	0.628391	0.91022	FALSE	rs11169081	0.2659	0.1181	21306	0.000990416	1.11255	0.975838	-1.25755	0.54153	0.1181	706	0.0067998	0.610501	0.767923	-0.587237	-1.84479	4.45218e-16	FALSE	FALSE
FAIM2	rs7132908	ARF3	ENSG00000134287.9	Muscle_Skeletal	877	1.77004e-10	0.309628	3.57922e-11	0.0619818	0.628391	0.91022	FALSE	rs56784440	0.7357	0.9513	20638	0.00229866	0.337553	0.945656	-1.40234	0.868789	0.9513	706	0.0152869	0.165197	0.595445	-0.444359	-1.8467	4.44368e-16	FALSE	FALSE
FAIM2	rs7132908	ARF3	ENSG00000134287.9	Muscle_Skeletal	877	1.77004e-10	0.309628	3.57922e-11	0.0619818	0.628391	0.91022	FALSE	rs113855392	0.3442	0.9144	21320	0.00131702	0.945899	0.968124	-1.28985	0.667028	0.9144	706	0.00904806	0.43023	0.713198	-0.558475	-1.84833	4.43645e-16	FALSE	FALSE
FAIM2	rs7132908	ARF3	ENSG00000134287.9	Muscle_Skeletal	877	1.77004e-10	0.309628	3.57922e-11	0.0619818	0.628391	0.91022	FALSE	rs60121503	0.3971	0.0875	21226	0.00129682	0.846812	0.968598	-1.38315	0.499066	0.0875	706	0.00887002	0.67596	0.717245	-0.467725	-1.85087	4.42516e-16	FALSE	FALSE
FAIM2	rs7132908	ARF3	ENSG00000134287.9	Muscle_Skeletal	877	1.77004e-10	0.309628	3.57922e-11	0.0619818	0.628391	0.91022	FALSE	rs11169128	0.8192	0.9507	19648	0.0023866	0.228574	0.943694	-1.41383	0.807052	0.9507	706	0.0151104	0.244231	0.598239	-0.438107	-1.85194	4.42046e-16	FALSE	FALSE
FAIM2	rs7132908	ARF3	ENSG00000134287.9	Muscle_Skeletal	877	1.77004e-10	0.309628	3.57922e-11	0.0619818	0.628391	0.91022	FALSE	rs11169154	0.5009	0.937	21058	0.00176804	0.673074	0.95767	-1.3642	0.730822	0.937	706	0.0119973	0.344032	0.652224	-0.4895	-1.85371	4.41265e-16	FALSE	FALSE
FAIM2	rs7132908	ARF3	ENSG00000134287.9	Muscle_Skeletal	877	1.77004e-10	0.309628	3.57922e-11	0.0619818	0.628391	0.91022	FALSE	rs61620972	0.2875	0.1056	21313	0.00109181	1.06362	0.97343	-1.26337	0.605654	0.1056	706	0.00749842	0.516287	0.75004	-0.593264	-1.85663	4.39975e-16	FALSE	FALSE
FAIM2	rs7132908	ARF3	ENSG00000134287.9	Muscle_Skeletal	877	1.77004e-10	0.309628	3.57922e-11	0.0619818	0.628391	0.91022	FALSE	rs7306877	0.207	0.8712	21305	0.000919334	1.26186	0.977533	-1.1196	0.819958	0.8712	706	0.00631149	0.227599	0.780939	-0.738975	-1.85857	4.39122e-16	FALSE	FALSE
FAIM2	rs7132908	ARF3	ENSG00000134287.9	Muscle_Skeletal	877	1.77004e-10	0.309628	3.57922e-11	0.0619818	0.628391	0.91022	FALSE	rs12315791	0.289	0.1058	21313	0.00108999	1.06032	0.973473	-1.26757	0.605654	0.1058	706	0.00748592	0.516287	0.750352	-0.593848	-1.86142	4.37874e-16	FALSE	FALSE
FAIM2	rs7132908	ARF3	ENSG00000134287.9	Muscle_Skeletal	877	1.77004e-10	0.309628	3.57922e-11	0.0619818	0.628391	0.91022	FALSE	rs12309940	0.2761	0.1063	21313	0.00108547	1.08912	0.97358	-1.2394	0.659803	0.1063	706	0.00745487	0.440185	0.75113	-0.622641	-1.86204	4.37604e-16	FALSE	FALSE
FAIM2	rs7132908	ARF3	ENSG00000134287.9	Muscle_Skeletal	877	1.77004e-10	0.309628	3.57922e-11	0.0619818	0.628391	0.91022	FALSE	rs11169076	0.2833	0.1188	21307	0.000985316	1.07294	0.975959	-1.30225	0.505338	0.1188	706	0.0067651	0.666114	0.768834	-0.56174	-1.86399	4.36751e-16	FALSE	FALSE
FAIM2	rs7132908	ARF3	ENSG00000134287.9	Muscle_Skeletal	877	1.77004e-10	0.309628	3.57922e-11	0.0619818	0.628391	0.91022	FALSE	rs11169125	0.3141	0.8915	21311	0.00106619	1.00666	0.974037	-1.33202	0.503464	0.8915	706	0.00732174	0.669049	0.754483	-0.533331	-1.86536	4.36154e-16	FALSE	FALSE
FAIM2	rs7132908	ARF3	ENSG00000134287.9	Muscle_Skeletal	877	1.77004e-10	0.309628	3.57922e-11	0.0619818	0.628391	0.91022	FALSE	rs7136772	0.862	0.0493	20636	0.00227234	0.173829	0.946245	-1.44737	0.729893	0.0493	706	0.0151104	0.345268	0.598239	-0.420291	-1.86766	4.35151e-16	FALSE	FALSE
FAIM2	rs7132908	ARF3	ENSG00000134287.9	Muscle_Skeletal	877	1.77004e-10	0.309628	3.57922e-11	0.0619818	0.628391	0.91022	FALSE	rs11169130	0.8205	0.9508	20636	0.00227672	0.226902	0.946147	-1.4364	0.807052	0.9508	706	0.0151395	0.244231	0.597777	-0.437545	-1.87394	4.32425e-16	FALSE	FALSE
FAIM2	rs7132908	ARF3	ENSG00000134287.9	Muscle_Skeletal	877	1.77004e-10	0.309628	3.57922e-11	0.0619818	0.628391	0.91022	FALSE	rs11169132	0.8374	0.9508	20636	0.00227672	0.20522	0.946147	-1.44083	0.807052	0.9508	706	0.0151395	0.244231	0.597777	-0.437545	-1.87837	4.30513e-16	FALSE	FALSE
FAIM2	rs7132908	ARF3	ENSG00000134287.9	Muscle_Skeletal	877	1.77004e-10	0.309628	3.57922e-11	0.0619818	0.628391	0.91022	FALSE	rs12321935	0.8437	0.0492	20636	0.00227672	0.197163	0.946147	-1.44236	0.807052	0.0492	706	0.0151395	0.244231	0.597777	-0.437545	-1.87991	4.29853e-16	FALSE	FALSE
FAIM2	rs7132908	ARF3	ENSG00000134287.9	Muscle_Skeletal	877	1.77004e-10	0.309628	3.57922e-11	0.0619818	0.628391	0.91022	FALSE	rs59811112	0.8423	0.9507	20636	0.00227234	0.198952	0.946245	-1.44293	0.807052	0.9507	706	0.0151104	0.244231	0.598239	-0.438107	-1.88104	4.29365e-16	FALSE	FALSE
FAIM2	rs7132908	ARF3	ENSG00000134287.9	Muscle_Skeletal	877	1.77004e-10	0.309628	3.57922e-11	0.0619818	0.628391	0.91022	FALSE	rs1078216	0.8073	0.9507	20636	0.00227234	0.243911	0.946245	-1.43351	0.868789	0.9507	706	0.0151104	0.165197	0.598239	-0.447786	-1.8813	4.29254e-16	FALSE	FALSE
FAIM2	rs7132908	ARF3	ENSG00000134287.9	Muscle_Skeletal	877	1.77004e-10	0.309628	3.57922e-11	0.0619818	0.628391	0.91022	FALSE	rs8626	0.2204	0.8744	20320	0.000984839	1.22547	0.975971	-1.1314	0.973142	0.8744	706	0.0064486	0.0336679	0.77724	-0.750389	-1.88179	4.29045e-16	FALSE	FALSE
FAIM2	rs7132908	ARF3	ENSG00000134287.9	Muscle_Skeletal	877	1.77004e-10	0.309628	3.57922e-11	0.0619818	0.628391	0.91022	FALSE	rs12321169	0.3251	0.1077	21311	0.00107314	0.984032	0.973872	-1.35087	0.503464	0.1077	706	0.00736951	0.669049	0.753276	-0.53115	-1.88202	4.28945e-16	FALSE	FALSE
FAIM2	rs7132908	ARF3	ENSG00000134287.9	Muscle_Skeletal	877	1.77004e-10	0.309628	3.57922e-11	0.0619818	0.628391	0.91022	FALSE	rs12299513	0.311	0.8925	21310	0.00107495	1.01313	0.97383	-1.32178	0.543768	0.8925	706	0.00738157	0.607125	0.752973	-0.560355	-1.88214	4.28896e-16	FALSE	FALSE
FAIM2	rs7132908	ARF3	ENSG00000134287.9	Muscle_Skeletal	877	1.77004e-10	0.309628	3.57922e-11	0.0619818	0.628391	0.91022	FALSE	rs11503899	0.8172	0.0492	20636	0.00227672	0.231148	0.946147	-1.43548	0.868789	0.0492	706	0.0151395	0.165197	0.597777	-0.447217	-1.88269	4.28657e-16	FALSE	FALSE
FAIM2	rs7132908	ARF3	ENSG00000134287.9	Muscle_Skeletal	877	1.77004e-10	0.309628	3.57922e-11	0.0619818	0.628391	0.91022	FALSE	rs12301824	0.3394	0.8931	21311	0.00108021	0.955351	0.973705	-1.37484	0.478491	0.8931	706	0.00741801	0.708732	0.752055	-0.508396	-1.88323	4.28425e-16	FALSE	FALSE
FAIM2	rs7132908	ARF3	ENSG00000134287.9	Muscle_Skeletal	877	1.77004e-10	0.309628	3.57922e-11	0.0619818	0.628391	0.91022	FALSE	rs12308567	0.8205	0.0492	20636	0.00227672	0.226902	0.946147	-1.4364	0.868789	0.0492	706	0.0151395	0.165197	0.597777	-0.447217	-1.88361	4.28263e-16	FALSE	FALSE
FAIM2	rs7132908	ARF3	ENSG00000134287.9	Muscle_Skeletal	877	1.77004e-10	0.309628	3.57922e-11	0.0619818	0.628391	0.91022	FALSE	rs11169121	0.857	0.0493	20636	0.00227234	0.180194	0.946245	-1.4463	0.807052	0.0493	706	0.0151104	0.244231	0.598239	-0.438107	-1.88441	4.27923e-16	FALSE	FALSE
FAIM2	rs7132908	ARF3	ENSG00000134287.9	Muscle_Skeletal	877	1.77004e-10	0.309628	3.57922e-11	0.0619818	0.628391	0.91022	FALSE	rs12306565	0.8238	0.0492	20636	0.00227672	0.22266	0.946147	-1.4373	0.868789	0.0492	706	0.0151395	0.165197	0.597777	-0.447217	-1.88451	4.27877e-16	FALSE	FALSE
FAIM2	rs7132908	ARF3	ENSG00000134287.9	Muscle_Skeletal	877	1.77004e-10	0.309628	3.57922e-11	0.0619818	0.628391	0.91022	FALSE	rs7136990	0.862	0.9507	20636	0.00227234	0.173829	0.946245	-1.44737	0.807052	0.9507	706	0.0151104	0.244231	0.598239	-0.438107	-1.88547	4.27467e-16	FALSE	FALSE
FAIM2	rs7132908	ARF3	ENSG00000134287.9	Muscle_Skeletal	877	1.77004e-10	0.309628	3.57922e-11	0.0619818	0.628391	0.91022	FALSE	rs12306114	0.8636	0.0493	20636	0.00227234	0.171793	0.946245	-1.4477	0.807052	0.0493	706	0.0151104	0.244231	0.598239	-0.438107	-1.88581	4.27325e-16	FALSE	FALSE
FAIM2	rs7132908	ARF3	ENSG00000134287.9	Muscle_Skeletal	877	1.77004e-10	0.309628	3.57922e-11	0.0619818	0.628391	0.91022	FALSE	rs73306854	0.8636	0.0493	20636	0.00227234	0.171793	0.946245	-1.4477	0.807052	0.0493	706	0.0151104	0.244231	0.598239	-0.438107	-1.88581	4.27325e-16	FALSE	FALSE
FAIM2	rs7132908	ARF3	ENSG00000134287.9	Muscle_Skeletal	877	1.77004e-10	0.309628	3.57922e-11	0.0619818	0.628391	0.91022	FALSE	rs57144906	0.8288	0.0492	20636	0.00227672	0.216241	0.946147	-1.43863	0.868789	0.0492	706	0.0151395	0.165197	0.597777	-0.447217	-1.88585	4.27307e-16	FALSE	FALSE
FAIM2	rs7132908	ARF3	ENSG00000134287.9	Muscle_Skeletal	877	1.77004e-10	0.309628	3.57922e-11	0.0619818	0.628391	0.91022	FALSE	rs73306885	0.8189	0.0493	20636	0.00227234	0.22896	0.946245	-1.43686	0.878875	0.0493	706	0.0151104	0.152396	0.598239	-0.449003	-1.88586	4.27301e-16	FALSE	FALSE
FAIM2	rs7132908	ARF3	ENSG00000134287.9	Muscle_Skeletal	877	1.77004e-10	0.309628	3.57922e-11	0.0619818	0.628391	0.91022	FALSE	rs112041003	0.8354	0.0492	20636	0.00227672	0.207781	0.946147	-1.44033	0.868789	0.0492	706	0.0151395	0.165197	0.597777	-0.447217	-1.88754	4.26583e-16	FALSE	FALSE
FAIM2	rs7132908	ARF3	ENSG00000134287.9	Muscle_Skeletal	877	1.77004e-10	0.309628	3.57922e-11	0.0619818	0.628391	0.91022	FALSE	rs59511398	0.8787	0.0493	20636	0.00227234	0.152617	0.946245	-1.45064	0.807052	0.0493	706	0.0151104	0.244231	0.598239	-0.438107	-1.88875	4.26069e-16	FALSE	FALSE
FAIM2	rs7132908	ARF3	ENSG00000134287.9	Muscle_Skeletal	877	1.77004e-10	0.309628	3.57922e-11	0.0619818	0.628391	0.91022	FALSE	rs60402517	0.3525	0.8934	21311	0.00108288	0.929751	0.973641	-1.39716	0.461494	0.8934	706	0.00743639	0.736389	0.751594	-0.492562	-1.88972	4.25656e-16	FALSE	FALSE
FAIM2	rs7132908	ARF3	ENSG00000134287.9	Muscle_Skeletal	877	1.77004e-10	0.309628	3.57922e-11	0.0619818	0.628391	0.91022	FALSE	rs11169118	0.3476	0.1068	21311	0.0010811	0.939255	0.973684	-1.38929	0.48161	0.1068	706	0.00742413	0.703715	0.751902	-0.510788	-1.90008	4.21267e-16	FALSE	FALSE
FAIM2	rs7132908	ARF3	ENSG00000134287.9	Muscle_Skeletal	877	1.77004e-10	0.309628	3.57922e-11	0.0619818	0.628391	0.91022	FALSE	rs58446833	0.3267	0.8924	21311	0.00107402	0.980783	0.973852	-1.35359	0.52582	0.8924	706	0.00737553	0.6344	0.753125	-0.547883	-1.90148	4.20681e-16	FALSE	FALSE
FAIM2	rs7132908	ARF3	ENSG00000134287.9	Muscle_Skeletal	877	1.77004e-10	0.309628	3.57922e-11	0.0619818	0.628391	0.91022	FALSE	rs10161088	0.8356	0.9498	20636	0.00223371	0.207525	0.947111	-1.44938	0.868789	0.9498	706	0.0148535	0.165197	0.602353	-0.452876	-1.90226	4.20352e-16	FALSE	FALSE
FAIM2	rs7132908	ARF3	ENSG00000134287.9	Muscle_Skeletal	877	1.77004e-10	0.309628	3.57922e-11	0.0619818	0.628391	0.91022	FALSE	rs73309015	0.8356	0.0502	20636	0.00223371	0.207525	0.947111	-1.44938	0.868789	0.0502	706	0.0148535	0.165197	0.602353	-0.452876	-1.90226	4.20352e-16	FALSE	FALSE
FAIM2	rs7132908	ARF3	ENSG00000134287.9	Muscle_Skeletal	877	1.77004e-10	0.309628	3.57922e-11	0.0619818	0.628391	0.91022	FALSE	rs11169070	0.2991	0.8827	21307	0.00099622	1.03837	0.9757	-1.33263	0.524239	0.8827	706	0.00683997	0.636825	0.766872	-0.572583	-1.90522	4.19111e-16	FALSE	FALSE
FAIM2	rs7132908	ARF3	ENSG00000134287.9	Muscle_Skeletal	877	1.77004e-10	0.309628	3.57922e-11	0.0619818	0.628391	0.91022	FALSE	rs12304910	0.9032	0.0502	20636	0.00223371	0.12162	0.947111	-1.46277	0.807052	0.0502	706	0.0148535	0.244231	0.602353	-0.44313	-1.9059	4.18823e-16	FALSE	FALSE
FAIM2	rs7132908	ARF3	ENSG00000134287.9	Muscle_Skeletal	877	1.77004e-10	0.309628	3.57922e-11	0.0619818	0.628391	0.91022	FALSE	rs10219602	0.9034	0.0502	20636	0.00223371	0.121367	0.947111	-1.4628	0.807052	0.0502	706	0.0148535	0.244231	0.602353	-0.44313	-1.90593	4.1881e-16	FALSE	FALSE
FAIM2	rs7132908	ARF3	ENSG00000134287.9	Muscle_Skeletal	877	1.77004e-10	0.309628	3.57922e-11	0.0619818	0.628391	0.91022	FALSE	rs28755804	0.9034	0.0502	20636	0.00223371	0.121367	0.947111	-1.4628	0.807052	0.0502	706	0.0148535	0.244231	0.602353	-0.44313	-1.90593	4.1881e-16	FALSE	FALSE
FAIM2	rs7132908	ARF3	ENSG00000134287.9	Muscle_Skeletal	877	1.77004e-10	0.309628	3.57922e-11	0.0619818	0.628391	0.91022	FALSE	rs1049986	0.394	0.8939	21311	0.00108738	0.852386	0.973535	-1.4623	0.413674	0.8939	706	0.00746725	0.817445	0.75082	-0.443934	-1.90623	4.18684e-16	FALSE	FALSE
FAIM2	rs7132908	ARF3	ENSG00000134287.9	Muscle_Skeletal	877	1.77004e-10	0.309628	3.57922e-11	0.0619818	0.628391	0.91022	FALSE	rs1470907	0.8068	0.0715	21056	0.00157226	0.244556	0.96218	-1.60869	0.37323	0.0715	706	0.0106679	0.890439	0.678368	-0.29824	-1.90693	4.18394e-16	FALSE	FALSE
FAIM2	rs7132908	ARF3	ENSG00000134287.9	Muscle_Skeletal	877	1.77004e-10	0.309628	3.57922e-11	0.0619818	0.628391	0.91022	FALSE	rs112617687	0.8326	0.9487	20723	0.00217916	0.211368	0.948336	-1.46031	0.807052	0.9487	706	0.0145519	0.244231	0.607257	-0.449188	-1.9095	4.1732e-16	FALSE	FALSE
FAIM2	rs7132908	ARF3	ENSG00000134287.9	Muscle_Skeletal	877	1.77004e-10	0.309628	3.57922e-11	0.0619818	0.628391	0.91022	FALSE	rs12314676	0.8795	0.9499	20636	0.00223794	0.151603	0.947016	-1.458	0.868789	0.9499	706	0.0148816	0.165197	0.6019	-0.452314	-1.91031	4.1698e-16	FALSE	FALSE
FAIM2	rs7132908	ARF3	ENSG00000134287.9	Muscle_Skeletal	877	1.77004e-10	0.309628	3.57922e-11	0.0619818	0.628391	0.91022	FALSE	rs7137976	0.3542	0.8932	21311	0.0010811	0.926473	0.973684	-1.4009	0.48161	0.8932	706	0.00742413	0.703715	0.751902	-0.510788	-1.91169	4.16405e-16	FALSE	FALSE
FAIM2	rs7132908	ARF3	ENSG00000134287.9	Muscle_Skeletal	877	1.77004e-10	0.309628	3.57922e-11	0.0619818	0.628391	0.91022	FALSE	rs11169108	0.9201	0.9496	20636	0.00222532	0.100308	0.947299	-1.46679	0.820924	0.9496	706	0.0147977	0.226357	0.603254	-0.446775	-1.91357	4.15624e-16	FALSE	FALSE
FAIM2	rs7132908	ARF3	ENSG00000134287.9	Muscle_Skeletal	877	1.77004e-10	0.309628	3.57922e-11	0.0619818	0.628391	0.91022	FALSE	rs12315224	0.3576	0.8933	21311	0.00108199	0.919948	0.973663	-1.40638	0.48161	0.8933	706	0.00743025	0.703715	0.751748	-0.510516	-1.91689	4.14245e-16	FALSE	FALSE
FAIM2	rs7132908	ARF3	ENSG00000134287.9	Muscle_Skeletal	877	1.77004e-10	0.309628	3.57922e-11	0.0619818	0.628391	0.91022	FALSE	rs12315732	0.853	0.9494	20722	0.00220779	0.185292	0.947692	-1.45904	0.900766	0.9494	706	0.0147423	0.124694	0.604152	-0.458665	-1.9177	4.13909e-16	FALSE	FALSE
FAIM2	rs7132908	ARF3	ENSG00000134287.9	Muscle_Skeletal	877	1.77004e-10	0.309628	3.57922e-11	0.0619818	0.628391	0.91022	FALSE	rs58250762	0.853	0.0506	20722	0.00220779	0.185292	0.947692	-1.45904	0.900766	0.0506	706	0.0147423	0.124694	0.604152	-0.458665	-1.9177	4.13909e-16	FALSE	FALSE
FAIM2	rs7132908	ARF3	ENSG00000134287.9	Muscle_Skeletal	877	1.77004e-10	0.309628	3.57922e-11	0.0619818	0.628391	0.91022	FALSE	rs28654319	0.8697	0.9494	20722	0.00220779	0.16404	0.947692	-1.46256	0.900766	0.9494	706	0.0147423	0.124694	0.604152	-0.458665	-1.92122	4.12456e-16	FALSE	FALSE
FAIM2	rs7132908	ARF3	ENSG00000134287.9	Muscle_Skeletal	877	1.77004e-10	0.309628	3.57922e-11	0.0619818	0.628391	0.91022	FALSE	rs11169153	0.5711	0.9363	21058	0.00174992	0.566432	0.958086	-1.43237	0.727219	0.9363	706	0.0118744	0.348827	0.654557	-0.491641	-1.92401	4.11308e-16	FALSE	FALSE
FAIM2	rs7132908	ARF3	ENSG00000134287.9	Muscle_Skeletal	877	1.77004e-10	0.309628	3.57922e-11	0.0619818	0.628391	0.91022	FALSE	rs9804749	0.3626	0.1068	21311	0.0010811	0.910422	0.973684	-1.41526	0.48161	0.1068	706	0.00742413	0.703715	0.751902	-0.510788	-1.92605	4.1047e-16	FALSE	FALSE
FAIM2	rs7132908	ARF3	ENSG00000134287.9	Muscle_Skeletal	877	1.77004e-10	0.309628	3.57922e-11	0.0619818	0.628391	0.91022	FALSE	rs9804971	0.4008	0.8992	21311	0.00113781	0.840193	0.972342	-1.45071	0.460093	0.8992	706	0.00781355	0.738694	0.742242	-0.475359	-1.92607	4.1046e-16	FALSE	FALSE
FAIM2	rs7132908	ARF3	ENSG00000134287.9	Muscle_Skeletal	877	1.77004e-10	0.309628	3.57922e-11	0.0619818	0.628391	0.91022	FALSE	rs73293480	0.7278	0.0783	21324	0.00142813	0.348054	0.965527	-1.62531	0.358326	0.0783	706	0.00981327	0.91856	0.696308	-0.302115	-1.92743	4.09903e-16	FALSE	FALSE
FAIM2	rs7132908	ARF3	ENSG00000134287.9	Muscle_Skeletal	877	1.77004e-10	0.309628	3.57922e-11	0.0619818	0.628391	0.91022	FALSE	rs113681541	0.9034	0.9491	20722	0.00219547	0.121367	0.947969	-1.47098	0.900766	0.9491	706	0.0146601	0.124694	0.605489	-0.460347	-1.93132	4.0831e-16	FALSE	FALSE
FAIM2	rs7132908	ARF3	ENSG00000134287.9	Muscle_Skeletal	877	1.77004e-10	0.309628	3.57922e-11	0.0619818	0.628391	0.91022	FALSE	rs7136052	0.3677	0.8935	21311	0.00108378	0.90079	0.97362	-1.42257	0.48161	0.8935	706	0.00744254	0.703715	0.751439	-0.509972	-1.93254	4.07812e-16	FALSE	FALSE
FAIM2	rs7132908	ARF3	ENSG00000134287.9	Muscle_Skeletal	877	1.77004e-10	0.309628	3.57922e-11	0.0619818	0.628391	0.91022	FALSE	rs59849800	0.3443	0.1077	21311	0.00107314	0.945703	0.973872	-1.38689	0.52582	0.1077	706	0.00736951	0.6344	0.753276	-0.54816	-1.93505	4.06792e-16	FALSE	FALSE
FAIM2	rs7132908	ARF3	ENSG00000134287.9	Muscle_Skeletal	877	1.77004e-10	0.309628	3.57922e-11	0.0619818	0.628391	0.91022	FALSE	rs11830289	0.47	0.1487	21304	0.000814955	0.722479	0.980033	-1.70106	0.231847	0.1487	706	0.00559463	1.19561	0.800865	-0.23447	-1.93553	4.06597e-16	FALSE	FALSE
FAIM2	rs7132908	ARF3	ENSG00000134287.9	Muscle_Skeletal	877	1.77004e-10	0.309628	3.57922e-11	0.0619818	0.628391	0.91022	FALSE	rs2336058	0.3952	0.107	20323	0.00113179	0.850225	0.972484	-1.44499	0.460093	0.107	706	0.00741191	0.738694	0.752209	-0.492356	-1.93735	4.05856e-16	FALSE	FALSE
FAIM2	rs7132908	ARF3	ENSG00000134287.9	Muscle_Skeletal	877	1.77004e-10	0.309628	3.57922e-11	0.0619818	0.628391	0.91022	FALSE	rs371777	0.2752	0.636	21263	0.000446484	1.09117	0.988961	-1.66442	0.182351	0.636	706	0.00305919	1.33355	0.88031	-0.27867	-1.94309	4.03535e-16	FALSE	FALSE
FAIM2	rs7132908	ARF3	ENSG00000134287.9	Muscle_Skeletal	877	1.77004e-10	0.309628	3.57922e-11	0.0619818	0.628391	0.91022	FALSE	rs61941187	0.6452	0.9388	19728	0.00193901	0.460441	0.953766	-1.43592	0.90722	0.9388	706	0.0123265	0.116546	0.646059	-0.514925	-1.95084	4.00418e-16	FALSE	FALSE
FAIM2	rs7132908	ARF3	ENSG00000134287.9	Muscle_Skeletal	877	1.77004e-10	0.309628	3.57922e-11	0.0619818	0.628391	0.91022	FALSE	rs12296586	0.3992	0.894	21311	0.00108828	0.843051	0.973514	-1.46961	0.460093	0.894	706	0.00747346	0.738694	0.750664	-0.48967	-1.95928	3.97055e-16	FALSE	FALSE
FAIM2	rs7132908	ARF3	ENSG00000134287.9	Muscle_Skeletal	877	1.77004e-10	0.309628	3.57922e-11	0.0619818	0.628391	0.91022	FALSE	rs7956089	0.4028	0.8941	21311	0.00108919	0.836631	0.973492	-1.47446	0.460093	0.8941	706	0.00747968	0.738694	0.750508	-0.4894	-1.96386	3.9524e-16	FALSE	FALSE
FAIM2	rs7132908	ARF3	ENSG00000134287.9	Muscle_Skeletal	877	1.77004e-10	0.309628	3.57922e-11	0.0619818	0.628391	0.91022	FALSE	rs12310510	0.3313	0.8916	21310	0.0010671	0.971499	0.974016	-1.36549	0.604123	0.8916	706	0.00732767	0.518481	0.754333	-0.600499	-1.96599	3.94399e-16	FALSE	FALSE
FAIM2	rs7132908	ARF3	ENSG00000134287.9	Muscle_Skeletal	877	1.77004e-10	0.309628	3.57922e-11	0.0619818	0.628391	0.91022	FALSE	rs7979262	0.3313	0.8916	21310	0.0010671	0.971499	0.974016	-1.36549	0.604123	0.8916	706	0.00732767	0.518481	0.754333	-0.600499	-1.96599	3.94399e-16	FALSE	FALSE
FAIM2	rs7132908	ARF3	ENSG00000134287.9	Muscle_Skeletal	877	1.77004e-10	0.309628	3.57922e-11	0.0619818	0.628391	0.91022	FALSE	rs1470906	0.4046	0.1059	21311	0.00108919	0.833434	0.973492	-1.47706	0.460093	0.1059	706	0.00747968	0.738694	0.750508	-0.4894	-1.96646	3.94214e-16	FALSE	FALSE
FAIM2	rs7132908	ARF3	ENSG00000134287.9	Muscle_Skeletal	877	1.77004e-10	0.309628	3.57922e-11	0.0619818	0.628391	0.91022	FALSE	rs4563	0.4048	0.1059	21311	0.00108919	0.833079	0.973492	-1.47734	0.460093	0.1059	706	0.00747968	0.738694	0.750508	-0.4894	-1.96674	3.941e-16	FALSE	FALSE
FAIM2	rs7132908	ARF3	ENSG00000134287.9	Muscle_Skeletal	877	1.77004e-10	0.309628	3.57922e-11	0.0619818	0.628391	0.91022	FALSE	rs73116366	0.893	0.0536	20848	0.00207819	0.134509	0.950611	-1.49542	0.875817	0.0536	706	0.0139613	0.156274	0.617093	-0.472446	-1.96786	3.9366e-16	FALSE	FALSE
FAIM2	rs7132908	ARF3	ENSG00000134287.9	Muscle_Skeletal	877	1.77004e-10	0.309628	3.57922e-11	0.0619818	0.628391	0.91022	FALSE	rs113885753	0.2559	0.7936	21289	0.000630263	1.13614	0.984488	-1.44768	0.334142	0.7936	706	0.00432368	0.965805	0.838811	-0.521376	-1.96905	3.93192e-16	FALSE	FALSE
FAIM2	rs7132908	ARF3	ENSG00000134287.9	Muscle_Skeletal	877	1.77004e-10	0.309628	3.57922e-11	0.0619818	0.628391	0.91022	FALSE	rs6580721	0.2559	0.7936	21289	0.000630263	1.13614	0.984488	-1.44768	0.334142	0.7936	706	0.00432368	0.965805	0.838811	-0.521376	-1.96905	3.93192e-16	FALSE	FALSE
FAIM2	rs7132908	ARF3	ENSG00000134287.9	Muscle_Skeletal	877	1.77004e-10	0.309628	3.57922e-11	0.0619818	0.628391	0.91022	FALSE	rs7299609	0.2378	0.1341	20317	0.000931606	1.1805	0.97724	-1.21044	0.929213	0.1341	706	0.00609914	0.0888351	0.786737	-0.76951	-1.97995	3.88931e-16	FALSE	FALSE
FAIM2	rs7132908	ARF3	ENSG00000134287.9	Muscle_Skeletal	877	1.77004e-10	0.309628	3.57922e-11	0.0619818	0.628391	0.91022	FALSE	rs1075880	0.3284	0.1025	21316	0.00112079	0.977342	0.972744	-1.33666	0.746148	0.1025	706	0.00769852	0.323723	0.74507	-0.644342	-1.981	3.88522e-16	FALSE	FALSE
FAIM2	rs7132908	ARF3	ENSG00000134287.9	Muscle_Skeletal	877	1.77004e-10	0.309628	3.57922e-11	0.0619818	0.628391	0.91022	FALSE	rs184172	0.8675	0.9095	19975	0.00133675	0.166835	0.967662	-1.70229	0.315913	0.9095	706	0.00860427	1.00289	0.723373	-0.278762	-1.98105	3.88503e-16	FALSE	FALSE
FAIM2	rs7132908	ARF3	ENSG00000134287.9	Muscle_Skeletal	877	1.77004e-10	0.309628	3.57922e-11	0.0619818	0.628391	0.91022	FALSE	rs1198112677	0.7164	0.4014	21259	0.000430261	0.363274	0.989358	-2.20619	0.0866593	0.4014	706	0.00294748	1.71329	0.884174	0.219852	-1.98634	3.86454e-16	FALSE	FALSE
FAIM2	rs7132908	ARF3	ENSG00000134287.9	Muscle_Skeletal	877	1.77004e-10	0.309628	3.57922e-11	0.0619818	0.628391	0.91022	FALSE	rs661776	0.7164	0.4014	21259	0.000430261	0.363274	0.989358	-2.20619	0.0866593	0.4014	706	0.00294748	1.71329	0.884174	0.219852	-1.98634	3.86454e-16	FALSE	FALSE
FAIM2	rs7132908	ARF3	ENSG00000134287.9	Muscle_Skeletal	877	1.77004e-10	0.309628	3.57922e-11	0.0619818	0.628391	0.91022	FALSE	rs1574326	0.4205	0.8929	20323	0.00113086	0.805554	0.972506	-1.48135	0.48161	0.8929	706	0.00740582	0.703715	0.752362	-0.511603	-1.99296	3.83905e-16	FALSE	FALSE
FAIM2	rs7132908	ARF3	ENSG00000134287.9	Muscle_Skeletal	877	1.77004e-10	0.309628	3.57922e-11	0.0619818	0.628391	0.91022	FALSE	rs10875964	0.3282	0.893	21311	0.00107932	0.977746	0.973726	-1.35415	0.695534	0.893	706	0.00741191	0.391356	0.752209	-0.63998	-1.99413	3.83453e-16	FALSE	FALSE
FAIM2	rs7132908	ARF3	ENSG00000134287.9	Muscle_Skeletal	877	1.77004e-10	0.309628	3.57922e-11	0.0619818	0.628391	0.91022	FALSE	rs7313738	0.3282	0.893	21311	0.00107932	0.977746	0.973726	-1.35415	0.695534	0.893	706	0.00741191	0.391356	0.752209	-0.63998	-1.99413	3.83453e-16	FALSE	FALSE
FAIM2	rs7132908	ARF3	ENSG00000134287.9	Muscle_Skeletal	877	1.77004e-10	0.309628	3.57922e-11	0.0619818	0.628391	0.91022	FALSE	rs12317646	0.3298	0.107	21311	0.00107932	0.974517	0.973726	-1.35722	0.695534	0.107	706	0.00741191	0.391356	0.752209	-0.63998	-1.9972	3.82278e-16	FALSE	FALSE
FAIM2	rs7132908	ARF3	ENSG00000134287.9	Muscle_Skeletal	877	1.77004e-10	0.309628	3.57922e-11	0.0619818	0.628391	0.91022	FALSE	rs11169106	0.3298	0.8929	21311	0.00107843	0.974517	0.973747	-1.35761	0.695534	0.8929	706	0.00740582	0.391356	0.752362	-0.640278	-1.99789	3.82015e-16	FALSE	FALSE
FAIM2	rs7132908	ARF3	ENSG00000134287.9	Muscle_Skeletal	877	1.77004e-10	0.309628	3.57922e-11	0.0619818	0.628391	0.91022	FALSE	rs73306808	0.3298	0.1071	21311	0.00107843	0.974517	0.973747	-1.35761	0.695534	0.1071	706	0.00740582	0.391356	0.752362	-0.640278	-1.99789	3.82015e-16	FALSE	FALSE
FAIM2	rs7132908	ARF3	ENSG00000134287.9	Muscle_Skeletal	877	1.77004e-10	0.309628	3.57922e-11	0.0619818	0.628391	0.91022	FALSE	rs77267317	0.9069	0.9367	21133	0.00175397	0.11695	0.957993	-1.5784	0.562974	0.9367	706	0.0119443	0.57843	0.653228	-0.420265	-1.99867	3.81718e-16	FALSE	FALSE
FAIM2	rs7132908	ARF3	ENSG00000134287.9	Muscle_Skeletal	877	1.77004e-10	0.309628	3.57922e-11	0.0619818	0.628391	0.91022	FALSE	rs7688	0.4195	0.8939	21311	0.00108738	0.807289	0.973535	-1.49873	0.48161	0.8939	706	0.00746725	0.703715	0.75082	-0.50888	-2.00761	3.78319e-16	FALSE	FALSE
FAIM2	rs7132908	ARF3	ENSG00000134287.9	Muscle_Skeletal	877	1.77004e-10	0.309628	3.57922e-11	0.0619818	0.628391	0.91022	FALSE	rs7962645	0.4213	0.8941	21311	0.00108919	0.804168	0.973492	-1.50038	0.48161	0.8941	706	0.00747968	0.703715	0.750508	-0.508333	-2.00872	3.77901e-16	FALSE	FALSE
FAIM2	rs7132908	ARF3	ENSG00000134287.9	Muscle_Skeletal	877	1.77004e-10	0.309628	3.57922e-11	0.0619818	0.628391	0.91022	FALSE	rs7967624	0.4213	0.8939	21311	0.00108738	0.804168	0.973535	-1.50118	0.48161	0.8939	706	0.00746725	0.703715	0.75082	-0.50888	-2.01006	3.77394e-16	FALSE	FALSE
FAIM2	rs7132908	ARF3	ENSG00000134287.9	Muscle_Skeletal	877	1.77004e-10	0.309628	3.57922e-11	0.0619818	0.628391	0.91022	FALSE	rs4898533	0.5186	0.914	21322	0.00131134	0.645505	0.968257	-1.52332	0.534164	0.914	706	0.00900991	0.621662	0.714061	-0.488009	-2.01133	3.76916e-16	FALSE	FALSE
FAIM2	rs7132908	ARF3	ENSG00000134287.9	Muscle_Skeletal	877	1.77004e-10	0.309628	3.57922e-11	0.0619818	0.628391	0.91022	FALSE	rs296742	0.5814	0.8345	20033	0.000794362	0.551341	0.980528	-1.82035	0.206751	0.8345	706	0.00512792	1.26255	0.814394	-0.192979	-2.01333	3.76162e-16	FALSE	FALSE
FAIM2	rs7132908	ARF3	ENSG00000134287.9	Muscle_Skeletal	877	1.77004e-10	0.309628	3.57922e-11	0.0619818	0.628391	0.91022	FALSE	rs12314795	0.4436	0.1057	21311	0.001091	0.766128	0.973449	-1.52866	0.48161	0.1057	706	0.00749216	0.703715	0.750196	-0.507785	-2.03645	3.67567e-16	FALSE	FALSE
FAIM2	rs7132908	ARF3	ENSG00000134287.9	Muscle_Skeletal	877	1.77004e-10	0.309628	3.57922e-11	0.0619818	0.628391	0.91022	FALSE	rs113962040	0.3476	0.107	21311	0.00107932	0.939255	0.973726	-1.39008	0.720279	0.107	706	0.00741191	0.358086	0.752209	-0.649358	-2.03944	3.66469e-16	FALSE	FALSE
FAIM2	rs7132908	ARF3	ENSG00000134287.9	Muscle_Skeletal	877	1.77004e-10	0.309628	3.57922e-11	0.0619818	0.628391	0.91022	FALSE	rs55812050	0.3476	0.107	21311	0.00107932	0.939255	0.973726	-1.39008	0.720279	0.107	706	0.00741191	0.358086	0.752209	-0.649358	-2.03944	3.66469e-16	FALSE	FALSE
FAIM2	rs7132908	ARF3	ENSG00000134287.9	Muscle_Skeletal	877	1.77004e-10	0.309628	3.57922e-11	0.0619818	0.628391	0.91022	FALSE	rs11169109	0.3492	0.893	21311	0.00107932	0.936142	0.973726	-1.39292	0.720279	0.893	706	0.00741191	0.358086	0.752209	-0.649358	-2.04228	3.65429e-16	FALSE	FALSE
FAIM2	rs7132908	ARF3	ENSG00000134287.9	Muscle_Skeletal	877	1.77004e-10	0.309628	3.57922e-11	0.0619818	0.628391	0.91022	FALSE	rs61710637	0.3492	0.893	21311	0.00107932	0.936142	0.973726	-1.39292	0.720279	0.893	706	0.00741191	0.358086	0.752209	-0.649358	-2.04228	3.65429e-16	FALSE	FALSE
FAIM2	rs7132908	ARF3	ENSG00000134287.9	Muscle_Skeletal	877	1.77004e-10	0.309628	3.57922e-11	0.0619818	0.628391	0.91022	FALSE	rs12308256	0.3925	0.8961	21311	0.00110768	0.855092	0.973054	-1.45122	0.614942	0.8961	706	0.00760665	0.503032	0.747343	-0.593308	-2.04453	3.64606e-16	FALSE	FALSE
FAIM2	rs7132908	ARF3	ENSG00000134287.9	Muscle_Skeletal	877	1.77004e-10	0.309628	3.57922e-11	0.0619818	0.628391	0.91022	FALSE	rs11169133	0.4581	0.8945	21311	0.00109283	0.741979	0.973406	-1.54559	0.48161	0.8945	706	0.00750469	0.703715	0.749883	-0.507236	-2.05282	3.61596e-16	FALSE	FALSE
FAIM2	rs7132908	ARF3	ENSG00000134287.9	Muscle_Skeletal	877	1.77004e-10	0.309628	3.57922e-11	0.0619818	0.628391	0.91022	FALSE	rs11169172	0.5336	0.9136	20335	0.00136922	0.62252	0.966902	-1.51679	0.620699	0.9136	706	0.00897213	0.49486	0.714918	-0.539953	-2.05675	3.6018e-16	FALSE	FALSE
FAIM2	rs7132908	ARF3	ENSG00000134287.9	Muscle_Skeletal	877	1.77004e-10	0.309628	3.57922e-11	0.0619818	0.628391	0.91022	FALSE	rs59429669	0.5204	0.0861	21322	0.00130996	0.642729	0.968289	-1.52555	0.620699	0.0861	706	0.00900043	0.49486	0.714276	-0.538906	-2.06446	3.57413e-16	FALSE	FALSE
FAIM2	rs7132908	ARF3	ENSG00000134287.9	Muscle_Skeletal	877	1.77004e-10	0.309628	3.57922e-11	0.0619818	0.628391	0.91022	FALSE	rs3741554	0.6859	0.9286	21056	0.00157429	0.404425	0.962133	-1.55815	0.677488	0.9286	706	0.0106817	0.415893	0.678086	-0.508091	-2.06625	3.56775e-16	FALSE	FALSE
FAIM2	rs7132908	ARF3	ENSG00000134287.9	Muscle_Skeletal	877	1.77004e-10	0.309628	3.57922e-11	0.0619818	0.628391	0.91022	FALSE	rs11169097	0.3783	0.8918	21310	0.00106883	0.881033	0.973975	-1.44633	0.643505	0.8918	706	0.00733957	0.462804	0.754032	-0.620525	-2.06686	3.56557e-16	FALSE	FALSE
FAIM2	rs7132908	ARF3	ENSG00000134287.9	Muscle_Skeletal	877	1.77004e-10	0.309628	3.57922e-11	0.0619818	0.628391	0.91022	FALSE	rs7309607	0.2712	0.8698	21309	0.000910742	1.1003	0.977738	-1.31059	0.993535	0.8698	706	0.00625367	0.00810276	0.782509	-0.762773	-2.07336	3.54246e-16	FALSE	FALSE
FAIM2	rs7132908	ARF3	ENSG00000134287.9	Muscle_Skeletal	877	1.77004e-10	0.309628	3.57922e-11	0.0619818	0.628391	0.91022	FALSE	rs296741	0.9616	0.3452	16957	0.000573403	0.0481459	0.985868	-2.1285	0.113157	0.3452	706	0.00313318	1.58416	0.877768	0.0504904	-2.07801	3.52603e-16	FALSE	FALSE
FAIM2	rs7132908	ARF3	ENSG00000134287.9	Muscle_Skeletal	877	1.77004e-10	0.309628	3.57922e-11	0.0619818	0.628391	0.91022	FALSE	rs11834921	0.618	0.9198	20875	0.00142723	0.498687	0.965548	-1.56404	0.634353	0.9198	706	0.00960058	0.475609	0.700922	-0.52425	-2.08829	3.48996e-16	FALSE	FALSE
FAIM2	rs7132908	ARF3	ENSG00000134287.9	Muscle_Skeletal	877	1.77004e-10	0.309628	3.57922e-11	0.0619818	0.628391	0.91022	FALSE	rs12370694	0.7779	0.0843	21062	0.00135179	0.282057	0.96731	-1.67187	0.464702	0.0843	706	0.00917454	0.731126	0.71035	-0.429683	-2.10155	3.44399e-16	FALSE	FALSE
FAIM2	rs7132908	ARF3	ENSG00000134287.9	Muscle_Skeletal	877	1.77004e-10	0.309628	3.57922e-11	0.0619818	0.628391	0.91022	FALSE	rs11169092	0.4129	0.8885	21307	0.0010412	0.818801	0.97463	-1.51039	0.57521	0.8885	706	0.0071488	0.560395	0.758884	-0.592078	-2.10247	3.44083e-16	FALSE	FALSE
FAIM2	rs7132908	ARF3	ENSG00000134287.9	Muscle_Skeletal	877	1.77004e-10	0.309628	3.57922e-11	0.0619818	0.628391	0.91022	FALSE	rs1000064508	0.4153	0.8872	21306	0.00103076	0.814602	0.974878	-1.51856	0.57521	0.8872	706	0.00707676	0.560395	0.760732	-0.595635	-2.1142	3.40071e-16	FALSE	FALSE
FAIM2	rs7132908	ARF3	ENSG00000134287.9	Muscle_Skeletal	877	1.77004e-10	0.309628	3.57922e-11	0.0619818	0.628391	0.91022	FALSE	rs11833411	0.4153	0.8872	21306	0.00103076	0.814602	0.974878	-1.51856	0.57521	0.8872	706	0.00707676	0.560395	0.760732	-0.595635	-2.1142	3.40071e-16	FALSE	FALSE
FAIM2	rs7132908	ARF3	ENSG00000134287.9	Muscle_Skeletal	877	1.77004e-10	0.309628	3.57922e-11	0.0619818	0.628391	0.91022	FALSE	rs4045193	0.4003	0.8877	21306	0.00103476	0.841086	0.974783	-1.49533	0.625418	0.8877	706	0.00710427	0.488186	0.760026	-0.623045	-2.11838	3.38653e-16	FALSE	FALSE
FAIM2	rs7132908	ARF3	ENSG00000134287.9	Muscle_Skeletal	877	1.77004e-10	0.309628	3.57922e-11	0.0619818	0.628391	0.91022	FALSE	rs7955586	0.301	0.127	21309	0.000930267	1.03429	0.977272	-1.36935	0.973138	0.127	706	0.00638774	0.0336729	0.778877	-0.754077	-2.12343	3.36945e-16	FALSE	FALSE
FAIM2	rs7132908	ARF3	ENSG00000134287.9	Muscle_Skeletal	877	1.77004e-10	0.309628	3.57922e-11	0.0619818	0.628391	0.91022	FALSE	rs297916	0.3931	0.7253	21275	0.000518493	0.854009	0.987204	-1.81929	0.207375	0.7253	706	0.00355459	1.26082	0.863572	-0.309586	-2.12888	3.35114e-16	FALSE	FALSE
FAIM2	rs7132908	ARF3	ENSG00000134287.9	Muscle_Skeletal	877	1.77004e-10	0.309628	3.57922e-11	0.0619818	0.628391	0.91022	FALSE	rs1361918111	0.8254	0.0693	21055	0.00161842	0.220605	0.961113	-1.60016	0.776398	0.0693	706	0.0109805	0.284016	0.672033	-0.530316	-2.13048	3.34579e-16	FALSE	FALSE
FAIM2	rs7132908	ARF3	ENSG00000134287.9	Muscle_Skeletal	877	1.77004e-10	0.309628	3.57922e-11	0.0619818	0.628391	0.91022	FALSE	rs4898531	0.8254	0.0693	21055	0.00161842	0.220605	0.961113	-1.60016	0.776398	0.0693	706	0.0109805	0.284016	0.672033	-0.530316	-2.13048	3.34579e-16	FALSE	FALSE
FAIM2	rs7132908	ARF3	ENSG00000134287.9	Muscle_Skeletal	877	1.77004e-10	0.309628	3.57922e-11	0.0619818	0.628391	0.91022	FALSE	rs17123981	0.4489	0.8832	21310	0.000999777	0.75725	0.975615	-1.57717	0.50461	0.8832	706	0.00686536	0.667254	0.766209	-0.556095	-2.13327	3.33647e-16	FALSE	FALSE
FAIM2	rs7132908	ARF3	ENSG00000134287.9	Muscle_Skeletal	877	1.77004e-10	0.309628	3.57922e-11	0.0619818	0.628391	0.91022	FALSE	rs73116330	0.8309	0.0825	21062	0.00137857	0.213547	0.966684	-1.67882	0.518286	0.0825	706	0.00935632	0.64599	0.706296	-0.465222	-2.14404	3.30072e-16	FALSE	FALSE
FAIM2	rs7132908	ARF3	ENSG00000134287.9	Muscle_Skeletal	877	1.77004e-10	0.309628	3.57922e-11	0.0619818	0.628391	0.91022	FALSE	rs1574598	0.7724	0.0833	20074	0.00143378	0.289237	0.965396	-1.64151	0.593518	0.0833	706	0.00927455	0.533745	0.708114	-0.514831	-2.15634	3.26037e-16	FALSE	FALSE
FAIM2	rs7132908	ARF3	ENSG00000134287.9	Muscle_Skeletal	877	1.77004e-10	0.309628	3.57922e-11	0.0619818	0.628391	0.91022	FALSE	rs12316284	0.5333	0.1061	21044	0.00110117	0.622976	0.973208	-1.62098	0.51536	0.1061	706	0.00746725	0.650514	0.75082	-0.535927	-2.15691	3.25852e-16	FALSE	FALSE
FAIM2	rs7132908	ARF3	ENSG00000134287.9	Muscle_Skeletal	877	1.77004e-10	0.309628	3.57922e-11	0.0619818	0.628391	0.91022	FALSE	rs297938	0.5029	0.315	21278	0.000478693	0.669934	0.988174	-1.99698	0.160334	0.315	706	0.00328219	1.40395	0.872695	-0.170513	-2.1675	3.22419e-16	FALSE	FALSE
FAIM2	rs7132908	ARF3	ENSG00000134287.9	Muscle_Skeletal	877	1.77004e-10	0.309628	3.57922e-11	0.0619818	0.628391	0.91022	FALSE	rs905619	0.7501	0.0831	21061	0.00136958	0.318508	0.966894	-1.65498	0.593518	0.0831	706	0.00929485	0.533745	0.707662	-0.514121	-2.1691	3.21903e-16	FALSE	FALSE
FAIM2	rs7132908	ARF3	ENSG00000134287.9	Muscle_Skeletal	877	1.77004e-10	0.309628	3.57922e-11	0.0619818	0.628391	0.91022	FALSE	rs7134749	0.8795	0.9291	21055	0.00158462	0.151603	0.961894	-1.62264	0.827348	0.9291	706	0.0107512	0.218104	0.676667	-0.548443	-2.17108	3.21266e-16	FALSE	FALSE
FAIM2	rs7132908	ARF3	ENSG00000134287.9	Muscle_Skeletal	877	1.77004e-10	0.309628	3.57922e-11	0.0619818	0.628391	0.91022	FALSE	rs3741555	0.8636	0.072	21056	0.00156218	0.171793	0.962413	-1.62635	0.805609	0.072	706	0.0105995	0.246095	0.679769	-0.548772	-2.17512	3.1997e-16	FALSE	FALSE
FAIM2	rs7132908	ARF3	ENSG00000134287.9	Muscle_Skeletal	877	1.77004e-10	0.309628	3.57922e-11	0.0619818	0.628391	0.91022	FALSE	rs3813526	0.8714	0.928	21056	0.00156218	0.16188	0.962413	-1.62794	0.805609	0.928	706	0.0105995	0.246095	0.679769	-0.548772	-2.17671	3.19461e-16	FALSE	FALSE
FAIM2	rs7132908	ARF3	ENSG00000134287.9	Muscle_Skeletal	877	1.77004e-10	0.309628	3.57922e-11	0.0619818	0.628391	0.91022	FALSE	rs11169160	0.855	0.0725	21056	0.00155225	0.182743	0.962643	-1.62755	0.811084	0.0725	706	0.0105321	0.239028	0.681156	-0.552069	-2.17962	3.18535e-16	FALSE	FALSE
FAIM2	rs7132908	ARF3	ENSG00000134287.9	Muscle_Skeletal	877	1.77004e-10	0.309628	3.57922e-11	0.0619818	0.628391	0.91022	FALSE	rs671589	0.7451	0.2844	21265	0.000507836	0.325107	0.987463	-2.13736	0.136479	0.2844	706	0.00347989	1.48903	0.866055	-0.0450464	-2.18241	3.17648e-16	FALSE	FALSE
FAIM2	rs7132908	ARF3	ENSG00000134287.9	Muscle_Skeletal	877	1.77004e-10	0.309628	3.57922e-11	0.0619818	0.628391	0.91022	FALSE	rs687048	0.3677	0.6425	21257	0.000450129	0.90079	0.988872	-1.84795	0.200824	0.6425	706	0.0030833	1.27921	0.87948	-0.338391	-2.18634	3.16401e-16	FALSE	FALSE
FAIM2	rs7132908	ARF3	ENSG00000134287.9	Muscle_Skeletal	877	1.77004e-10	0.309628	3.57922e-11	0.0619818	0.628391	0.91022	FALSE	rs10875989	0.5604	0.7303	21268	0.000524662	0.582247	0.987053	-2.00614	0.172611	0.7303	706	0.0035957	1.36386	0.862211	-0.189108	-2.19525	3.13594e-16	FALSE	FALSE
FAIM2	rs7132908	ARF3	ENSG00000134287.9	Muscle_Skeletal	877	1.77004e-10	0.309628	3.57922e-11	0.0619818	0.628391	0.91022	FALSE	rs12299505	0.4551	0.8919	21043	0.00108328	0.74694	0.973632	-1.5462	0.720308	0.8919	706	0.00734554	0.358047	0.753882	-0.652648	-2.19885	3.12467e-16	FALSE	FALSE
FAIM2	rs7132908	ARF3	ENSG00000134287.9	Muscle_Skeletal	877	1.77004e-10	0.309628	3.57922e-11	0.0619818	0.628391	0.91022	FALSE	rs897059	0.8922	0.0728	21055	0.00154642	0.135521	0.962778	-1.63659	0.90656	0.0728	706	0.0104921	0.117379	0.681982	-0.568126	-2.20472	3.10639e-16	FALSE	FALSE
FAIM2	rs7132908	ARF3	ENSG00000134287.9	Muscle_Skeletal	877	1.77004e-10	0.309628	3.57922e-11	0.0619818	0.628391	0.91022	FALSE	rs11503901	0.419	0.8542	18422	0.000957932	0.808157	0.976612	-1.55884	0.536704	0.8542	706	0.00568654	0.617805	0.798253	-0.648031	-2.20687	3.09971e-16	FALSE	FALSE
FAIM2	rs7132908	ARF3	ENSG00000134287.9	Muscle_Skeletal	877	1.77004e-10	0.309628	3.57922e-11	0.0619818	0.628391	0.91022	FALSE	rs416959	0.4889	0.8338	21286	0.000745078	0.692059	0.981714	-1.76571	0.376185	0.8338	706	0.00511061	0.884947	0.814904	-0.524352	-2.29006	2.85229e-16	FALSE	FALSE
FAIM2	rs7132908	ARF3	ENSG00000134287.9	Muscle_Skeletal	877	1.77004e-10	0.309628	3.57922e-11	0.0619818	0.628391	0.91022	FALSE	rs2276188	0.9933	0.0879	21321	0.00128573	0.0083973	0.968858	-1.73456	0.695307	0.0879	706	0.00883352	0.391663	0.718081	-0.57799	-2.31255	2.78885e-16	FALSE	FALSE
FAIM2	rs7132908	ARF3	ENSG00000134287.9	Muscle_Skeletal	877	1.77004e-10	0.309628	3.57922e-11	0.0619818	0.628391	0.91022	FALSE	rs457487	0.6865	0.7195	21267	0.000512057	0.403609	0.98736	-2.10504	0.179783	0.7195	706	0.00350915	1.34142	0.86508	-0.223218	-2.32826	2.74539e-16	FALSE	FALSE
FAIM2	rs7132908	ARF3	ENSG00000134287.9	Muscle_Skeletal	877	1.77004e-10	0.309628	3.57922e-11	0.0619818	0.628391	0.91022	FALSE	rs11169155	0.8735	0.8963	21208	0.00111495	0.159214	0.972882	-1.79145	0.544694	0.8963	706	0.00761962	0.60573	0.747021	-0.550181	-2.34163	2.70892e-16	FALSE	FALSE
FAIM2	rs7132908	ARF3	ENSG00000134287.9	Muscle_Skeletal	877	1.77004e-10	0.309628	3.57922e-11	0.0619818	0.628391	0.91022	FALSE	rs11169188	0.4172	0.8127	18411	0.00078423	0.811289	0.980771	-1.65291	0.506569	0.8127	706	0.00465262	0.66419	0.828649	-0.699243	-2.35215	2.68057e-16	FALSE	FALSE
FAIM2	rs7132908	ARF3	ENSG00000134287.9	Muscle_Skeletal	877	1.77004e-10	0.309628	3.57922e-11	0.0619818	0.628391	0.91022	FALSE	rs1470908	0.948	0.093	21128	0.00123322	0.0652185	0.970092	-1.75275	0.809486	0.093	706	0.00839605	0.241089	0.728248	-0.630269	-2.38301	2.5991e-16	FALSE	FALSE
FAIM2	rs7132908	ARF3	ENSG00000134287.9	Muscle_Skeletal	877	1.77004e-10	0.309628	3.57922e-11	0.0619818	0.628391	0.91022	FALSE	rs17261897	0.9724	0.9029	21312	0.00117627	0.0345984	0.971433	-1.77718	0.697508	0.9029	706	0.00807805	0.388687	0.735822	-0.609983	-2.38716	2.58835e-16	FALSE	FALSE
FAIM2	rs7132908	ARF3	ENSG00000134287.9	Muscle_Skeletal	877	1.77004e-10	0.309628	3.57922e-11	0.0619818	0.628391	0.91022	FALSE	rs11169156	0.8804	0.104	21208	0.00111211	0.150462	0.972949	-1.79401	0.615162	0.104	706	0.00760018	0.502719	0.747504	-0.593723	-2.38773	2.58687e-16	FALSE	FALSE
FAIM2	rs7132908	ARF3	ENSG00000134287.9	Muscle_Skeletal	877	1.77004e-10	0.309628	3.57922e-11	0.0619818	0.628391	0.91022	FALSE	rs11169216	0.4571	0.835	16360	0.000975068	0.743631	0.976203	-1.59919	0.727888	0.835	706	0.00514038	0.347936	0.814027	-0.791803	-2.391	2.57844e-16	FALSE	FALSE
FAIM2	rs7132908	ARF3	ENSG00000134287.9	Muscle_Skeletal	877	1.77004e-10	0.309628	3.57922e-11	0.0619818	0.628391	0.91022	FALSE	rs836567	0.6887	0.5836	21261	0.000425382	0.40062	0.989477	-2.19771	0.160072	0.5836	706	0.00291433	1.40483	0.885327	-0.209219	-2.40693	2.53768e-16	FALSE	FALSE
FAIM2	rs7132908	ARF3	ENSG00000134287.9	Muscle_Skeletal	877	1.77004e-10	0.309628	3.57922e-11	0.0619818	0.628391	0.91022	FALSE	rs597770	0.4708	0.6527	21257	0.000456109	0.721178	0.988726	-1.9855	0.243742	0.6527	706	0.00312426	1.16568	0.878074	-0.455599	-2.4411	2.45243e-16	FALSE	FALSE
FAIM2	rs7132908	ARF3	ENSG00000134287.9	Muscle_Skeletal	877	1.77004e-10	0.309628	3.57922e-11	0.0619818	0.628391	0.91022	FALSE	rs60268875	0.9613	0.8949	21321	0.00109598	0.0485223	0.973331	-1.81098	0.94901	0.8949	706	0.00752988	0.06395	0.749254	-0.690125	-2.50111	2.30959e-16	FALSE	FALSE
FAIM2	rs7132908	ARF3	ENSG00000134287.9	Muscle_Skeletal	877	1.77004e-10	0.309628	3.57922e-11	0.0619818	0.628391	0.91022	FALSE	rs584878	0.8721	0.1551	21032	0.000797427	0.160992	0.980454	-1.95479	0.427263	0.1551	706	0.00540441	0.793884	0.806324	-0.566691	-2.52148	2.26303e-16	FALSE	FALSE
FAIM2	rs7132908	ARF3	ENSG00000134287.9	Muscle_Skeletal	877	1.77004e-10	0.309628	3.57922e-11	0.0619818	0.628391	0.91022	FALSE	rs297907	0.5398	0.3489	21008	0.000460527	0.613115	0.988618	-2.05204	0.258203	0.3489	706	0.00311757	1.13065	0.878303	-0.491715	-2.54375	2.21317e-16	FALSE	FALSE
FAIM2	rs7132908	ARF3	ENSG00000134287.9	Muscle_Skeletal	877	1.77004e-10	0.309628	3.57922e-11	0.0619818	0.628391	0.91022	FALSE	rs297942	0.855	0.3915	21266	0.000433821	0.182743	0.989271	-2.25088	0.187195	0.3915	706	0.00297285	1.31892	0.883293	-0.305777	-2.55665	2.18481e-16	FALSE	FALSE
FAIM2	rs7132908	ARF3	ENSG00000134287.9	Muscle_Skeletal	877	1.77004e-10	0.309628	3.57922e-11	0.0619818	0.628391	0.91022	FALSE	rs3741559	0.8858	0.1792	21015	0.000711023	0.143621	0.982535	-2.01364	0.610132	0.1792	706	0.00481493	0.509885	0.823725	-0.760779	-2.77442	1.75727e-16	FALSE	FALSE
FAIM2	rs7132908	ARF3	ENSG00000134287.9	Muscle_Skeletal	877	1.77004e-10	0.309628	3.57922e-11	0.0619818	0.628391	0.91022	FALSE	rs369235	0.2871	0.4619	21259	0.000415944	1.0645	0.989708	-1.72746	0.809393	0.4619	706	0.00284941	0.241209	0.887595	-1.067	-2.79446	1.7224e-16	FALSE	FALSE
FAIM2	rs7132908	ARF3	ENSG00000134287.9	Muscle_Skeletal	877	1.77004e-10	0.309628	3.57922e-11	0.0619818	0.628391	0.91022	FALSE	rs427758	0.7842	0.2103	21280	0.000621893	0.27385	0.984691	-2.05272	0.5493	0.2103	706	0.00426446	0.598809	0.840667	-0.76766	-2.82038	1.67832e-16	FALSE	FALSE
FAIM2	rs7132908	ARF3	ENSG00000134287.9	Muscle_Skeletal	877	1.77004e-10	0.309628	3.57922e-11	0.0619818	0.628391	0.91022	FALSE	rs4483675	0.6663	0.7053	17644	0.000599291	0.431232	0.985239	-2.01627	0.498666	0.7053	706	0.00340731	0.67659	0.868481	-0.815517	-2.83179	1.65929e-16	FALSE	FALSE
FAIM2	rs7132908	ARF3	ENSG00000134287.9	Muscle_Skeletal	877	1.77004e-10	0.309628	3.57922e-11	0.0619818	0.628391	0.91022	FALSE	rs584105	0.5998	0.4041	20638	0.000442241	0.524688	0.989065	-2.12174	0.377972	0.4041	706	0.00294105	0.881639	0.884397	-0.735083	-2.85683	1.61826e-16	FALSE	FALSE
FAIM2	rs7132908	ARF3	ENSG00000134287.9	Muscle_Skeletal	877	1.77004e-10	0.309628	3.57922e-11	0.0619818	0.628391	0.91022	FALSE	rs426496	0.8313	0.1919	21280	0.000666004	0.213035	0.983623	-2.03361	0.811572	0.1919	706	0.00456694	0.238399	0.831272	-0.866113	-2.89972	1.55032e-16	FALSE	FALSE
FAIM2	rs7132908	ARF3	ENSG00000134287.9	Muscle_Skeletal	877	1.77004e-10	0.309628	3.57922e-11	0.0619818	0.628391	0.91022	FALSE	rs467199	0.953	0.1912	20292	0.000700382	0.0589399	0.982792	-2.02948	0.84444	0.1912	706	0.00457969	0.196217	0.830881	-0.872581	-2.90206	1.5467e-16	FALSE	FALSE
FAIM2	rs7132908	ARF3	ENSG00000134287.9	Muscle_Skeletal	877	1.77004e-10	0.309628	3.57922e-11	0.0619818	0.628391	0.91022	FALSE	rs3759126	0.9871	0.8	21279	0.000645531	0.0161685	0.984118	-2.07116	0.694911	0.8	706	0.00442635	0.392199	0.835613	-0.838498	-2.90965	1.53499e-16	FALSE	FALSE
FAIM2	rs7132908	ARF3	ENSG00000134287.9	Muscle_Skeletal	877	1.77004e-10	0.309628	3.57922e-11	0.0619818	0.628391	0.91022	FALSE	rs34119994	0.8216	0.8028	21280	0.000652383	0.225488	0.983952	-2.04108	0.793451	0.8028	706	0.00447354	0.261832	0.834151	-0.869745	-2.91082	1.5332e-16	FALSE	FALSE
FAIM2	rs7132908	ARF3	ENSG00000134287.9	Muscle_Skeletal	877	1.77004e-10	0.309628	3.57922e-11	0.0619818	0.628391	0.91022	FALSE	rs403201	0.9246	0.1914	21279	0.000667362	0.094641	0.98359	-2.05052	0.822249	0.1914	706	0.00457604	0.224653	0.830993	-0.867938	-2.91846	1.52154e-16	FALSE	FALSE
FAIM2	rs7132908	ARF3	ENSG00000134287.9	Muscle_Skeletal	877	1.77004e-10	0.309628	3.57922e-11	0.0619818	0.628391	0.91022	FALSE	rs439779	0.9593	0.1907	21279	0.000669233	0.051032	0.983544	-2.05227	0.839308	0.1907	706	0.00458886	0.202779	0.8306	-0.870668	-2.92294	1.51474e-16	FALSE	FALSE
FAIM2	rs7132908	ARF3	ENSG00000134287.9	Muscle_Skeletal	877	1.77004e-10	0.309628	3.57922e-11	0.0619818	0.628391	0.91022	FALSE	rs61926092	0.8594	0.8009	21279	0.000647721	0.177138	0.984065	-2.05418	0.866053	0.8009	706	0.00444136	0.168674	0.835147	-0.889471	-2.94365	1.48369e-16	FALSE	FALSE
FAIM2	rs7132908	ARF3	ENSG00000134287.9	Muscle_Skeletal	877	1.77004e-10	0.309628	3.57922e-11	0.0619818	0.628391	0.91022	FALSE	rs7303233	0.6592	0.697	17953	0.000579664	0.441018	0.985715	-2.02843	0.646681	0.697	706	0.00335344	0.458378	0.870291	-0.929801	-2.95823	1.46221e-16	FALSE	FALSE
FAIM2	rs7132908	ARF3	ENSG00000134287.9	Muscle_Skeletal	877	1.77004e-10	0.309628	3.57922e-11	0.0619818	0.628391	0.91022	FALSE	rs402813	0.8257	0.7938	21278	0.000631042	0.22022	0.984469	-2.05859	0.912138	0.7938	706	0.00432679	0.110342	0.838714	-0.907182	-2.96577	1.45123e-16	FALSE	FALSE
FAIM2	rs7132908	ARF3	ENSG00000134287.9	Muscle_Skeletal	877	1.77004e-10	0.309628	3.57922e-11	0.0619818	0.628391	0.91022	FALSE	rs1248366	0.7014	0.3023	21262	0.000490092	0.383431	0.987896	-2.13449	0.543753	0.3023	706	0.00335783	0.607148	0.870143	-0.86028	-2.99477	1.40975e-16	FALSE	FALSE
FAIM2	rs7132908	ARF3	ENSG00000134287.9	Muscle_Skeletal	877	1.77004e-10	0.309628	3.57922e-11	0.0619818	0.628391	0.91022	FALSE	rs1269814	0.7153	0.3027	21262	0.000489725	0.364747	0.987905	-2.14176	0.543753	0.3027	706	0.00335531	0.607148	0.870227	-0.86059	-3.00235	1.3991e-16	FALSE	FALSE
FAIM2	rs7132908	ARF3	ENSG00000134287.9	Muscle_Skeletal	877	1.77004e-10	0.309628	3.57922e-11	0.0619818	0.628391	0.91022	FALSE	rs461872	0.5042	0.527	20271	0.000434952	0.667896	0.989243	-2.04546	0.642487	0.527	706	0.00284115	0.464224	0.887884	-0.99844	-3.0439	1.34216e-16	FALSE	FALSE
FAIM2	rs7132908	ARF3	ENSG00000134287.9	Muscle_Skeletal	877	1.77004e-10	0.309628	3.57922e-11	0.0619818	0.628391	0.91022	FALSE	rs2655060	0.7764	0.5824	21257	0.000425113	0.284014	0.989484	-2.23752	0.454511	0.5824	706	0.00291195	0.747916	0.88541	-0.835559	-3.07308	1.30357e-16	FALSE	FALSE
FAIM2	rs7132908	ARF3	ENSG00000134287.9	Muscle_Skeletal	877	1.77004e-10	0.309628	3.57922e-11	0.0619818	0.628391	0.91022	FALSE	rs3759125	0.456	0.5389	20269	0.000436368	0.74545	0.989209	-1.98965	0.898655	0.5389	706	0.00285011	0.127361	0.88757	-1.08551	-3.07516	1.30085e-16	FALSE	FALSE
FAIM2	rs7132908	ARF3	ENSG00000134287.9	Muscle_Skeletal	877	1.77004e-10	0.309628	3.57922e-11	0.0619818	0.628391	0.91022	FALSE	rs584385	0.6372	0.4107	21263	0.000427074	0.471617	0.989436	-2.16511	0.582271	0.4107	706	0.0029262	0.550071	0.884914	-0.94716	-3.11227	1.25346e-16	FALSE	FALSE
FAIM2	rs7132908	ARF3	ENSG00000134287.9	Muscle_Skeletal	877	1.77004e-10	0.309628	3.57922e-11	0.0619818	0.628391	0.91022	FALSE	rs2720305	0.9506	0.3041	20907	0.000496745	0.0619533	0.987734	-2.19855	0.630781	0.3041	706	0.00334659	0.480628	0.870521	-0.921572	-3.12013	1.24365e-16	FALSE	FALSE
FAIM2	rs7132908	ARF3	ENSG00000134287.9	Muscle_Skeletal	877	1.77004e-10	0.309628	3.57922e-11	0.0619818	0.628391	0.91022	FALSE	rs659674	0.844	0.5903	21261	0.000427431	0.19678	0.989427	-2.25558	0.486334	0.5903	706	0.00292837	0.696151	0.884838	-0.866301	-3.12188	1.24148e-16	FALSE	FALSE
FAIM2	rs7132908	ARF3	ENSG00000134287.9	Muscle_Skeletal	877	1.77004e-10	0.309628	3.57922e-11	0.0619818	0.628391	0.91022	FALSE	rs706795	0.7814	0.4087	21254	0.000427893	0.277495	0.989416	-2.23611	0.523391	0.4087	706	0.00293057	0.638127	0.884762	-0.900237	-3.13634	1.22365e-16	FALSE	FALSE
FAIM2	rs7132908	ARF3	ENSG00000134287.9	Muscle_Skeletal	877	1.77004e-10	0.309628	3.57922e-11	0.0619818	0.628391	0.91022	FALSE	rs296736	0.5743	0.5313	21259	0.000415156	0.56173	0.989728	-2.133	0.708745	0.5313	706	0.00284401	0.373542	0.887784	-1.03173	-3.16473	1.1894e-16	FALSE	FALSE
FAIM2	rs7132908	ARF3	ENSG00000134287.9	Muscle_Skeletal	877	1.77004e-10	0.309628	3.57922e-11	0.0619818	0.628391	0.91022	FALSE	rs444124	0.9748	0.3156	21264	0.000478516	0.0315888	0.988179	-2.21843	0.761761	0.3156	706	0.00327883	0.303169	0.872809	-0.990923	-3.20935	1.1375e-16	FALSE	FALSE
FAIM2	rs7132908	ARF3	ENSG00000134287.9	Muscle_Skeletal	877	1.77004e-10	0.309628	3.57922e-11	0.0619818	0.628391	0.91022	FALSE	rs297941	0.9112	0.5782	20632	0.00043678	0.111525	0.989198	-2.25788	0.584123	0.5782	706	0.00290389	0.547372	0.885691	-0.951741	-3.20962	1.13719e-16	FALSE	FALSE
FAIM2	rs7132908	ARF3	ENSG00000134287.9	Muscle_Skeletal	877	1.77004e-10	0.309628	3.57922e-11	0.0619818	0.628391	0.91022	FALSE	rs416594	0.7089	0.4183	20990	0.000430318	0.373334	0.989357	-2.20246	0.824096	0.4183	706	0.00291057	0.22228	0.885458	-1.06153	-3.26399	1.07701e-16	FALSE	FALSE
FAIM2	rs7132908	ARF3	ENSG00000134287.9	Muscle_Skeletal	877	1.77004e-10	0.309628	3.57922e-11	0.0619818	0.628391	0.91022	FALSE	rs61926091	0.9469	0.4662	21260	0.000415408	0.0666002	0.989722	-2.28666	0.69822	0.4662	706	0.00284587	0.387724	0.887719	-1.02665	-3.31331	1.02519e-16	FALSE	FALSE
FAIM2	rs7132908	ARF3	ENSG00000134287.9	Muscle_Skeletal	877	1.77004e-10	0.309628	3.57922e-11	0.0619818	0.628391	0.91022	FALSE	rs638515	0.9919	0.5364	20003	0.000441836	0.010152	0.989075	-2.25829	0.884692	0.5364	706	0.00284795	0.145024	0.887646	-1.08371	-3.342	9.96184e-17	FALSE	FALSE
FAIM2	rs7132908	ASIC1	ENSG00000110881.11	Prostate	1052	1.805e-10	0.315744	8.0261e-11	0.139854	0.544403	0.795612	TRUE	rs7132908	3.999e-16	0.3905	24106	0.000383062	8.13859	0.990514	30.4752	0.00173524	0.3905	221	0.00950568	3.13216	0.703	2.84136	33.3166	0.976693	TRUE	TRUE
FAIM2	rs7132908	ASIC1	ENSG00000110881.11	Prostate	1052	1.805e-10	0.315744	8.0261e-11	0.139854	0.544403	0.795612	TRUE	rs3205718	7.202e-14	0.377	21257	0.000440207	7.48413	0.989115	25.4411	0.000522758	0.377	221	0.00963271	3.46882	0.700221	3.61041	29.0515	0.0137238	FALSE	TRUE
FAIM2	rs7132908	ASIC1	ENSG00000110881.11	Prostate	1052	1.805e-10	0.315744	8.0261e-11	0.139854	0.544403	0.795612	TRUE	rs7306275	1.263e-13	0.3787	21262	0.000439327	7.41	0.989136	24.8946	0.00190563	0.3787	221	0.0096157	3.10456	0.700592	2.77328	27.6679	0.00344016	FALSE	FALSE
FAIM2	rs7132908	ASIC1	ENSG00000110881.11	Prostate	1052	1.805e-10	0.315744	8.0261e-11	0.139854	0.544403	0.795612	TRUE	rs12367809	1.727e-13	0.3796	21259	0.000438983	7.36839	0.989145	24.5904	0.00190563	0.3796	221	0.00960682	3.10456	0.700786	2.77389	27.3642	0.00253921	FALSE	FALSE
FAIM2	rs7132908	ASIC1	ENSG00000110881.11	Prostate	1052	1.805e-10	0.315744	8.0261e-11	0.139854	0.544403	0.795612	TRUE	rs112502508	2.886e-13	0.6142	21258	0.000436309	7.29961	0.98921	24.0901	0.00246474	0.6142	221	0.00954785	3.02764	0.702075	2.61236	26.7025	0.00131009	FALSE	FALSE
FAIM2	rs7132908	ASIC1	ENSG00000110881.11	Prostate	1052	1.805e-10	0.315744	8.0261e-11	0.139854	0.544403	0.795612	TRUE	rs73116325	2.234e-12	0.3557	21255	0.000451186	7.01904	0.988846	22.1107	0.00126709	0.3557	221	0.00987201	3.22333	0.695045	3.01692	25.1276	0.000271235	FALSE	FALSE
FAIM2	rs7132908	ASIC1	ENSG00000110881.11	Prostate	1052	1.805e-10	0.315744	8.0261e-11	0.139854	0.544403	0.795612	TRUE	rs11169199	4.546e-12	0.6145	21253	0.000436538	6.91908	0.989204	21.4141	0.000484772	0.6145	221	0.00955062	3.48903	0.702015	3.66758	25.0817	0.000259051	FALSE	FALSE
FAIM2	rs7132908	ASIC1	ENSG00000110881.11	Prostate	1052	1.805e-10	0.315744	8.0261e-11	0.139854	0.544403	0.795612	TRUE	rs1893492	2.344e-12	0.6321	21253	0.000444685	7.01232	0.989005	22.0608	0.00220116	0.6321	221	0.00972886	3.06166	0.698132	2.67317	24.734	0.000182976	FALSE	FALSE
FAIM2	rs7132908	ASIC1	ENSG00000110881.11	Prostate	1052	1.805e-10	0.315744	8.0261e-11	0.139854	0.544403	0.795612	TRUE	rs73116335	5.503e-12	0.6134	21255	0.000436036	6.89196	0.989217	21.2286	0.000696318	0.6134	221	0.00954052	3.39102	0.702236	3.4318	24.6604	0.000169986	FALSE	FALSE
FAIM2	rs7132908	ASIC1	ENSG00000110881.11	Prostate	1052	1.805e-10	0.315744	8.0261e-11	0.139854	0.544403	0.795612	TRUE	rs12146733	4.885e-12	0.3495	21258	0.000454749	6.90888	0.988759	21.3539	0.00116583	0.3495	221	0.00995138	3.24711	0.693345	3.0642	24.4181	0.000133419	FALSE	FALSE
FAIM2	rs7132908	ASIC1	ENSG00000110881.11	Prostate	1052	1.805e-10	0.315744	8.0261e-11	0.139854	0.544403	0.795612	TRUE	rs7953534	3.808e-12	0.3348	21264	0.000464094	6.94413	0.988531	21.5999	0.0018611	0.3348	221	0.0101587	3.11155	0.688943	2.75119	24.3511	0.000124767	FALSE	FALSE
FAIM2	rs7132908	ASIC1	ENSG00000110881.11	Prostate	1052	1.805e-10	0.315744	8.0261e-11	0.139854	0.544403	0.795612	TRUE	rs17201502	8.076e-12	0.3629	20634	0.000460692	6.83719	0.988614	20.8698	0.000720077	0.3629	221	0.0097855	3.38182	0.696907	3.3883	24.2581	0.000113687	FALSE	FALSE
FAIM2	rs7132908	ASIC1	ENSG00000110881.11	Prostate	1052	1.805e-10	0.315744	8.0261e-11	0.139854	0.544403	0.795612	TRUE	rs7138803	6.059e-12	0.3835	19648	0.000473121	6.87826	0.98831	21.1542	0.00148136	0.3835	221	0.00956928	3.17831	0.701606	2.93902	24.0932	9.6403e-05	FALSE	FALSE
FAIM2	rs7132908	ASIC1	ENSG00000110881.11	Prostate	1052	1.805e-10	0.315744	8.0261e-11	0.139854	0.544403	0.795612	TRUE	rs11611070	5.02e-12	0.6687	21263	0.000466564	6.90501	0.98847	21.3333	0.00195576	0.6687	221	0.0102123	3.09687	0.687814	2.7162	24.0495	9.22829e-05	FALSE	FALSE
FAIM2	rs7132908	ASIC1	ENSG00000110881.11	Prostate	1052	1.805e-10	0.315744	8.0261e-11	0.139854	0.544403	0.795612	TRUE	rs11612227	4.373e-12	0.3312	21263	0.000466635	6.92457	0.988469	21.467	0.00367063	0.3312	221	0.0102139	2.90516	0.687781	2.3204	23.7874	7.10082e-05	FALSE	FALSE
FAIM2	rs7132908	ASIC1	ENSG00000110881.11	Prostate	1052	1.805e-10	0.315744	8.0261e-11	0.139854	0.544403	0.795612	TRUE	rs113468108	3.808e-12	0.3313	21263	0.000466564	6.94413	0.98847	21.6011	0.00470111	0.3313	221	0.0102123	2.82683	0.687814	2.16607	23.7671	6.95818e-05	FALSE	FALSE
FAIM2	rs7132908	ASIC1	ENSG00000110881.11	Prostate	1052	1.805e-10	0.315744	8.0261e-11	0.139854	0.544403	0.795612	TRUE	rs7978693	7.113e-12	0.3337	21261	0.000464921	6.85537	0.988511	20.9949	0.00182817	0.3337	221	0.0101754	3.11681	0.688591	2.76135	23.7562	6.88265e-05	FALSE	FALSE
FAIM2	rs7132908	ASIC1	ENSG00000110881.11	Prostate	1052	1.805e-10	0.315744	8.0261e-11	0.139854	0.544403	0.795612	TRUE	rs73114136	4.081e-12	0.3313	21263	0.000466564	6.93435	0.98847	21.534	0.00470111	0.3313	221	0.0102123	2.82683	0.687814	2.16607	23.7	6.50662e-05	FALSE	FALSE
FAIM2	rs7132908	ASIC1	ENSG00000110881.11	Prostate	1052	1.805e-10	0.315744	8.0261e-11	0.139854	0.544403	0.795612	TRUE	rs7313400	6.806e-11	0.4192	21248	0.000424837	6.52487	0.989491	18.7855	0.000127599	0.4192	221	0.00929244	3.83105	0.707715	4.57853	23.364	4.64978e-05	FALSE	FALSE
FAIM2	rs7132908	ASIC1	ENSG00000110881.11	Prostate	1052	1.805e-10	0.315744	8.0261e-11	0.139854	0.544403	0.795612	TRUE	rs73114137	3.808e-12	0.3323	21263	0.000465857	6.94413	0.988488	21.6007	0.00913783	0.3323	221	0.0101968	2.60685	0.68814	1.75559	23.3563	4.61403e-05	FALSE	FALSE
FAIM2	rs7132908	ASIC1	ENSG00000110881.11	Prostate	1052	1.805e-10	0.315744	8.0261e-11	0.139854	0.544403	0.795612	TRUE	rs73114127	4.258e-12	0.6652	21263	0.000464116	6.92834	0.98853	21.4917	0.00768865	0.6652	221	0.0101587	2.66545	0.688943	1.86344	23.3551	4.60838e-05	FALSE	FALSE
FAIM2	rs7132908	ASIC1	ENSG00000110881.11	Prostate	1052	1.805e-10	0.315744	8.0261e-11	0.139854	0.544403	0.795612	TRUE	rs73114141	4.081e-12	0.3323	21263	0.000465857	6.93435	0.988488	21.5336	0.00913783	0.3323	221	0.0101968	2.60685	0.68814	1.75559	23.2892	4.31459e-05	FALSE	FALSE
FAIM2	rs7132908	ASIC1	ENSG00000110881.11	Prostate	1052	1.805e-10	0.315744	8.0261e-11	0.139854	0.544403	0.795612	TRUE	rs7977000	4.081e-12	0.6679	21263	0.000465998	6.93435	0.988484	21.5337	0.00913783	0.6679	221	0.0101999	2.60685	0.688075	1.75547	23.2892	4.31438e-05	FALSE	FALSE
FAIM2	rs7132908	ASIC1	ENSG00000110881.11	Prostate	1052	1.805e-10	0.315744	8.0261e-11	0.139854	0.544403	0.795612	TRUE	rs2720301	9.654e-12	0.6555	21258	0.00045783	6.81157	0.988684	20.6955	0.00373974	0.6555	221	0.0100188	2.89932	0.691907	2.31943	23.0149	3.27939e-05	FALSE	FALSE
FAIM2	rs7132908	ASIC1	ENSG00000110881.11	Prostate	1052	1.805e-10	0.315744	8.0261e-11	0.139854	0.544403	0.795612	TRUE	rs297924	2.849e-11	0.6	20629	0.000443914	6.65417	0.989024	19.64	0.000891827	0.6	221	0.00942685	3.3226	0.704736	3.28008	22.9201	2.98274e-05	FALSE	FALSE
FAIM2	rs7132908	ASIC1	ENSG00000110881.11	Prostate	1052	1.805e-10	0.315744	8.0261e-11	0.139854	0.544403	0.795612	TRUE	rs4075681	8.113e-12	0.3321	21262	0.00046602	6.83654	0.988484	20.868	0.00749592	0.3321	221	0.0101999	2.67397	0.688075	1.87741	22.7454	2.50475e-05	FALSE	FALSE
FAIM2	rs7132908	ASIC1	ENSG00000110881.11	Prostate	1052	1.805e-10	0.315744	8.0261e-11	0.139854	0.544403	0.795612	TRUE	rs2720291	1.286e-11	0.4101	21258	0.000427364	6.77021	0.989429	20.4008	0.00427718	0.4101	221	0.00935211	2.85696	0.70639	2.27011	22.6709	2.32481e-05	FALSE	FALSE
FAIM2	rs7132908	ASIC1	ENSG00000110881.11	Prostate	1052	1.805e-10	0.315744	8.0261e-11	0.139854	0.544403	0.795612	TRUE	rs112405055	1.496e-11	0.3438	21258	0.000458273	6.74829	0.988673	20.2715	0.00373974	0.3438	221	0.0100285	2.89932	0.691701	2.3189	22.5904	2.14507e-05	FALSE	FALSE
FAIM2	rs7132908	ASIC1	ENSG00000110881.11	Prostate	1052	1.805e-10	0.315744	8.0261e-11	0.139854	0.544403	0.795612	TRUE	rs1077498	9.898e-11	0.5794	21248	0.000424446	6.4685	0.9895	18.4229	0.000255233	0.5794	221	0.00928389	3.65695	0.707906	4.11818	22.5411	2.04182e-05	FALSE	FALSE
FAIM2	rs7132908	ASIC1	ENSG00000110881.11	Prostate	1052	1.805e-10	0.315744	8.0261e-11	0.139854	0.544403	0.795612	TRUE	rs11169163	4.696e-11	0.6452	21255	0.000451699	6.58027	0.988834	19.1608	0.000728414	0.6452	221	0.00988325	3.37865	0.694804	3.3723	22.5331	2.0256e-05	FALSE	FALSE
FAIM2	rs7132908	ASIC1	ENSG00000110881.11	Prostate	1052	1.805e-10	0.315744	8.0261e-11	0.139854	0.544403	0.795612	TRUE	rs2720298	1.469e-10	0.4203	21248	0.000424529	6.40856	0.989498	18.0411	0.000255233	0.4203	221	0.00928571	3.65695	0.707865	4.11797	22.159	1.3935e-05	FALSE	FALSE
FAIM2	rs7132908	ASIC1	ENSG00000110881.11	Prostate	1052	1.805e-10	0.315744	8.0261e-11	0.139854	0.544403	0.795612	TRUE	rs2603105	3.029e-11	0.3576	21252	0.00045018	6.64515	0.988871	19.5842	0.00271545	0.3576	221	0.0098486	2.99824	0.695548	2.53167	22.1159	1.33465e-05	FALSE	FALSE
FAIM2	rs7132908	ASIC1	ENSG00000110881.11	Prostate	1052	1.805e-10	0.315744	8.0261e-11	0.139854	0.544403	0.795612	TRUE	rs11836282	8.092e-11	0.7039	21269	0.000495784	6.49888	0.987757	18.6578	0.000633804	0.7039	221	0.010855	3.41672	0.674562	3.37612	22.0339	1.22958e-05	FALSE	FALSE
FAIM2	rs7132908	ASIC1	ENSG00000110881.11	Prostate	1052	1.805e-10	0.315744	8.0261e-11	0.139854	0.544403	0.795612	TRUE	rs10875972	3.841e-11	0.3532	21256	0.000452602	6.61008	0.988812	19.3557	0.0036559	0.3532	221	0.00990346	2.90642	0.69437	2.34008	21.6958	8.76867e-06	FALSE	FALSE
FAIM2	rs7132908	ASIC1	ENSG00000110881.11	Prostate	1052	1.805e-10	0.315744	8.0261e-11	0.139854	0.544403	0.795612	TRUE	rs10875976	7.539e-12	0.4891	21236	0.000414174	6.84705	0.989752	20.9105	0.0556518	0.4891	221	0.00905408	1.91375	0.713062	0.681532	21.592	7.90397e-06	FALSE	FALSE
FAIM2	rs7132908	ASIC1	ENSG00000110881.11	Prostate	1052	1.805e-10	0.315744	8.0261e-11	0.139854	0.544403	0.795612	TRUE	rs751675	2.478e-11	0.3583	21255	0.000449727	6.67466	0.988882	19.7783	0.00947642	0.3583	221	0.00984009	2.59437	0.695731	1.74648	21.5248	7.3902e-06	FALSE	FALSE
FAIM2	rs7132908	ASIC1	ENSG00000110881.11	Prostate	1052	1.805e-10	0.315744	8.0261e-11	0.139854	0.544403	0.795612	TRUE	rs7953539	9.331e-12	0.4887	21236	0.000414188	6.81646	0.989751	20.7037	0.0556518	0.4887	221	0.0090544	1.91375	0.713054	0.681531	21.3852	6.42737e-06	FALSE	FALSE
FAIM2	rs7132908	ASIC1	ENSG00000110881.11	Prostate	1052	1.805e-10	0.315744	8.0261e-11	0.139854	0.544403	0.795612	TRUE	rs2336448	1.698e-10	0.4468	21244	0.000418559	6.38643	0.989644	17.897	0.000972094	0.4468	221	0.0091534	3.29848	0.710824	3.24652	21.1435	5.04724e-06	FALSE	FALSE
FAIM2	rs7132908	ASIC1	ENSG00000110881.11	Prostate	1052	1.805e-10	0.315744	8.0261e-11	0.139854	0.544403	0.795612	TRUE	rs7977112	1.757e-10	0.4465	21244	0.000418613	6.3812	0.989643	17.864	0.000972094	0.4465	221	0.00915458	3.29848	0.710798	3.24642	21.1104	4.88296e-06	FALSE	FALSE
FAIM2	rs7132908	ASIC1	ENSG00000110881.11	Prostate	1052	1.805e-10	0.315744	8.0261e-11	0.139854	0.544403	0.795612	TRUE	rs4898530	1.796e-10	0.5509	21244	0.000418154	6.37784	0.989654	17.8424	0.000972094	0.5509	221	0.00914454	3.29848	0.711023	3.24725	21.0897	4.78289e-06	FALSE	FALSE
FAIM2	rs7132908	ASIC1	ENSG00000110881.11	Prostate	1052	1.805e-10	0.315744	8.0261e-11	0.139854	0.544403	0.795612	TRUE	rs7973894	1.426e-11	0.4901	21237	0.00041412	6.75524	0.989753	20.2924	0.0521196	0.4901	221	0.00905332	1.94214	0.713079	0.720566	21.013	4.42985e-06	FALSE	FALSE
FAIM2	rs7132908	ASIC1	ENSG00000110881.11	Prostate	1052	1.805e-10	0.315744	8.0261e-11	0.139854	0.544403	0.795612	TRUE	rs112665992	6.789e-11	0.316	21261	0.000478257	6.52525	0.988185	18.8187	0.00460894	0.316	221	0.0104673	2.83317	0.682495	2.1655	20.9842	4.30407e-06	FALSE	FALSE
FAIM2	rs7132908	ASIC1	ENSG00000110881.11	Prostate	1052	1.805e-10	0.315744	8.0261e-11	0.139854	0.544403	0.795612	TRUE	rs4898532	1.376e-11	0.5257	21238	0.000415034	6.76041	0.989731	20.3276	0.0591973	0.5257	221	0.00907375	1.88673	0.712617	0.644893	20.9725	4.25405e-06	FALSE	FALSE
FAIM2	rs7132908	ASIC1	ENSG00000110881.11	Prostate	1052	1.805e-10	0.315744	8.0261e-11	0.139854	0.544403	0.795612	TRUE	rs11169161	2.154e-10	0.5548	21244	0.000418852	6.34994	0.989637	17.6672	0.000972094	0.5548	221	0.0091598	3.29848	0.71068	3.24598	20.9132	4.0089e-06	FALSE	FALSE
FAIM2	rs7132908	ASIC1	ENSG00000110881.11	Prostate	1052	1.805e-10	0.315744	8.0261e-11	0.139854	0.544403	0.795612	TRUE	rs1077499	5.397e-10	0.5761	21248	0.000423554	6.2071	0.989522	16.783	0.000255233	0.5761	221	0.00926438	3.65695	0.708341	4.12034	20.9033	3.96965e-06	FALSE	FALSE
FAIM2	rs7132908	ASIC1	ENSG00000110881.11	Prostate	1052	1.805e-10	0.315744	8.0261e-11	0.139854	0.544403	0.795612	TRUE	rs2603110	2.401e-10	0.4463	21245	0.00041863	6.33322	0.989643	17.5621	0.000847987	0.4463	221	0.00915538	3.33664	0.71078	3.33632	20.8984	3.9502e-06	FALSE	FALSE
FAIM2	rs7132908	ASIC1	ENSG00000110881.11	Prostate	1052	1.805e-10	0.315744	8.0261e-11	0.139854	0.544403	0.795612	TRUE	rs11169170	1.428e-11	0.4891	20248	0.000434383	6.75504	0.989257	20.3034	0.0648182	0.4891	221	0.00905408	1.84651	0.713062	0.591383	20.8948	3.93591e-06	FALSE	FALSE
FAIM2	rs7132908	ASIC1	ENSG00000110881.11	Prostate	1052	1.805e-10	0.315744	8.0261e-11	0.139854	0.544403	0.795612	TRUE	rs7303074	1.886e-11	0.4602	21253	0.000416283	6.71459	0.9897	20.0228	0.0435938	0.4602	221	0.00910748	2.01798	0.711857	0.827272	20.8501	3.76396e-06	FALSE	FALSE
FAIM2	rs7132908	ASIC1	ENSG00000110881.11	Prostate	1052	1.805e-10	0.315744	8.0261e-11	0.139854	0.544403	0.795612	TRUE	rs4898534	1.887e-11	0.5108	21237	0.00041415	6.71451	0.989752	20.021	0.0521196	0.5108	221	0.009054	1.94214	0.713063	0.720564	20.7415	3.37665e-06	FALSE	FALSE
FAIM2	rs7132908	ASIC1	ENSG00000110881.11	Prostate	1052	1.805e-10	0.315744	8.0261e-11	0.139854	0.544403	0.795612	TRUE	rs7302855	2.504e-11	0.4651	21253	0.000415671	6.67313	0.989715	19.7478	0.0356715	0.4651	221	0.00909408	2.10065	0.712159	0.948613	20.6964	3.22776e-06	FALSE	FALSE
FAIM2	rs7132908	ASIC1	ENSG00000110881.11	Prostate	1052	1.805e-10	0.315744	8.0261e-11	0.139854	0.544403	0.795612	TRUE	rs11611168	1.14e-10	0.3704	21251	0.000443479	6.44711	0.989035	18.2982	0.00423025	0.3704	221	0.00970157	2.86046	0.698724	2.2587	20.5569	2.80753e-06	FALSE	FALSE
FAIM2	rs7132908	ASIC1	ENSG00000110881.11	Prostate	1052	1.805e-10	0.315744	8.0261e-11	0.139854	0.544403	0.795612	TRUE	rs7305229	3.537e-11	0.4618	21253	0.000416074	6.62228	0.989705	19.4135	0.0263767	0.4618	221	0.00910291	2.22062	0.71196	1.13306	20.5466	2.77854e-06	FALSE	FALSE
FAIM2	rs7132908	ASIC1	ENSG00000110881.11	Prostate	1052	1.805e-10	0.315744	8.0261e-11	0.139854	0.544403	0.795612	TRUE	rs2720302	6.094e-11	0.3637	21252	0.000446872	6.54141	0.988952	18.9059	0.0117783	0.3637	221	0.00977625	2.51872	0.697107	1.61401	20.5199	2.70555e-06	FALSE	FALSE
FAIM2	rs7132908	ASIC1	ENSG00000110881.11	Prostate	1052	1.805e-10	0.315744	8.0261e-11	0.139854	0.544403	0.795612	TRUE	rs1182178199	2.877e-10	0.551	21244	0.000418171	6.30527	0.989654	17.387	0.00134927	0.551	221	0.00914492	3.20529	0.711015	3.03175	20.4187	2.44505e-06	FALSE	FALSE
FAIM2	rs7132908	ASIC1	ENSG00000110881.11	Prostate	1052	1.805e-10	0.315744	8.0261e-11	0.139854	0.544403	0.795612	TRUE	rs2603104	2.877e-10	0.551	21244	0.000418171	6.30527	0.989654	17.387	0.00134927	0.551	221	0.00914492	3.20529	0.711015	3.03175	20.4187	2.44505e-06	FALSE	FALSE
FAIM2	rs7132908	ASIC1	ENSG00000110881.11	Prostate	1052	1.805e-10	0.315744	8.0261e-11	0.139854	0.544403	0.795612	TRUE	rs66924167	7.896e-11	0.3857	21248	0.000436556	6.50257	0.989204	18.6492	0.010501	0.3857	221	0.00954877	2.55888	0.702055	1.69306	20.3422	2.26502e-06	FALSE	FALSE
FAIM2	rs7132908	ASIC1	ENSG00000110881.11	Prostate	1052	1.805e-10	0.315744	8.0261e-11	0.139854	0.544403	0.795612	TRUE	rs1075366	3.18e-10	0.5505	21244	0.000418086	6.28974	0.989656	17.2901	0.00134927	0.5505	221	0.00914304	3.20529	0.711057	3.03189	20.322	2.21972e-06	FALSE	FALSE
FAIM2	rs7132908	ASIC1	ENSG00000110881.11	Prostate	1052	1.805e-10	0.315744	8.0261e-11	0.139854	0.544403	0.795612	TRUE	rs10875980	4.731e-11	0.5355	21252	0.000415761	6.57916	0.989713	19.1316	0.0252289	0.5355	221	0.00909562	2.23788	0.712124	1.16058	20.2922	2.15453e-06	FALSE	FALSE
FAIM2	rs7132908	ASIC1	ENSG00000110881.11	Prostate	1052	1.805e-10	0.315744	8.0261e-11	0.139854	0.544403	0.795612	TRUE	rs2603111	4.583e-10	0.4481	21244	0.000418328	6.23276	0.98965	16.9372	0.000847987	0.4481	221	0.00914834	3.33664	0.710938	3.33693	20.2741	2.11593e-06	FALSE	FALSE
FAIM2	rs7132908	ASIC1	ENSG00000110881.11	Prostate	1052	1.805e-10	0.315744	8.0261e-11	0.139854	0.544403	0.795612	TRUE	rs11169176	3.7e-11	0.4661	21251	0.000415595	6.61562	0.989717	19.3696	0.0449121	0.4661	221	0.00909157	2.00548	0.712215	0.809471	20.179	1.92396e-06	FALSE	FALSE
FAIM2	rs7132908	ASIC1	ENSG00000110881.11	Prostate	1052	1.805e-10	0.315744	8.0261e-11	0.139854	0.544403	0.795612	TRUE	rs10783320	2.074e-10	0.5431	21246	0.000416879	6.35576	0.989686	17.7024	0.00346176	0.5431	221	0.00911752	2.92345	0.711631	2.41924	20.1216	1.81667e-06	FALSE	FALSE
FAIM2	rs7132908	ASIC1	ENSG00000110881.11	Prostate	1052	1.805e-10	0.315744	8.0261e-11	0.139854	0.544403	0.795612	TRUE	rs7299134	4.547e-11	0.5344	21251	0.000415652	6.58506	0.989716	19.17	0.0356715	0.5344	221	0.00909281	2.10065	0.712187	0.948626	20.1186	1.81114e-06	FALSE	FALSE
FAIM2	rs7132908	ASIC1	ENSG00000110881.11	Prostate	1052	1.805e-10	0.315744	8.0261e-11	0.139854	0.544403	0.795612	TRUE	rs7313563	1.076e-10	0.384	21248	0.000437279	6.45587	0.989186	18.3503	0.010501	0.384	221	0.00956458	2.55888	0.701709	1.69251	20.0428	1.67895e-06	FALSE	FALSE
FAIM2	rs7132908	ASIC1	ENSG00000110881.11	Prostate	1052	1.805e-10	0.315744	8.0261e-11	0.139854	0.544403	0.795612	TRUE	rs2720287	1.406e-10	0.6178	21248	0.000438058	6.41524	0.989167	18.0922	0.00850474	0.6178	221	0.00958162	2.63135	0.701336	1.8238	19.916	1.47893e-06	FALSE	FALSE
FAIM2	rs7132908	ASIC1	ENSG00000110881.11	Prostate	1052	1.805e-10	0.315744	8.0261e-11	0.139854	0.544403	0.795612	TRUE	rs11615911	1.23e-10	0.6177	21248	0.000438015	6.43558	0.989168	18.2214	0.010501	0.6177	221	0.00958067	2.55888	0.701357	1.69194	19.9134	1.4751e-06	FALSE	FALSE
FAIM2	rs7132908	ASIC1	ENSG00000110881.11	Prostate	1052	1.805e-10	0.315744	8.0261e-11	0.139854	0.544403	0.795612	TRUE	rs59766494	1.272e-10	0.6182	21248	0.000438234	6.43048	0.989163	18.1891	0.010501	0.6182	221	0.00958546	2.55888	0.701252	1.69178	19.8809	1.42794e-06	FALSE	FALSE
FAIM2	rs7132908	ASIC1	ENSG00000110881.11	Prostate	1052	1.805e-10	0.315744	8.0261e-11	0.139854	0.544403	0.795612	TRUE	rs60062868	1.272e-10	0.6182	21248	0.000438234	6.43048	0.989163	18.1891	0.010501	0.6182	221	0.00958546	2.55888	0.701252	1.69178	19.8809	1.42794e-06	FALSE	FALSE
FAIM2	rs7132908	ASIC1	ENSG00000110881.11	Prostate	1052	1.805e-10	0.315744	8.0261e-11	0.139854	0.544403	0.795612	TRUE	rs729281	1.656e-09	0.5802	20625	0.000437496	6.02839	0.989181	15.7109	0.000237803	0.5802	221	0.00928876	3.67505	0.707797	4.1646	19.8755	1.42034e-06	FALSE	FALSE
FAIM2	rs7132908	ASIC1	ENSG00000110881.11	Prostate	1052	1.805e-10	0.315744	8.0261e-11	0.139854	0.544403	0.795612	TRUE	rs10875969	6.372e-10	0.4428	20621	0.000431977	6.18094	0.989316	16.6284	0.000972094	0.4428	221	0.00916978	3.29848	0.710456	3.24515	19.8736	1.41758e-06	FALSE	FALSE
FAIM2	rs7132908	ASIC1	ENSG00000110881.11	Prostate	1052	1.805e-10	0.315744	8.0261e-11	0.139854	0.544403	0.795612	TRUE	rs2954129	2.837e-10	0.552	21246	0.000418306	6.30743	0.989651	17.4006	0.00346176	0.552	221	0.00914873	2.92345	0.710929	2.41746	19.818	1.34098e-06	FALSE	FALSE
FAIM2	rs7132908	ASIC1	ENSG00000110881.11	Prostate	1052	1.805e-10	0.315744	8.0261e-11	0.139854	0.544403	0.795612	TRUE	rs66721590	1.36e-10	0.3844	21248	0.000437108	6.42031	0.98919	18.1237	0.010501	0.3844	221	0.00956083	2.55888	0.701791	1.69264	19.8164	1.33873e-06	FALSE	FALSE
FAIM2	rs7132908	ASIC1	ENSG00000110881.11	Prostate	1052	1.805e-10	0.315744	8.0261e-11	0.139854	0.544403	0.795612	TRUE	rs7488361	2.933e-10	0.552	21246	0.000418306	6.30228	0.989651	17.3684	0.00346176	0.552	221	0.00914873	2.92345	0.710929	2.41746	19.7859	1.29853e-06	FALSE	FALSE
FAIM2	rs7132908	ASIC1	ENSG00000110881.11	Prostate	1052	1.805e-10	0.315744	8.0261e-11	0.139854	0.544403	0.795612	TRUE	rs2603107	3.032e-10	0.552	21245	0.000418326	6.29713	0.98965	17.3363	0.00346176	0.552	221	0.00914873	2.92345	0.710929	2.41746	19.7538	1.25755e-06	FALSE	FALSE
FAIM2	rs7132908	ASIC1	ENSG00000110881.11	Prostate	1052	1.805e-10	0.315744	8.0261e-11	0.139854	0.544403	0.795612	TRUE	rs4488285	1.503e-10	0.382	21248	0.000438146	6.40507	0.989165	18.0277	0.010501	0.382	221	0.00958354	2.55888	0.701294	1.69184	19.7196	1.21522e-06	FALSE	FALSE
FAIM2	rs7132908	ASIC1	ENSG00000110881.11	Prostate	1052	1.805e-10	0.315744	8.0261e-11	0.139854	0.544403	0.795612	TRUE	rs2290442	6.259e-10	0.5445	21243	0.000417144	6.18377	0.989679	16.6354	0.00134927	0.5445	221	0.00912203	3.20529	0.711529	3.0335	19.6689	1.15515e-06	FALSE	FALSE
FAIM2	rs7132908	ASIC1	ENSG00000110881.11	Prostate	1052	1.805e-10	0.315744	8.0261e-11	0.139854	0.544403	0.795612	TRUE	rs10875970	2.092e-10	0.6189	21248	0.000438542	6.35443	0.989155	17.7084	0.010501	0.6189	221	0.0095922	2.55888	0.701105	1.69154	19.3999	8.82768e-07	FALSE	FALSE
FAIM2	rs7132908	ASIC1	ENSG00000110881.11	Prostate	1052	1.805e-10	0.315744	8.0261e-11	0.139854	0.544403	0.795612	TRUE	rs7316688	1.078e-10	0.4637	21251	0.000415876	6.45559	0.98971	18.3346	0.0342445	0.4637	221	0.00909773	2.11718	0.712077	0.973395	19.308	8.05213e-07	FALSE	FALSE
FAIM2	rs7132908	ASIC1	ENSG00000110881.11	Prostate	1052	1.805e-10	0.315744	8.0261e-11	0.139854	0.544403	0.795612	TRUE	rs2603116	3.546e-10	0.6165	21246	0.000437535	6.27281	0.98918	17.198	0.005492	0.6165	221	0.00956928	2.77666	0.701606	2.09997	19.298	7.9718e-07	FALSE	FALSE
FAIM2	rs7132908	ASIC1	ENSG00000110881.11	Prostate	1052	1.805e-10	0.315744	8.0261e-11	0.139854	0.544403	0.795612	TRUE	rs11169162	2.906e-10	0.6175	21247	0.000437948	6.30371	0.98917	17.3905	0.00882305	0.6175	221	0.00957876	2.61884	0.701399	1.80088	19.1914	7.16587e-07	FALSE	FALSE
FAIM2	rs7132908	ASIC1	ENSG00000110881.11	Prostate	1052	1.805e-10	0.315744	8.0261e-11	0.139854	0.544403	0.795612	TRUE	rs11169182	1.365e-10	0.4797	21253	0.000414329	6.41975	0.989748	18.1052	0.0304729	0.4797	221	0.00906472	2.16389	0.712821	1.04504	19.1502	6.8769e-07	FALSE	FALSE
FAIM2	rs7132908	ASIC1	ENSG00000110881.11	Prostate	1052	1.805e-10	0.315744	8.0261e-11	0.139854	0.544403	0.795612	TRUE	rs2720293	3.755e-10	0.689	21265	0.000482329	6.26389	0.988085	17.1694	0.00707538	0.689	221	0.0105584	2.69328	0.680614	1.89782	19.0672	6.32911e-07	FALSE	FALSE
FAIM2	rs7132908	ASIC1	ENSG00000110881.11	Prostate	1052	1.805e-10	0.315744	8.0261e-11	0.139854	0.544403	0.795612	TRUE	rs7316671	1.195e-10	0.4639	21251	0.000415852	6.43997	0.989711	18.2349	0.0449121	0.4639	221	0.0090972	2.00548	0.712089	0.809437	19.0443	6.18593e-07	FALSE	FALSE
FAIM2	rs7132908	ASIC1	ENSG00000110881.11	Prostate	1052	1.805e-10	0.315744	8.0261e-11	0.139854	0.544403	0.795612	TRUE	rs1470909	6.777e-10	0.5514	20258	0.000438597	6.17121	0.989154	16.5734	0.00346176	0.5514	221	0.00914643	2.92345	0.710981	2.41759	18.991	5.8646e-07	FALSE	FALSE
FAIM2	rs7132908	ASIC1	ENSG00000110881.11	Prostate	1052	1.805e-10	0.315744	8.0261e-11	0.139854	0.544403	0.795612	TRUE	rs10875982	2.483e-10	0.536	20629	0.000428378	6.32804	0.989404	17.5362	0.0232303	0.536	221	0.00909693	2.26963	0.712094	1.21151	18.7477	4.59831e-07	FALSE	FALSE
FAIM2	rs7132908	ASIC1	ENSG00000110881.11	Prostate	1052	1.805e-10	0.315744	8.0261e-11	0.139854	0.544403	0.795612	TRUE	rs2603112	9.226e-10	0.6185	20625	0.000451607	6.12226	0.988836	16.2843	0.00850474	0.6185	221	0.00958834	2.63135	0.701189	1.82354	18.1078	2.42478e-07	FALSE	FALSE
FAIM2	rs7132908	ASIC1	ENSG00000110881.11	Prostate	1052	1.805e-10	0.315744	8.0261e-11	0.139854	0.544403	0.795612	TRUE	rs11169167	1.556e-09	0.3847	21247	0.000437	6.03845	0.989193	15.7706	0.00503287	0.3847	221	0.00955804	2.80492	0.701852	2.15586	17.9265	2.02273e-07	FALSE	FALSE
FAIM2	rs7132908	ASIC1	ENSG00000110881.11	Prostate	1052	1.805e-10	0.315744	8.0261e-11	0.139854	0.544403	0.795612	TRUE	rs73116339	3.056e-10	0.3301	21263	0.000467421	6.29591	0.988449	17.3598	0.0795967	0.3301	221	0.0102311	1.75303	0.68742	0.474814	17.8346	1.84517e-07	FALSE	FALSE
FAIM2	rs7132908	ASIC1	ENSG00000110881.11	Prostate	1052	1.805e-10	0.315744	8.0261e-11	0.139854	0.544403	0.795612	TRUE	rs1414609390	2.876e-10	0.6698	21263	0.00046735	6.30532	0.988451	17.4184	0.120421	0.6698	221	0.0102295	1.55301	0.687453	0.247512	17.6659	1.55866e-07	FALSE	FALSE
FAIM2	rs7132908	ASIC1	ENSG00000110881.11	Prostate	1052	1.805e-10	0.315744	8.0261e-11	0.139854	0.544403	0.795612	TRUE	rs73116338	2.876e-10	0.6698	21263	0.00046735	6.30532	0.988451	17.4184	0.120421	0.6698	221	0.0102295	1.55301	0.687453	0.247512	17.6659	1.55866e-07	FALSE	FALSE
FAIM2	rs7132908	ASIC1	ENSG00000110881.11	Prostate	1052	1.805e-10	0.315744	8.0261e-11	0.139854	0.544403	0.795612	TRUE	rs2720295	2.245e-08	0.5816	21260	0.000424824	5.59198	0.989491	13.193	0.000367137	0.5816	221	0.0092974	3.56265	0.707605	3.87579	17.0688	8.57928e-08	FALSE	FALSE
FAIM2	rs7132908	ASIC1	ENSG00000110881.11	Prostate	1052	1.805e-10	0.315744	8.0261e-11	0.139854	0.544403	0.795612	TRUE	rs55677077	1.303e-09	0.4851	21236	0.000414345	6.06703	0.989748	15.9256	0.0297318	0.4851	221	0.00905782	2.17365	0.712977	1.06022	16.9858	7.8959e-08	FALSE	FALSE
FAIM2	rs7132908	ASIC1	ENSG00000110881.11	Prostate	1052	1.805e-10	0.315744	8.0261e-11	0.139854	0.544403	0.795612	TRUE	rs66908137	1.829e-09	0.4956	21237	0.000413989	6.01231	0.989756	15.5982	0.0258038	0.4956	221	0.00905047	2.22915	0.713143	1.14746	16.7457	6.21042e-08	FALSE	FALSE
FAIM2	rs7132908	ASIC1	ENSG00000110881.11	Prostate	1052	1.805e-10	0.315744	8.0261e-11	0.139854	0.544403	0.795612	TRUE	rs897054	3.512e-09	0.6204	21245	0.000439272	5.90568	0.989137	14.9879	0.0094996	0.6204	221	0.00960682	2.59353	0.700786	1.75359	16.7415	6.18414e-08	FALSE	FALSE
FAIM2	rs7132908	ASIC1	ENSG00000110881.11	Prostate	1052	1.805e-10	0.315744	8.0261e-11	0.139854	0.544403	0.795612	TRUE	rs1031476	3.288e-09	0.3794	21246	0.000439342	5.91653	0.989136	15.0514	0.0118583	0.3794	221	0.00960879	2.51633	0.700743	1.6153	16.6667	5.73861e-08	FALSE	FALSE
FAIM2	rs7132908	ASIC1	ENSG00000110881.11	Prostate	1052	1.805e-10	0.315744	8.0261e-11	0.139854	0.544403	0.795612	TRUE	rs7133995	1.125e-08	0.369	21256	0.00044407	5.71072	0.98902	13.8713	0.00230396	0.369	221	0.00971677	3.04797	0.698394	2.64476	16.516	4.93601e-08	FALSE	FALSE
FAIM2	rs7132908	ASIC1	ENSG00000110881.11	Prostate	1052	1.805e-10	0.315744	8.0261e-11	0.139854	0.544403	0.795612	TRUE	rs55758326	8.876e-09	0.5243	21240	0.000414879	5.75092	0.989735	14.0773	0.0130264	0.5243	221	0.0090712	2.48305	0.712675	1.57344	15.6507	2.07769e-08	FALSE	FALSE
FAIM2	rs7132908	ASIC1	ENSG00000110881.11	Prostate	1052	1.805e-10	0.315744	8.0261e-11	0.139854	0.544403	0.795612	TRUE	rs4391887	7.459e-09	0.3351	21257	0.00046404	5.78025	0.988532	14.28	0.0346544	0.3351	221	0.0101542	2.11237	0.689038	0.953244	15.2332	1.36853e-08	FALSE	FALSE
FAIM2	rs7132908	ASIC1	ENSG00000110881.11	Prostate	1052	1.805e-10	0.315744	8.0261e-11	0.139854	0.544403	0.795612	TRUE	rs11169166	1.033e-08	0.5543	21238	0.000418878	5.72522	0.989637	13.9345	0.0302653	0.5543	221	0.00915778	2.1666	0.710726	1.04794	14.9824	1.06498e-08	FALSE	FALSE
FAIM2	rs7132908	ASIC1	ENSG00000110881.11	Prostate	1052	1.805e-10	0.315744	8.0261e-11	0.139854	0.544403	0.795612	TRUE	rs4290311	1.118e-08	0.6641	21258	0.000463471	5.71178	0.988546	13.8907	0.0346544	0.6641	221	0.0101422	2.11237	0.689291	0.953401	14.8441	9.27379e-09	FALSE	FALSE
FAIM2	rs7132908	ASIC1	ENSG00000110881.11	Prostate	1052	1.805e-10	0.315744	8.0261e-11	0.139854	0.544403	0.795612	TRUE	rs7307673	1.668e-08	0.3268	21260	0.000469893	5.64332	0.988389	13.5108	0.0363318	0.3268	221	0.0102838	2.09319	0.686316	0.923849	14.4346	6.15778e-09	FALSE	FALSE
FAIM2	rs7132908	ASIC1	ENSG00000110881.11	Prostate	1052	1.805e-10	0.315744	8.0261e-11	0.139854	0.544403	0.795612	TRUE	rs2720296	4.202e-08	0.4649	21248	0.000415792	5.48214	0.989712	12.584	0.0122397	0.4649	221	0.00909459	2.50516	0.712147	1.612	14.196	4.85049e-09	FALSE	FALSE
FAIM2	rs7132908	ASIC1	ENSG00000110881.11	Prostate	1052	1.805e-10	0.315744	8.0261e-11	0.139854	0.544403	0.795612	TRUE	rs7137210	4.964e-08	0.3153	21263	0.000478784	5.4526	0.988172	12.4709	0.0158242	0.3153	221	0.0104798	2.41295	0.682236	1.41287	13.8838	3.54988e-09	FALSE	FALSE
FAIM2	rs7132908	ASIC1	ENSG00000110881.11	Prostate	1052	1.805e-10	0.315744	8.0261e-11	0.139854	0.544403	0.795612	TRUE	rs7302465	4.659e-08	0.3136	21264	0.000480165	5.46386	0.988138	12.5326	0.0196023	0.3136	221	0.0105105	2.33387	0.681601	1.2841	13.8167	3.31948e-09	FALSE	FALSE
FAIM2	rs7132908	ASIC1	ENSG00000110881.11	Prostate	1052	1.805e-10	0.315744	8.0261e-11	0.139854	0.544403	0.795612	TRUE	rs7972100	3.256e-08	0.3476	21256	0.000455946	5.52708	0.98873	12.8594	0.0346544	0.3476	221	0.00997663	2.11237	0.692806	0.955555	13.8149	3.31365e-09	FALSE	FALSE
FAIM2	rs7132908	ASIC1	ENSG00000110881.11	Prostate	1052	1.805e-10	0.315744	8.0261e-11	0.139854	0.544403	0.795612	TRUE	rs4898537	4.789e-08	0.3136	21264	0.000480165	5.45897	0.988138	12.5062	0.0196023	0.3136	221	0.0105105	2.33387	0.681601	1.2841	13.7903	3.23312e-09	FALSE	FALSE
FAIM2	rs7132908	ASIC1	ENSG00000110881.11	Prostate	1052	1.805e-10	0.315744	8.0261e-11	0.139854	0.544403	0.795612	TRUE	rs1869504	5.198e-08	0.6865	21264	0.000480248	5.4444	0.988136	12.4278	0.0196023	0.6865	221	0.0105123	2.33387	0.681563	1.28406	13.7118	2.98908e-09	FALSE	FALSE
FAIM2	rs7132908	ASIC1	ENSG00000110881.11	Prostate	1052	1.805e-10	0.315744	8.0261e-11	0.139854	0.544403	0.795612	TRUE	rs10783321	4.789e-08	0.6862	21264	0.000479999	5.45897	0.988142	12.5061	0.0379685	0.6862	221	0.0105069	2.07519	0.681676	0.895453	13.4016	2.19172e-09	FALSE	FALSE
FAIM2	rs7132908	ASIC1	ENSG00000110881.11	Prostate	1052	1.805e-10	0.315744	8.0261e-11	0.139854	0.544403	0.795612	TRUE	rs1031477	5.434e-08	0.5542	20615	0.000431518	5.43649	0.989327	12.35	0.0302653	0.5542	221	0.00915738	2.1666	0.710735	1.04795	13.3979	2.18373e-09	FALSE	FALSE
FAIM2	rs7132908	ASIC1	ENSG00000110881.11	Prostate	1052	1.805e-10	0.315744	8.0261e-11	0.139854	0.544403	0.795612	TRUE	rs10747567	8.47e-08	0.3136	21264	0.000480165	5.35682	0.988138	11.9603	0.0158242	0.3136	221	0.0105105	2.41295	0.681601	1.41202	13.3724	2.12864e-09	FALSE	FALSE
FAIM2	rs7132908	ASIC1	ENSG00000110881.11	Prostate	1052	1.805e-10	0.315744	8.0261e-11	0.139854	0.544403	0.795612	TRUE	rs7310206	8.9e-08	0.3327	21260	0.000465641	5.34786	0.988493	11.9029	0.0171	0.3327	221	0.0101907	2.38455	0.688269	1.37397	13.2768	1.93469e-09	FALSE	FALSE
FAIM2	rs7132908	ASIC1	ENSG00000110881.11	Prostate	1052	1.805e-10	0.315744	8.0261e-11	0.139854	0.544403	0.795612	TRUE	rs7967564	5.958e-08	0.6867	21264	0.000480415	5.42006	0.988132	12.2972	0.0379685	0.6867	221	0.010516	2.07519	0.681488	0.895344	13.1926	1.77835e-09	FALSE	FALSE
FAIM2	rs7132908	ASIC1	ENSG00000110881.11	Prostate	1052	1.805e-10	0.315744	8.0261e-11	0.139854	0.544403	0.795612	TRUE	rs1044677	7.371e-08	0.3034	21259	0.000489155	5.38188	0.987919	12.0993	0.0276662	0.3034	221	0.0107048	2.20199	0.677613	1.07679	13.1761	1.74932e-09	FALSE	FALSE
FAIM2	rs7132908	ASIC1	ENSG00000110881.11	Prostate	1052	1.805e-10	0.315744	8.0261e-11	0.139854	0.544403	0.795612	TRUE	rs4898513	6.291e-08	0.6849	21263	0.000478948	5.41033	0.988168	12.2442	0.0379685	0.6849	221	0.0104834	2.07519	0.682161	0.895735	13.1399	1.68712e-09	FALSE	FALSE
FAIM2	rs7132908	ASIC1	ENSG00000110881.11	Prostate	1052	1.805e-10	0.315744	8.0261e-11	0.139854	0.544403	0.795612	TRUE	rs1965873	5.489e-08	0.3259	21263	0.000470495	5.4347	0.988374	12.369	0.0496079	0.3259	221	0.0102984	1.96333	0.686009	0.742971	13.112	1.64065e-09	FALSE	FALSE
FAIM2	rs7132908	ASIC1	ENSG00000110881.11	Prostate	1052	1.805e-10	0.315744	8.0261e-11	0.139854	0.544403	0.795612	TRUE	rs7306374	8.245e-08	0.6866	21264	0.000480331	5.36168	0.988134	11.9862	0.0261912	0.6866	221	0.0105142	2.22336	0.681526	1.1124	13.0986	1.61889e-09	FALSE	FALSE
FAIM2	rs7132908	ASIC1	ENSG00000110881.11	Prostate	1052	1.805e-10	0.315744	8.0261e-11	0.139854	0.544403	0.795612	TRUE	rs7309919	8.245e-08	0.6866	21264	0.000480331	5.36168	0.988134	11.9862	0.0261912	0.6866	221	0.0105142	2.22336	0.681526	1.1124	13.0986	1.61889e-09	FALSE	FALSE
FAIM2	rs7132908	ASIC1	ENSG00000110881.11	Prostate	1052	1.805e-10	0.315744	8.0261e-11	0.139854	0.544403	0.795612	TRUE	rs7954572	8.245e-08	0.6866	21264	0.000480331	5.36168	0.988134	11.9862	0.0261912	0.6866	221	0.0105142	2.22336	0.681526	1.1124	13.0986	1.61889e-09	FALSE	FALSE
FAIM2	rs7132908	ASIC1	ENSG00000110881.11	Prostate	1052	1.805e-10	0.315744	8.0261e-11	0.139854	0.544403	0.795612	TRUE	rs7969178	8.245e-08	0.3134	21264	0.000480331	5.36168	0.988134	11.9862	0.0261912	0.3134	221	0.0105142	2.22336	0.681526	1.1124	13.0986	1.61889e-09	FALSE	FALSE
FAIM2	rs7132908	ASIC1	ENSG00000110881.11	Prostate	1052	1.805e-10	0.315744	8.0261e-11	0.139854	0.544403	0.795612	TRUE	rs7295882	8.245e-08	0.3135	21264	0.000480248	5.36168	0.988136	11.9862	0.0261912	0.3135	221	0.0105123	2.22336	0.681563	1.11244	13.0986	1.61885e-09	FALSE	FALSE
FAIM2	rs7132908	ASIC1	ENSG00000110881.11	Prostate	1052	1.805e-10	0.315744	8.0261e-11	0.139854	0.544403	0.795612	TRUE	rs9805137	6.642e-08	0.6869	21263	0.000480604	5.4006	0.988128	12.1933	0.0379685	0.6869	221	0.0105196	2.07519	0.681413	0.895299	13.0886	1.60276e-09	FALSE	FALSE
FAIM2	rs7132908	ASIC1	ENSG00000110881.11	Prostate	1052	1.805e-10	0.315744	8.0261e-11	0.139854	0.544403	0.795612	TRUE	rs4898536	1.081e-07	0.6861	20641	0.000494401	5.31255	0.987791	11.7365	0.0196023	0.6861	221	0.0105051	2.33387	0.681713	1.28423	13.0208	1.49763e-09	FALSE	FALSE
FAIM2	rs7132908	ASIC1	ENSG00000110881.11	Prostate	1052	1.805e-10	0.315744	8.0261e-11	0.139854	0.544403	0.795612	TRUE	rs10783323	9.182e-08	0.6863	21263	0.000480104	5.34221	0.98814	11.8831	0.0261912	0.6863	221	0.0105087	2.22336	0.681638	1.11251	12.9956	1.46039e-09	FALSE	FALSE
FAIM2	rs7132908	ASIC1	ENSG00000110881.11	Prostate	1052	1.805e-10	0.315744	8.0261e-11	0.139854	0.544403	0.795612	TRUE	rs10875984	7.402e-08	0.6824	21264	0.000476896	5.38113	0.988218	12.0871	0.0379685	0.6824	221	0.010439	2.07519	0.683081	0.896267	12.9834	1.44265e-09	FALSE	FALSE
FAIM2	rs7132908	ASIC1	ENSG00000110881.11	Prostate	1052	1.805e-10	0.315744	8.0261e-11	0.139854	0.544403	0.795612	TRUE	rs10783326	6.642e-08	0.6868	21263	0.000480521	5.4006	0.98813	12.1933	0.0475015	0.6868	221	0.0105178	1.9818	0.68145	0.766222	12.9595	1.4086e-09	FALSE	FALSE
FAIM2	rs7132908	ASIC1	ENSG00000110881.11	Prostate	1052	1.805e-10	0.315744	8.0261e-11	0.139854	0.544403	0.795612	TRUE	rs4898539	1.352e-07	0.6868	20276	0.000503912	5.27165	0.987559	11.5289	0.0158242	0.6868	221	0.0105178	2.41295	0.68145	1.41182	12.9407	1.38244e-09	FALSE	FALSE
FAIM2	rs7132908	ASIC1	ENSG00000110881.11	Prostate	1052	1.805e-10	0.315744	8.0261e-11	0.139854	0.544403	0.795612	TRUE	rs4898512	7.604e-08	0.6849	21264	0.000478926	5.37628	0.988169	12.0627	0.045417	0.6849	221	0.0104834	2.00077	0.682161	0.79227	12.855	1.26884e-09	FALSE	FALSE
FAIM2	rs7132908	ASIC1	ENSG00000110881.11	Prostate	1052	1.805e-10	0.315744	8.0261e-11	0.139854	0.544403	0.795612	TRUE	rs10747568	9.951e-08	0.3122	21264	0.000481336	5.32762	0.98811	11.807	0.0379685	0.3122	221	0.0105362	2.07519	0.681072	0.8951	12.7021	1.08894e-09	FALSE	FALSE
FAIM2	rs7132908	ASIC1	ENSG00000110881.11	Prostate	1052	1.805e-10	0.315744	8.0261e-11	0.139854	0.544403	0.795612	TRUE	rs3741558	8.026e-08	0.6858	21263	0.00047969	5.36654	0.98815	12.0115	0.0585524	0.6858	221	0.0104996	1.89154	0.681826	0.647181	12.6587	1.04273e-09	FALSE	FALSE
FAIM2	rs7132908	ASIC1	ENSG00000110881.11	Prostate	1052	1.805e-10	0.315744	8.0261e-11	0.139854	0.544403	0.795612	TRUE	rs3741557	8.47e-08	0.3139	21263	0.000479938	5.35682	0.988144	11.9602	0.0689153	0.3139	221	0.0105051	1.81897	0.681713	0.55538	12.5156	9.03652e-10	FALSE	FALSE
FAIM2	rs7132908	ASIC1	ENSG00000110881.11	Prostate	1052	1.805e-10	0.315744	8.0261e-11	0.139854	0.544403	0.795612	TRUE	rs2271687	9.688e-08	0.6859	21263	0.000479772	5.33248	0.988148	11.8315	0.0585524	0.6859	221	0.0105014	1.89154	0.681788	0.647173	12.4787	8.70953e-10	FALSE	FALSE
FAIM2	rs7132908	ASIC1	ENSG00000110881.11	Prostate	1052	1.805e-10	0.315744	8.0261e-11	0.139854	0.544403	0.795612	TRUE	rs1975732	2.257e-07	0.6682	20637	0.000480352	5.17682	0.988134	11.0237	0.0170192	0.6682	221	0.0102046	2.38629	0.687977	1.37647	12.4002	8.05158e-10	FALSE	FALSE
FAIM2	rs7132908	ASIC1	ENSG00000110881.11	Prostate	1052	1.805e-10	0.315744	8.0261e-11	0.139854	0.544403	0.795612	TRUE	rs67723963	1.249e-07	0.68	21263	0.000475013	5.28618	0.988264	11.5853	0.0632254	0.68	221	0.0103973	1.8576	0.683948	0.604122	12.1894	6.52166e-10	FALSE	FALSE
FAIM2	rs7132908	ASIC1	ENSG00000110881.11	Prostate	1052	1.805e-10	0.315744	8.0261e-11	0.139854	0.544403	0.795612	TRUE	rs1563168	1.407e-07	0.6838	21263	0.00047805	5.26433	0.98819	11.4735	0.0520245	0.6838	221	0.0104637	1.94293	0.682568	0.714595	12.1881	6.51329e-10	FALSE	FALSE
FAIM2	rs7132908	ASIC1	ENSG00000110881.11	Prostate	1052	1.805e-10	0.315744	8.0261e-11	0.139854	0.544403	0.795612	TRUE	rs2271688	1.425e-07	0.3137	20275	0.0005035	5.262	0.987569	11.4784	0.0585524	0.3137	221	0.0105087	1.89154	0.681638	0.64714	12.1256	6.11817e-10	FALSE	FALSE
FAIM2	rs7132908	ASIC1	ENSG00000110881.11	Prostate	1052	1.805e-10	0.315744	8.0261e-11	0.139854	0.544403	0.795612	TRUE	rs10875987	6.717e-07	0.6392	21254	0.000448378	4.96937	0.988915	9.95939	0.016942	0.6392	221	0.00981012	2.38796	0.696376	1.38952	11.3489	2.81399e-10	FALSE	FALSE
FAIM2	rs7132908	ASIC1	ENSG00000110881.11	Prostate	1052	1.805e-10	0.315744	8.0261e-11	0.139854	0.544403	0.795612	TRUE	rs621391	2.472e-06	0.5392	21251	0.000416243	4.71043	0.989701	8.69194	0.0032778	0.5392	221	0.00910574	2.94041	0.711896	2.45531	11.1472	2.3001e-10	FALSE	FALSE
FAIM2	rs7132908	ASIC1	ENSG00000110881.11	Prostate	1052	1.805e-10	0.315744	8.0261e-11	0.139854	0.544403	0.795612	TRUE	rs643971	1.086e-06	0.4935	21252	0.000413735	4.87538	0.989763	9.47214	0.0154333	0.4935	221	0.0090513	2.42205	0.713124	1.46735	10.9395	1.86861e-10	FALSE	FALSE
FAIM2	rs7132908	ASIC1	ENSG00000110881.11	Prostate	1052	1.805e-10	0.315744	8.0261e-11	0.139854	0.544403	0.795612	TRUE	rs2336059	1.392e-06	0.344	21259	0.000458124	4.82615	0.988677	9.27353	0.0196023	0.344	221	0.0100257	2.33387	0.69176	1.29556	10.5691	1.2902e-10	FALSE	FALSE
FAIM2	rs7132908	ASIC1	ENSG00000110881.11	Prostate	1052	1.805e-10	0.315744	8.0261e-11	0.139854	0.544403	0.795612	TRUE	rs7296975	1.231e-06	0.3994	21257	0.000431016	4.85058	0.989339	9.36806	0.100029	0.3994	221	0.00943158	1.64471	0.704632	0.343277	9.71133	5.47187e-11	FALSE	FALSE
FAIM2	rs7132908	ASIC1	ENSG00000110881.11	Prostate	1052	1.805e-10	0.315744	8.0261e-11	0.139854	0.544403	0.795612	TRUE	rs836970	8.747e-06	0.705	21271	0.000496809	4.44603	0.987732	7.56197	0.052431	0.705	221	0.0108784	1.93958	0.674088	0.707383	8.26936	1.29388e-11	FALSE	FALSE
FAIM2	rs7132908	ASIC1	ENSG00000110881.11	Prostate	1052	1.805e-10	0.315744	8.0261e-11	0.139854	0.544403	0.795612	TRUE	rs836967	9.897e-06	0.7058	21268	0.000497666	4.41941	0.987711	7.44606	0.055459	0.7058	221	0.0108957	1.91526	0.67374	0.675687	8.12174	1.11631e-11	FALSE	FALSE
FAIM2	rs7132908	ASIC1	ENSG00000110881.11	Prostate	1052	1.805e-10	0.315744	8.0261e-11	0.139854	0.544403	0.795612	TRUE	rs836969	1.02e-05	0.7067	21270	0.00049851	4.41289	0.987691	7.41825	0.0528925	0.7067	221	0.0109152	1.9358	0.673347	0.702192	8.12044	1.11486e-11	FALSE	FALSE
FAIM2	rs7132908	ASIC1	ENSG00000110881.11	Prostate	1052	1.805e-10	0.315744	8.0261e-11	0.139854	0.544403	0.795612	TRUE	rs706797	1.08e-05	0.2923	21269	0.000499532	4.4005	0.987666	7.36511	0.055459	0.2923	221	0.010937	1.91526	0.672906	0.675434	8.04054	1.02925e-11	FALSE	FALSE
FAIM2	rs7132908	ASIC1	ENSG00000110881.11	Prostate	1052	1.805e-10	0.315744	8.0261e-11	0.139854	0.544403	0.795612	TRUE	rs706798	1.251e-05	0.6865	21267	0.00048018	4.3685	0.988138	7.21153	0.0726286	0.6865	221	0.0105123	1.79516	0.681563	0.526034	7.73756	7.60217e-12	FALSE	FALSE
FAIM2	rs7132908	ASIC1	ENSG00000110881.11	Prostate	1052	1.805e-10	0.315744	8.0261e-11	0.139854	0.544403	0.795612	TRUE	rs897057	2.664e-05	0.2943	20648	0.000512508	4.20044	0.987349	6.52521	0.055459	0.2943	221	0.0108935	1.91526	0.673784	0.6757	7.20091	4.44501e-12	FALSE	FALSE
FAIM2	rs7132908	ASIC1	ENSG00000110881.11	Prostate	1052	1.805e-10	0.315744	8.0261e-11	0.139854	0.544403	0.795612	TRUE	rs1248264	1.943e-05	0.7278	21267	0.000521654	4.27134	0.987127	6.82845	0.150256	0.7278	221	0.0114203	1.43863	0.66332	0.142109	6.97056	3.53049e-12	FALSE	FALSE
FAIM2	rs7132908	ASIC1	ENSG00000110881.11	Prostate	1052	1.805e-10	0.315744	8.0261e-11	0.139854	0.544403	0.795612	TRUE	rs836959	2.045e-05	0.2726	20644	0.000536903	4.25992	0.986755	6.79121	0.178311	0.2726	221	0.0114098	1.34597	0.663525	0.0564204	6.84763	3.12208e-12	FALSE	FALSE
FAIM2	rs7132908	ASIC1	ENSG00000110881.11	Prostate	1052	1.805e-10	0.315744	8.0261e-11	0.139854	0.544403	0.795612	TRUE	rs447016	2.069e-05	0.2717	21266	0.000522279	4.25731	0.987111	6.76985	0.178311	0.2717	221	0.0114335	1.34597	0.663062	0.0566882	6.82653	3.05692e-12	FALSE	FALSE
FAIM2	rs7132908	ASIC1	ENSG00000110881.11	Prostate	1052	1.805e-10	0.315744	8.0261e-11	0.139854	0.544403	0.795612	TRUE	rs383307	2.959e-05	0.2718	20279	0.000547573	4.1766	0.986496	6.45184	0.178311	0.2718	221	0.0114308	1.34597	0.663114	0.0566584	6.50849	2.22413e-12	FALSE	FALSE
FAIM2	rs7132908	ASIC1	ENSG00000110881.11	Prostate	1052	1.805e-10	0.315744	8.0261e-11	0.139854	0.544403	0.795612	TRUE	rs423934	3.719e-05	0.2707	20278	0.000548996	4.12428	0.986461	6.2386	0.164875	0.2707	221	0.01146	1.38886	0.662545	0.0958417	6.33444	1.86883e-12	FALSE	FALSE
FAIM2	rs7132908	ASIC1	ENSG00000110881.11	Prostate	1052	1.805e-10	0.315744	8.0261e-11	0.139854	0.544403	0.795612	TRUE	rs297922	8.375e-05	0.2675	21261	0.000527562	3.93341	0.986983	5.46441	0.114492	0.2675	221	0.0115464	1.57832	0.660863	0.282461	5.74687	1.03847e-12	FALSE	FALSE
FAIM2	rs7132908	ASIC1	ENSG00000110881.11	Prostate	1052	1.805e-10	0.315744	8.0261e-11	0.139854	0.544403	0.795612	TRUE	rs836963	0.000152	0.3574	21260	0.000450122	3.78778	0.988872	4.84465	0.0919941	0.3574	221	0.00985105	1.68497	0.695495	0.392766	5.23742	6.23936e-13	FALSE	FALSE
FAIM2	rs7132908	ASIC1	ENSG00000110881.11	Prostate	1052	1.805e-10	0.315744	8.0261e-11	0.139854	0.544403	0.795612	TRUE	rs297935	0.0001326	0.2768	21267	0.000516247	3.82158	0.987258	5.02775	0.606679	0.2768	221	0.0113019	0.51482	0.665642	-0.459561	4.56819	3.1952e-13	FALSE	FALSE
FAIM2	rs7132908	ASIC1	ENSG00000110881.11	Prostate	1052	1.805e-10	0.315744	8.0261e-11	0.139854	0.544403	0.795612	TRUE	rs1979702	0.2999	0.4569	21257	0.000416664	1.03665	0.989691	-1.75558	1.08644e-05	0.4569	221	0.00911752	4.39921	0.711631	6.26437	4.50879	3.01092e-13	FALSE	FALSE
FAIM2	rs7132908	ASIC1	ENSG00000110881.11	Prostate	1052	1.805e-10	0.315744	8.0261e-11	0.139854	0.544403	0.795612	TRUE	rs844347	0.2694	0.5565	21255	0.000418956	1.10445	0.989635	-1.68107	1.45433e-05	0.5565	221	0.00916682	4.33549	0.710523	6.05783	4.37677	2.63854e-13	FALSE	FALSE
FAIM2	rs7132908	ASIC1	ENSG00000110881.11	Prostate	1052	1.805e-10	0.315744	8.0261e-11	0.139854	0.544403	0.795612	TRUE	rs836188	0.2605	0.4437	21255	0.000418918	1.12521	0.989636	-1.6582	2.58315e-05	0.4437	221	0.00916599	4.20741	0.710542	5.66924	4.01103	1.83032e-13	FALSE	FALSE
FAIM2	rs7132908	ASIC1	ENSG00000110881.11	Prostate	1052	1.805e-10	0.315744	8.0261e-11	0.139854	0.544403	0.795612	TRUE	rs836189	0.2627	0.4435	21255	0.000418956	1.12003	0.989635	-1.66391	2.58315e-05	0.4435	221	0.00916682	4.20741	0.710523	5.6691	4.00519	1.81966e-13	FALSE	FALSE
FAIM2	rs7132908	ASIC1	ENSG00000110881.11	Prostate	1052	1.805e-10	0.315744	8.0261e-11	0.139854	0.544403	0.795612	TRUE	rs297932	0.0006704	0.6487	21249	0.000453866	3.40141	0.988781	3.47483	0.0926803	0.6487	221	0.00992786	1.68143	0.693848	0.388984	3.86381	1.57975e-13	FALSE	FALSE
FAIM2	rs7132908	ASIC1	ENSG00000110881.11	Prostate	1052	1.805e-10	0.315744	8.0261e-11	0.139854	0.544403	0.795612	TRUE	rs835592	0.33	0.5529	21255	0.000418289	0.974114	0.989651	-1.81589	2.58315e-05	0.5529	221	0.00915222	4.20741	0.710851	5.67144	3.85554	1.56675e-13	FALSE	FALSE
FAIM2	rs7132908	ASIC1	ENSG00000110881.11	Prostate	1052	1.805e-10	0.315744	8.0261e-11	0.139854	0.544403	0.795612	TRUE	rs73114181	0.0005277	0.8879	21326	0.0010354	3.46629	0.974768	4.01617	0.603977	0.8879	221	0.0227305	0.51869	0.497452	-0.277115	3.73905	1.39446e-13	FALSE	FALSE
FAIM2	rs7132908	ASIC1	ENSG00000110881.11	Prostate	1052	1.805e-10	0.315744	8.0261e-11	0.139854	0.544403	0.795612	TRUE	rs368927	0.0007075	0.336	21256	0.000463447	3.38666	0.988547	3.43431	0.191054	0.336	221	0.0101408	1.30747	0.689322	0.00468871	3.43899	1.03298e-13	FALSE	FALSE
FAIM2	rs7132908	ASIC1	ENSG00000110881.11	Prostate	1052	1.805e-10	0.315744	8.0261e-11	0.139854	0.544403	0.795612	TRUE	rs836968	0.0006813	0.2912	21273	0.000500547	3.397	0.987641	3.5018	0.245566	0.2912	221	0.0109613	1.16119	0.672418	-0.10468	3.39712	9.90619e-14	FALSE	FALSE
FAIM2	rs7132908	ASIC1	ENSG00000110881.11	Prostate	1052	1.805e-10	0.315744	8.0261e-11	0.139854	0.544403	0.795612	TRUE	rs297937	0.0007326	0.5515	21247	0.000418199	3.37708	0.989653	3.35779	0.244066	0.5515	221	0.00914681	1.16488	0.710972	-0.138238	3.21955	8.29453e-14	FALSE	FALSE
FAIM2	rs7132908	ASIC1	ENSG00000110881.11	Prostate	1052	1.805e-10	0.315744	8.0261e-11	0.139854	0.544403	0.795612	TRUE	rs11169122	0.001242	0.1117	21109	0.00104932	3.22906	0.974438	3.24682	0.511489	0.1117	221	0.0228016	0.656521	0.496671	-0.236218	3.0106	6.73043e-14	FALSE	FALSE
FAIM2	rs7132908	ASIC1	ENSG00000110881.11	Prostate	1052	1.805e-10	0.315744	8.0261e-11	0.139854	0.544403	0.795612	TRUE	rs149073362	0.04116	0.0615	21241	0.00179269	2.04191	0.957105	0.420782	0.0025339	0.0615	221	0.0391984	3.01926	0.364677	1.43538	1.85616	2.12167e-14	FALSE	FALSE
FAIM2	rs7132908	ASIC1	ENSG00000110881.11	Prostate	1052	1.805e-10	0.315744	8.0261e-11	0.139854	0.544403	0.795612	TRUE	rs79248495	0.005831	0.9293	19798	0.00168963	2.75714	0.959471	2.04398	0.64384	0.9293	221	0.0344352	0.462337	0.395186	-0.209181	1.8348	2.07684e-14	FALSE	FALSE
FAIM2	rs7132908	ASIC1	ENSG00000110881.11	Prostate	1052	1.805e-10	0.315744	8.0261e-11	0.139854	0.544403	0.795612	TRUE	rs73299518	0.3845	0.7001	21268	0.000492182	0.869635	0.987845	-1.83147	0.00041865	0.7001	221	0.0107756	3.52804	0.676171	3.6444	1.81293	2.0319e-14	FALSE	FALSE
FAIM2	rs7132908	ASIC1	ENSG00000110881.11	Prostate	1052	1.805e-10	0.315744	8.0261e-11	0.139854	0.544403	0.795612	TRUE	rs590460	0.3259	0.3214	20907	0.000481989	0.982406	0.988094	-1.73853	0.000516638	0.3214	221	0.0103733	3.47198	0.684446	3.54866	1.81013	2.02622e-14	FALSE	FALSE
FAIM2	rs7132908	ASIC1	ENSG00000110881.11	Prostate	1052	1.805e-10	0.315744	8.0261e-11	0.139854	0.544403	0.795612	TRUE	rs10875995	0.2902	0.6878	21000	0.000487387	1.05768	0.987962	-1.65723	0.0006287	0.6878	221	0.0105362	3.41892	0.681072	3.40914	1.75191	1.91162e-14	FALSE	FALSE
FAIM2	rs7132908	ASIC1	ENSG00000110881.11	Prostate	1052	1.805e-10	0.315744	8.0261e-11	0.139854	0.544403	0.795612	TRUE	rs74892949	0.0177	0.9809	11590	0.0101216	2.37183	0.79806	1.44489	0.424159	0.9809	221	0.120759	0.799227	0.157058	-0.0352672	1.40962	1.35753e-14	FALSE	FALSE
FAIM2	rs7132908	ASIC1	ENSG00000110881.11	Prostate	1052	1.805e-10	0.315744	8.0261e-11	0.139854	0.544403	0.795612	TRUE	rs685012	0.3572	0.6888	21264	0.000482182	0.920714	0.988089	-1.79634	0.000891227	0.6888	221	0.0105547	3.32279	0.68069	3.18693	1.39059	1.33193e-14	FALSE	FALSE
FAIM2	rs7132908	ASIC1	ENSG00000110881.11	Prostate	1052	1.805e-10	0.315744	8.0261e-11	0.139854	0.544403	0.795612	TRUE	rs7956491	0.3817	0.2978	21268	0.00049417	0.874768	0.987797	-1.82508	0.000827215	0.2978	221	0.0108191	3.34352	0.675288	3.21217	1.38709	1.32728e-14	FALSE	FALSE
FAIM2	rs7132908	ASIC1	ENSG00000110881.11	Prostate	1052	1.805e-10	0.315744	8.0261e-11	0.139854	0.544403	0.795612	TRUE	rs632151	0.009217	0.1196	21307	0.000979614	2.6039	0.976095	1.44227	0.292694	0.1196	221	0.0214865	1.05223	0.51152	-0.075054	1.36721	1.30116e-14	FALSE	FALSE
FAIM2	rs7132908	ASIC1	ENSG00000110881.11	Prostate	1052	1.805e-10	0.315744	8.0261e-11	0.139854	0.544403	0.795612	TRUE	rs73299515	0.3742	0.7019	21268	0.000493884	0.888634	0.987803	-1.81328	0.00088453	0.7019	221	0.0108129	3.32489	0.675415	3.17072	1.35744	1.2885e-14	FALSE	FALSE
FAIM2	rs7132908	ASIC1	ENSG00000110881.11	Prostate	1052	1.805e-10	0.315744	8.0261e-11	0.139854	0.544403	0.795612	TRUE	rs417644	0.01401	0.1237	21306	0.000951621	2.45701	0.976762	1.06731	0.124822	0.1237	221	0.0208716	1.53484	0.518773	0.245341	1.31265	1.23207e-14	FALSE	FALSE
FAIM2	rs7132908	ASIC1	ENSG00000110881.11	Prostate	1052	1.805e-10	0.315744	8.0261e-11	0.139854	0.544403	0.795612	TRUE	rs422022	0.01475	0.1235	21306	0.000952945	2.43846	0.976731	1.02355	0.124822	0.1235	221	0.0209006	1.53484	0.518426	0.245293	1.26884	1.17926e-14	FALSE	FALSE
FAIM2	rs7132908	ASIC1	ENSG00000110881.11	Prostate	1052	1.805e-10	0.315744	8.0261e-11	0.139854	0.544403	0.795612	TRUE	rs836964	0.01217	0.8753	21306	0.000945069	2.50718	0.976919	1.18606	0.245413	0.8753	221	0.0207279	1.16156	0.520498	-0.0163681	1.16969	1.06794e-14	FALSE	FALSE
FAIM2	rs7132908	ASIC1	ENSG00000110881.11	Prostate	1052	1.805e-10	0.315744	8.0261e-11	0.139854	0.544403	0.795612	TRUE	rs34574061	0.02366	0.0211	14146	0.00752201	2.26261	0.841715	1.23285	0.953115	0.0211	221	0.109536	0.0587955	0.170408	-0.0931161	1.13974	1.03643e-14	FALSE	FALSE
FAIM2	rs7132908	ASIC1	ENSG00000110881.11	Prostate	1052	1.805e-10	0.315744	8.0261e-11	0.139854	0.544403	0.795612	TRUE	rs146384534	0.03671	0.9863	10720	0.0151727	2.08897	0.724996	0.936389	0.0525809	0.9863	221	0.167436	1.93835	0.118461	0.159497	1.09589	9.91962e-15	FALSE	FALSE
FAIM2	rs7132908	ASIC1	ENSG00000110881.11	Prostate	1052	1.805e-10	0.315744	8.0261e-11	0.139854	0.544403	0.795612	TRUE	rs612674	0.01611	0.1292	21308	0.00091678	2.40641	0.977594	0.931325	0.15948	0.1292	221	0.0201093	1.40682	0.528054	0.147104	1.07843	9.74795e-15	FALSE	FALSE
FAIM2	rs7132908	ASIC1	ENSG00000110881.11	Prostate	1052	1.805e-10	0.315744	8.0261e-11	0.139854	0.544403	0.795612	TRUE	rs115314870	0.02855	0.0139	13074	0.0122643	2.18964	0.76534	1.10992	0.486701	0.0139	221	0.16506	0.695565	0.119962	-0.0348755	1.07504	9.71501e-15	FALSE	FALSE
FAIM2	rs7132908	ASIC1	ENSG00000110881.11	Prostate	1052	1.805e-10	0.315744	8.0261e-11	0.139854	0.544403	0.795612	TRUE	rs611282	0.01823	0.1119	21309	0.00103785	2.36091	0.97471	0.8778	0.142752	0.1119	221	0.0227659	1.46562	0.497062	0.19021	1.06801	9.64692e-15	FALSE	FALSE
FAIM2	rs7132908	ASIC1	ENSG00000110881.11	Prostate	1052	1.805e-10	0.315744	8.0261e-11	0.139854	0.544403	0.795612	TRUE	rs863226	0.0156	0.1237	21306	0.000951621	2.41814	0.976762	0.974775	0.22053	0.1237	221	0.0208716	1.22512	0.518773	0.0236101	0.998385	8.99809e-15	FALSE	FALSE
FAIM2	rs7132908	ASIC1	ENSG00000110881.11	Prostate	1052	1.805e-10	0.315744	8.0261e-11	0.139854	0.544403	0.795612	TRUE	rs111343569	0.02804	0.0295	16619	0.00461919	2.19673	0.896475	1.02905	0.363549	0.0295	221	0.0790242	0.908623	0.221622	-0.0337864	0.99526	8.97002e-15	FALSE	FALSE
FAIM2	rs7132908	ASIC1	ENSG00000110881.11	Prostate	1052	1.805e-10	0.315744	8.0261e-11	0.139854	0.544403	0.795612	TRUE	rs836965	0.01297	0.8754	21306	0.000945719	2.48459	0.976903	1.13128	0.377863	0.8754	221	0.0207421	0.881841	0.520326	-0.16501	0.966269	8.7137e-15	FALSE	FALSE
FAIM2	rs7132908	ASIC1	ENSG00000110881.11	Prostate	1052	1.805e-10	0.315744	8.0261e-11	0.139854	0.544403	0.795612	TRUE	rs1108923	0.06508	0.178	20298	0.00074002	1.84471	0.981836	-0.333577	0.0151413	0.178	221	0.0154627	2.42898	0.592687	1.29933	0.965749	8.70917e-15	FALSE	FALSE
FAIM2	rs7132908	ASIC1	ENSG00000110881.11	Prostate	1052	1.805e-10	0.315744	8.0261e-11	0.139854	0.544403	0.795612	TRUE	rs836966	0.01309	0.8753	21306	0.000945069	2.48131	0.976919	1.12303	0.377863	0.8753	221	0.0207279	0.881841	0.520498	-0.165123	0.957911	8.64117e-15	FALSE	FALSE
FAIM2	rs7132908	ASIC1	ENSG00000110881.11	Prostate	1052	1.805e-10	0.315744	8.0261e-11	0.139854	0.544403	0.795612	TRUE	rs118058504	0.03175	0.0177	15468	0.00817216	2.14754	0.830355	1.02775	0.93601	0.0177	221	0.130125	0.0802857	0.14742	-0.0792692	0.948483	8.56009e-15	FALSE	FALSE
FAIM2	rs7132908	ASIC1	ENSG00000110881.11	Prostate	1052	1.805e-10	0.315744	8.0261e-11	0.139854	0.544403	0.795612	TRUE	rs297923	0.0419	0.1524	21302	0.000798716	2.03451	0.980423	0.0624023	0.0332688	0.1524	221	0.0175147	2.12882	0.562294	0.861024	0.923426	8.34827e-15	FALSE	FALSE
FAIM2	rs7132908	ASIC1	ENSG00000110881.11	Prostate	1052	1.805e-10	0.315744	8.0261e-11	0.139854	0.544403	0.795612	TRUE	rs1064722	0.008966	0.2388	21278	0.000568231	2.61335	0.985993	1.23286	0.455354	0.2388	221	0.0124464	0.746519	0.643843	-0.336788	0.896069	8.12298e-15	FALSE	FALSE
FAIM2	rs7132908	ASIC1	ENSG00000110881.11	Prostate	1052	1.805e-10	0.315744	8.0261e-11	0.139854	0.544403	0.795612	TRUE	rs55735973	0.0265	0.9638	18036	0.00349263	2.2188	0.919696	1.00291	0.930516	0.9638	221	0.0648459	0.0871956	0.257597	-0.147952	0.854956	7.79579e-15	FALSE	FALSE
FAIM2	rs7132908	ASIC1	ENSG00000110881.11	Prostate	1052	1.805e-10	0.315744	8.0261e-11	0.139854	0.544403	0.795612	TRUE	rs17123865	0.01785	0.0781	20956	0.00145662	2.36872	0.964864	1.03257	0.582023	0.0781	221	0.0314227	0.550432	0.417264	-0.2068	0.825769	7.57154e-15	FALSE	FALSE
FAIM2	rs7132908	ASIC1	ENSG00000110881.11	Prostate	1052	1.805e-10	0.315744	8.0261e-11	0.139854	0.544403	0.795612	TRUE	rs116191960	0.04345	0.0145	12067	0.0127457	2.01936	0.758355	0.83607	0.720724	0.0145	221	0.158326	0.357491	0.124429	-0.0584884	0.777582	7.21534e-15	FALSE	FALSE
FAIM2	rs7132908	ASIC1	ENSG00000110881.11	Prostate	1052	1.805e-10	0.315744	8.0261e-11	0.139854	0.544403	0.795612	TRUE	rs143674878	0.03954	0.0187	18297	0.00654584	2.05852	0.859368	0.839988	0.849987	0.0187	221	0.123292	0.189135	0.15433	-0.0810525	0.758936	7.08205e-15	FALSE	FALSE
FAIM2	rs7132908	ASIC1	ENSG00000110881.11	Prostate	1052	1.805e-10	0.315744	8.0261e-11	0.139854	0.544403	0.795612	TRUE	rs4898541	0.01096	0.1769	20937	0.000720931	2.54397	0.982296	1.16163	0.702995	0.1769	221	0.0155381	0.381281	0.591513	-0.404651	0.756978	7.0682e-15	FALSE	FALSE
FAIM2	rs7132908	ASIC1	ENSG00000110881.11	Prostate	1052	1.805e-10	0.315744	8.0261e-11	0.139854	0.544403	0.795612	TRUE	rs111651155	0.02898	0.0441	19813	0.0026314	2.18376	0.938275	0.844688	0.602554	0.0441	221	0.0536694	0.520731	0.295394	-0.135009	0.709679	6.74166e-15	FALSE	FALSE
FAIM2	rs7132908	ASIC1	ENSG00000110881.11	Prostate	1052	1.805e-10	0.315744	8.0261e-11	0.139854	0.544403	0.795612	TRUE	rs183716160	0.069	0.014	12923	0.0123203	1.81842	0.764522	0.540935	0.0525809	0.014	221	0.163898	1.93835	0.12071	0.162444	0.703379	6.69932e-15	FALSE	FALSE
FAIM2	rs7132908	ASIC1	ENSG00000110881.11	Prostate	1052	1.805e-10	0.315744	8.0261e-11	0.139854	0.544403	0.795612	TRUE	rs637871	0.01641	0.1283	21041	0.000933961	2.39967	0.977184	0.923367	0.444986	0.1283	221	0.0202294	0.763801	0.526569	-0.220277	0.703091	6.69739e-15	FALSE	FALSE
FAIM2	rs7132908	ASIC1	ENSG00000110881.11	Prostate	1052	1.805e-10	0.315744	8.0261e-11	0.139854	0.544403	0.795612	TRUE	rs681957	0.0311	0.8856	21315	0.00101775	2.15579	0.975188	0.417853	0.11845	0.8856	221	0.0223313	1.56131	0.501881	0.263259	0.681112	6.5518e-15	FALSE	FALSE
FAIM2	rs7132908	ASIC1	ENSG00000110881.11	Prostate	1052	1.805e-10	0.315744	8.0261e-11	0.139854	0.544403	0.795612	TRUE	rs55984325	0.06736	0.0143	11937	0.0130621	1.82926	0.753834	0.560368	0.114673	0.0143	221	0.160508	1.57753	0.122945	0.0873885	0.647757	6.33687e-15	FALSE	FALSE
FAIM2	rs7132908	ASIC1	ENSG00000110881.11	Prostate	1052	1.805e-10	0.315744	8.0261e-11	0.139854	0.544403	0.795612	TRUE	rs188460	0.01729	0.8622	21208	0.000872231	2.38048	0.97866	0.849307	0.428749	0.8622	221	0.0190423	0.791334	0.541616	-0.220441	0.628866	6.21828e-15	FALSE	FALSE
FAIM2	rs7132908	ASIC1	ENSG00000110881.11	Prostate	1052	1.805e-10	0.315744	8.0261e-11	0.139854	0.544403	0.795612	TRUE	rs608233	0.01522	0.1295	21308	0.000914971	2.4271	0.977637	0.979364	0.790826	0.1295	221	0.0200696	0.265238	0.528546	-0.357375	0.621989	6.17567e-15	FALSE	FALSE
FAIM2	rs7132908	ASIC1	ENSG00000110881.11	Prostate	1052	1.805e-10	0.315744	8.0261e-11	0.139854	0.544403	0.795612	TRUE	rs7979841	0.01464	0.1829	21286	0.000690885	2.44116	0.983021	0.891157	0.433326	0.1829	221	0.0151387	0.783513	0.597789	-0.2719	0.619257	6.15882e-15	FALSE	FALSE
FAIM2	rs7132908	ASIC1	ENSG00000110881.11	Prostate	1052	1.805e-10	0.315744	8.0261e-11	0.139854	0.544403	0.795612	TRUE	rs1105203	0.0147	0.1835	21286	0.000689132	2.43969	0.983063	0.88649	0.433326	0.1835	221	0.0151003	0.783513	0.5984	-0.272472	0.614018	6.12664e-15	FALSE	FALSE
FAIM2	rs7132908	ASIC1	ENSG00000110881.11	Prostate	1052	1.805e-10	0.315744	8.0261e-11	0.139854	0.544403	0.795612	TRUE	rs111548217	0.103	0.913	20157	0.00137269	1.63048	0.966821	-0.417793	0.0144772	0.913	221	0.0284831	2.4452	0.441322	1.02824	0.610449	6.10481e-15	FALSE	FALSE
FAIM2	rs7132908	ASIC1	ENSG00000110881.11	Prostate	1052	1.805e-10	0.315744	8.0261e-11	0.139854	0.544403	0.795612	TRUE	rs115458913	0.04646	0.0229	16617	0.00591101	1.99119	0.871251	0.70224	0.886353	0.0229	221	0.101112	0.14292	0.182021	-0.0986003	0.603639	6.06338e-15	FALSE	FALSE
FAIM2	rs7132908	ASIC1	ENSG00000110881.11	Prostate	1052	1.805e-10	0.315744	8.0261e-11	0.139854	0.544403	0.795612	TRUE	rs1027711	0.02525	0.8617	21205	0.000869705	2.23756	0.97872	0.525063	0.188626	0.8617	221	0.0189845	1.31465	0.542371	0.0778462	0.60291	6.05896e-15	FALSE	FALSE
FAIM2	rs7132908	ASIC1	ENSG00000110881.11	Prostate	1052	1.805e-10	0.315744	8.0261e-11	0.139854	0.544403	0.795612	TRUE	rs115591226	0.06273	0.0143	12067	0.0129214	1.8611	0.755838	0.604034	0.720724	0.0143	221	0.160508	0.357491	0.122945	-0.0577368	0.546297	5.72547e-15	FALSE	FALSE
FAIM2	rs7132908	ASIC1	ENSG00000110881.11	Prostate	1052	1.805e-10	0.315744	8.0261e-11	0.139854	0.544403	0.795612	TRUE	rs138859566	0.065	0.0148	11895	0.0126718	1.84526	0.75942	0.580553	0.485468	0.0148	221	0.155164	0.697535	0.126643	-0.0368962	0.543657	5.71037e-15	FALSE	FALSE
FAIM2	rs7132908	ASIC1	ENSG00000110881.11	Prostate	1052	1.805e-10	0.315744	8.0261e-11	0.139854	0.544403	0.795612	TRUE	rs80166835	0.06534	0.0182	13793	0.00891734	1.84292	0.817706	0.53755	0.424159	0.0182	221	0.126614	0.799227	0.150891	-0.033592	0.503958	5.48812e-15	FALSE	FALSE
FAIM2	rs7132908	ASIC1	ENSG00000110881.11	Prostate	1052	1.805e-10	0.315744	8.0261e-11	0.139854	0.544403	0.795612	TRUE	rs61941200	0.04382	0.0375	18063	0.00337106	2.01581	0.922274	0.59654	0.548231	0.0375	221	0.0626824	0.600413	0.264139	-0.105747	0.490794	5.41635e-15	FALSE	FALSE
FAIM2	rs7132908	ASIC1	ENSG00000110881.11	Prostate	1052	1.805e-10	0.315744	8.0261e-11	0.139854	0.544403	0.795612	TRUE	rs143067379	0.06557	0.9849	13812	0.0106995	1.84135	0.788963	0.559659	1	0.9849	221	0.152128	0	0.128845	-0.0689679	0.490691	5.41579e-15	FALSE	FALSE
FAIM2	rs7132908	ASIC1	ENSG00000110881.11	Prostate	1052	1.805e-10	0.315744	8.0261e-11	0.139854	0.544403	0.795612	TRUE	rs144443138	0.06911	0.0178	14676	0.00856566	1.8177	0.823627	0.493068	0.485468	0.0178	221	0.129407	0.697535	0.148117	-0.0441195	0.448949	5.19438e-15	FALSE	FALSE
FAIM2	rs7132908	ASIC1	ENSG00000110881.11	Prostate	1052	1.805e-10	0.315744	8.0261e-11	0.139854	0.544403	0.795612	TRUE	rs181494361	0.05749	0.9769	16617	0.00586103	1.89957	0.8722	0.544958	0.886353	0.9769	221	0.100257	0.14292	0.183289	-0.0993628	0.445595	5.17699e-15	FALSE	FALSE
FAIM2	rs7132908	ASIC1	ENSG00000110881.11	Prostate	1052	1.805e-10	0.315744	8.0261e-11	0.139854	0.544403	0.795612	TRUE	rs1454193	0.01887	0.1672	21302	0.000740954	2.34809	0.981813	0.703099	0.456166	0.1672	221	0.016248	0.745175	0.580675	-0.273334	0.429765	5.09568e-15	FALSE	FALSE
FAIM2	rs7132908	ASIC1	ENSG00000110881.11	Prostate	1052	1.805e-10	0.315744	8.0261e-11	0.139854	0.544403	0.795612	TRUE	rs147072550	0.09138	0.0169	11152	0.0118618	1.68816	0.77128	0.361404	0.176163	0.0169	221	0.136174	1.35266	0.1418	0.0532668	0.414671	5.01934e-15	FALSE	FALSE
FAIM2	rs7132908	ASIC1	ENSG00000110881.11	Prostate	1052	1.805e-10	0.315744	8.0261e-11	0.139854	0.544403	0.795612	TRUE	rs76550025	0.06078	0.9786	18332	0.00572479	1.87509	0.874799	0.498967	0.851746	0.9786	221	0.108034	0.186891	0.172369	-0.0915839	0.407383	4.98289e-15	FALSE	FALSE
FAIM2	rs7132908	ASIC1	ENSG00000110881.11	Prostate	1052	1.805e-10	0.315744	8.0261e-11	0.139854	0.544403	0.795612	TRUE	rs60613973	0.03514	0.06	21135	0.00184377	2.10674	0.955937	0.560331	0.550562	0.06	221	0.0401142	0.596918	0.359343	-0.158612	0.401719	4.95475e-15	FALSE	FALSE
FAIM2	rs7132908	ASIC1	ENSG00000110881.11	Prostate	1052	1.805e-10	0.315744	8.0261e-11	0.139854	0.544403	0.795612	TRUE	rs1878234	0.0247	0.1997	20289	0.000677793	2.24606	0.983338	0.433071	0.229624	0.1997	221	0.0141562	1.20133	0.613811	-0.0327919	0.400279	4.94762e-15	FALSE	FALSE
FAIM2	rs7132908	ASIC1	ENSG00000110881.11	Prostate	1052	1.805e-10	0.315744	8.0261e-11	0.139854	0.544403	0.795612	TRUE	rs12424404	0.0862	0.9836	10924	0.0124722	1.71579	0.762308	0.403707	0.931586	0.9836	221	0.140254	0.0858496	0.138245	-0.0738829	0.329824	4.61103e-15	FALSE	FALSE
FAIM2	rs7132908	ASIC1	ENSG00000110881.11	Prostate	1052	1.805e-10	0.315744	8.0261e-11	0.139854	0.544403	0.795612	TRUE	rs76059547	0.07764	0.0453	20862	0.00243595	1.76455	0.942597	0.0386164	0.0946634	0.0453	221	0.0523134	1.6713	0.300748	0.241157	0.279773	4.38593e-15	FALSE	FALSE
FAIM2	rs7132908	ASIC1	ENSG00000110881.11	Prostate	1052	1.805e-10	0.315744	8.0261e-11	0.139854	0.544403	0.795612	TRUE	rs111603926	0.09274	0.0189	12192	0.00972162	1.68112	0.804479	0.320748	0.748304	0.0189	221	0.122012	0.320876	0.155696	-0.0766062	0.244142	4.2324e-15	FALSE	FALSE
FAIM2	rs7132908	ASIC1	ENSG00000110881.11	Prostate	1052	1.805e-10	0.315744	8.0261e-11	0.139854	0.544403	0.795612	TRUE	rs12427024	0.09939	0.0165	10924	0.0123979	1.64782	0.763389	0.315748	0.931586	0.0165	221	0.139418	0.0858496	0.138959	-0.0742945	0.241453	4.22104e-15	FALSE	FALSE
FAIM2	rs7132908	ASIC1	ENSG00000110881.11	Prostate	1052	1.805e-10	0.315744	8.0261e-11	0.139854	0.544403	0.795612	TRUE	rs12427051	0.09844	0.9832	12230	0.0108796	1.65246	0.78617	0.302085	0.81475	0.9832	221	0.13697	0.234303	0.141092	-0.0721739	0.229911	4.1726e-15	FALSE	FALSE
FAIM2	rs7132908	ASIC1	ENSG00000110881.11	Prostate	1052	1.805e-10	0.315744	8.0261e-11	0.139854	0.544403	0.795612	TRUE	rs296763	0.03658	0.2751	21277	0.000517976	2.09042	0.987216	-0.0227881	0.128469	0.2751	221	0.0113451	1.52017	0.664793	0.221634	0.198846	4.04497e-15	FALSE	FALSE
FAIM2	rs7132908	ASIC1	ENSG00000110881.11	Prostate	1052	1.805e-10	0.315744	8.0261e-11	0.139854	0.544403	0.795612	TRUE	rs149945356	0.1384	0.0158	12150	0.0116325	1.48178	0.774706	0.10532	0.124372	0.0158	221	0.145491	1.53668	0.133935	0.0862384	0.191559	4.0156e-15	FALSE	FALSE
FAIM2	rs7132908	ASIC1	ENSG00000110881.11	Prostate	1052	1.805e-10	0.315744	8.0261e-11	0.139854	0.544403	0.795612	TRUE	rs142301335	0.0856	0.0233	16973	0.00569001	1.71908	0.875465	0.252017	0.886353	0.0233	221	0.099417	0.14292	0.184552	-0.100124	0.151893	3.85944e-15	FALSE	FALSE
FAIM2	rs7132908	ASIC1	ENSG00000110881.11	Prostate	1052	1.805e-10	0.315744	8.0261e-11	0.139854	0.544403	0.795612	TRUE	rs12227831	0.2528	0.083	21322	0.00135429	1.14357	0.967251	-1.07698	0.00814016	0.083	221	0.0297256	2.6462	0.430823	1.22661	0.149632	3.85072e-15	FALSE	FALSE
FAIM2	rs7132908	ASIC1	ENSG00000110881.11	Prostate	1052	1.805e-10	0.315744	8.0261e-11	0.139854	0.544403	0.795612	TRUE	rs61941193	0.07949	0.032	18262	0.00388521	1.75365	0.911469	0.189319	0.420176	0.032	221	0.0730386	0.806116	0.235507	-0.0577523	0.131567	3.78178e-15	FALSE	FALSE
FAIM2	rs7132908	ASIC1	ENSG00000110881.11	Prostate	1052	1.805e-10	0.315744	8.0261e-11	0.139854	0.544403	0.795612	TRUE	rs17123943	0.08803	0.9766	16973	0.00566627	1.70588	0.87592	0.231064	0.886353	0.9766	221	0.0990023	0.14292	0.185182	-0.100504	0.130561	3.77798e-15	FALSE	FALSE
FAIM2	rs7132908	ASIC1	ENSG00000110881.11	Prostate	1052	1.805e-10	0.315744	8.0261e-11	0.139854	0.544403	0.795612	TRUE	rs59862432	0.1172	0.0167	12230	0.0109436	1.56664	0.785182	0.194572	0.704539	0.0167	221	0.137777	0.3792	0.140382	-0.0655408	0.129031	3.7722e-15	FALSE	FALSE
FAIM2	rs7132908	ASIC1	ENSG00000110881.11	Prostate	1052	1.805e-10	0.315744	8.0261e-11	0.139854	0.544403	0.795612	TRUE	rs117856422	0.07781	0.0314	18962	0.00381092	1.76354	0.913014	0.19876	0.529253	0.0314	221	0.0743881	0.629147	0.232227	-0.0861697	0.11259	3.71069e-15	FALSE	FALSE
FAIM2	rs7132908	ASIC1	ENSG00000110881.11	Prostate	1052	1.805e-10	0.315744	8.0261e-11	0.139854	0.544403	0.795612	TRUE	rs72644872	0.1405	0.0163	10722	0.0127839	1.47393	0.757807	0.114148	0.391973	0.0163	221	0.1411	0.856045	0.13753	-0.0235857	0.0905621	3.62984e-15	FALSE	FALSE
FAIM2	rs7132908	ASIC1	ENSG00000110881.11	Prostate	1052	1.805e-10	0.315744	8.0261e-11	0.139854	0.544403	0.795612	TRUE	rs74091162	0.1914	0.9243	21330	0.00147261	1.30645	0.964492	-0.845896	0.0157229	0.9243	221	0.0323347	2.41529	0.410324	0.932743	0.0868468	3.61638e-15	FALSE	FALSE
FAIM2	rs7132908	ASIC1	ENSG00000110881.11	Prostate	1052	1.805e-10	0.315744	8.0261e-11	0.139854	0.544403	0.795612	TRUE	rs12426614	0.1366	0.9834	11242	0.0119759	1.48857	0.769588	0.118702	0.704539	0.9834	221	0.138592	0.3792	0.139671	-0.0651785	0.0535232	3.49786e-15	FALSE	FALSE
FAIM2	rs7132908	ASIC1	ENSG00000110881.11	Prostate	1052	1.805e-10	0.315744	8.0261e-11	0.139854	0.544403	0.795612	TRUE	rs72644875	0.1491	0.0162	10722	0.0128615	1.44272	0.756695	0.0807861	0.418694	0.0162	221	0.141957	0.808689	0.136814	-0.0288259	0.0519602	3.4924e-15	FALSE	FALSE
FAIM2	rs7132908	ASIC1	ENSG00000110881.11	Prostate	1052	1.805e-10	0.315744	8.0261e-11	0.139854	0.544403	0.795612	TRUE	rs12424035	0.134	0.0166	12230	0.0110084	1.49851	0.784185	0.113793	0.704539	0.0166	221	0.138592	0.3792	0.139671	-0.0651785	0.0486149	3.48073e-15	FALSE	FALSE
FAIM2	rs7132908	ASIC1	ENSG00000110881.11	Prostate	1052	1.805e-10	0.315744	8.0261e-11	0.139854	0.544403	0.795612	TRUE	rs77618924	0.1511	0.0163	10722	0.0127839	1.43566	0.757807	0.0719517	0.41066	0.0163	221	0.1411	0.822733	0.13753	-0.0274313	0.0445204	3.46651e-15	FALSE	FALSE
FAIM2	rs7132908	ASIC1	ENSG00000110881.11	Prostate	1052	1.805e-10	0.315744	8.0261e-11	0.139854	0.544403	0.795612	TRUE	rs2298640	0.1492	0.0162	10722	0.0128615	1.44236	0.756695	0.0803989	0.931586	0.0162	221	0.141957	0.0858496	0.136814	-0.0730584	0.00734046	3.33999e-15	FALSE	FALSE
FAIM2	rs7132908	ASIC1	ENSG00000110881.11	Prostate	1052	1.805e-10	0.315744	8.0261e-11	0.139854	0.544403	0.795612	TRUE	rs2298641	0.1491	0.0163	10722	0.0127839	1.44272	0.757807	0.0796524	0.931586	0.0163	221	0.1411	0.0858496	0.13753	-0.0734709	0.00618154	3.33612e-15	FALSE	FALSE
FAIM2	rs7132908	ASIC1	ENSG00000110881.11	Prostate	1052	1.805e-10	0.315744	8.0261e-11	0.139854	0.544403	0.795612	TRUE	rs72644874	0.1505	0.0161	10722	0.0129401	1.43777	0.755572	0.0765332	0.931586	0.0161	221	0.142824	0.0858496	0.136096	-0.0726456	0.00388762	3.32848e-15	FALSE	FALSE
FAIM2	rs7132908	ASIC1	ENSG00000110881.11	Prostate	1052	1.805e-10	0.315744	8.0261e-11	0.139854	0.544403	0.795612	TRUE	rs77546610	0.1137	0.0204	17271	0.00636784	1.58178	0.862667	0.0865343	0.851746	0.0204	221	0.113214	0.186891	0.16579	-0.0877398	-0.00120554	3.31157e-15	FALSE	FALSE
FAIM2	rs7132908	ASIC1	ENSG00000110881.11	Prostate	1052	1.805e-10	0.315744	8.0261e-11	0.139854	0.544403	0.795612	TRUE	rs117683375	0.08686	0.9275	21319	0.0015331	1.7122	0.963087	-0.237894	0.116864	0.9275	221	0.0336454	1.56807	0.400745	0.236653	-0.00124169	3.31145e-15	FALSE	FALSE
FAIM2	rs7132908	ASIC1	ENSG00000110881.11	Prostate	1052	1.805e-10	0.315744	8.0261e-11	0.139854	0.544403	0.795612	TRUE	rs72644873	0.1521	0.0162	10722	0.0128615	1.43215	0.756695	0.069295	0.931586	0.0162	221	0.141957	0.0858496	0.136814	-0.0730584	-0.00376342	3.30311e-15	FALSE	FALSE
FAIM2	rs7132908	ASIC1	ENSG00000110881.11	Prostate	1052	1.805e-10	0.315744	8.0261e-11	0.139854	0.544403	0.795612	TRUE	rs72644876	0.1549	0.9839	11431	0.0121375	1.42244	0.767203	0.0473551	0.879641	0.9839	221	0.142824	0.151424	0.136096	-0.0715868	-0.0242317	3.23619e-15	FALSE	FALSE
FAIM2	rs7132908	ASIC1	ENSG00000110881.11	Prostate	1052	1.805e-10	0.315744	8.0261e-11	0.139854	0.544403	0.795612	TRUE	rs137897123	0.1254	0.0198	19247	0.00588363	1.5325	0.871771	-0.00327076	0.432694	0.0198	221	0.116573	0.78459	0.161786	-0.0384446	-0.0417153	3.1801e-15	FALSE	FALSE
FAIM2	rs7132908	ASIC1	ENSG00000110881.11	Prostate	1052	1.805e-10	0.315744	8.0261e-11	0.139854	0.544403	0.795612	TRUE	rs75780684	0.1126	0.9765	17211	0.00556471	1.58661	0.877872	0.0536095	0.886353	0.9765	221	0.0985911	0.14292	0.185811	-0.100883	-0.0472739	3.16247e-15	FALSE	FALSE
FAIM2	rs7132908	ASIC1	ENSG00000110881.11	Prostate	1052	1.805e-10	0.315744	8.0261e-11	0.139854	0.544403	0.795612	TRUE	rs76055098	0.1632	0.0163	11091	0.0123586	1.39439	0.763963	0.0208117	0.931586	0.0163	221	0.1411	0.0858496	0.13753	-0.0734709	-0.0526592	3.14549e-15	FALSE	FALSE
FAIM2	rs7132908	ASIC1	ENSG00000110881.11	Prostate	1052	1.805e-10	0.315744	8.0261e-11	0.139854	0.544403	0.795612	TRUE	rs117109315	0.1766	0.9828	14491	0.00897215	1.3513	0.816791	-0.102831	0.196572	0.9828	221	0.133839	1.29138	0.143918	0.0423086	-0.060522	3.12085e-15	FALSE	FALSE
FAIM2	rs7132908	ASIC1	ENSG00000110881.11	Prostate	1052	1.805e-10	0.315744	8.0261e-11	0.139854	0.544403	0.795612	TRUE	rs61416142	0.2175	0.9842	13634	0.0103663	1.2332	0.794181	-0.186489	0.0940519	0.9842	221	0.145491	1.6744	0.133935	0.115854	-0.0706346	3.08945e-15	FALSE	FALSE
FAIM2	rs7132908	ASIC1	ENSG00000110881.11	Prostate	1052	1.805e-10	0.315744	8.0261e-11	0.139854	0.544403	0.795612	TRUE	rs1261976	0.1036	0.0284	20359	0.00391225	1.62765	0.910908	-0.00243829	0.569456	0.0284	221	0.0819921	0.568853	0.215327	-0.086405	-0.0888433	3.0337e-15	FALSE	FALSE
FAIM2	rs7132908	ASIC1	ENSG00000110881.11	Prostate	1052	1.805e-10	0.315744	8.0261e-11	0.139854	0.544403	0.795612	TRUE	rs78629008	0.2714	0.0164	10824	0.0125875	1.09984	0.760637	-0.254833	0.0626965	0.0164	221	0.140254	1.86134	0.138245	0.165089	-0.089744	3.03097e-15	FALSE	FALSE
FAIM2	rs7132908	ASIC1	ENSG00000110881.11	Prostate	1052	1.805e-10	0.315744	8.0261e-11	0.139854	0.544403	0.795612	TRUE	rs17124131	0.227	0.9842	13634	0.0103663	1.20812	0.794181	-0.210802	0.0940519	0.9842	221	0.145491	1.6744	0.133935	0.115854	-0.0949481	3.01524e-15	FALSE	FALSE
FAIM2	rs7132908	ASIC1	ENSG00000110881.11	Prostate	1052	1.805e-10	0.315744	8.0261e-11	0.139854	0.544403	0.795612	TRUE	rs58494052	0.227	0.9842	13634	0.0103663	1.20812	0.794181	-0.210802	0.0940519	0.9842	221	0.145491	1.6744	0.133935	0.115854	-0.0949481	3.01524e-15	FALSE	FALSE
FAIM2	rs7132908	ASIC1	ENSG00000110881.11	Prostate	1052	1.805e-10	0.315744	8.0261e-11	0.139854	0.544403	0.795612	TRUE	rs140504528	0.2098	0.0458	20720	0.00242714	1.25412	0.942793	-0.689123	0.0245044	0.0458	221	0.0517694	2.24913	0.302951	0.585801	-0.103323	2.9901e-15	FALSE	FALSE
FAIM2	rs7132908	ASIC1	ENSG00000110881.11	Prostate	1052	1.805e-10	0.315744	8.0261e-11	0.139854	0.544403	0.795612	TRUE	rs150720921	0.2117	0.9707	14083	0.00548707	1.2489	0.879371	-0.371712	0.0609484	0.9707	221	0.0795472	1.87387	0.220486	0.262564	-0.109148	2.97273e-15	FALSE	FALSE
FAIM2	rs7132908	ASIC1	ENSG00000110881.11	Prostate	1052	1.805e-10	0.315744	8.0261e-11	0.139854	0.544403	0.795612	TRUE	rs296739	0.03096	0.5168	20085	0.000438195	2.15759	0.989164	0.0399344	0.249372	0.5168	221	0.00906	1.15188	0.712928	-0.151048	-0.111113	2.96689e-15	FALSE	FALSE
FAIM2	rs7132908	ASIC1	ENSG00000110881.11	Prostate	1052	1.805e-10	0.315744	8.0261e-11	0.139854	0.544403	0.795612	TRUE	rs12426750	0.1855	0.9843	13634	0.0104313	1.32401	0.793158	-0.0926974	0.41066	0.9843	221	0.146403	0.822733	0.133212	-0.0263956	-0.119093	2.94331e-15	FALSE	FALSE
FAIM2	rs7132908	ASIC1	ENSG00000110881.11	Prostate	1052	1.805e-10	0.315744	8.0261e-11	0.139854	0.544403	0.795612	TRUE	rs144002919	0.1437	0.0221	14407	0.00705876	1.46215	0.850001	-0.039962	0.694439	0.0221	221	0.104687	0.392838	0.176905	-0.0836919	-0.123654	2.92992e-15	FALSE	FALSE
FAIM2	rs7132908	ASIC1	ENSG00000110881.11	Prostate	1052	1.805e-10	0.315744	8.0261e-11	0.139854	0.544403	0.795612	TRUE	rs11169101	0.04318	0.1196	21308	0.000979568	2.02196	0.976096	0.128449	0.577643	0.1196	221	0.0214865	0.556831	0.51152	-0.278927	-0.150479	2.85237e-15	FALSE	FALSE
FAIM2	rs7132908	ASIC1	ENSG00000110881.11	Prostate	1052	1.805e-10	0.315744	8.0261e-11	0.139854	0.544403	0.795612	TRUE	rs61402274	0.08281	0.9313	21224	0.00161851	1.73461	0.961111	-0.177591	0.242246	0.9313	221	0.0353616	1.16939	0.388859	0.0196639	-0.157927	2.8312e-15	FALSE	FALSE
FAIM2	rs7132908	ASIC1	ENSG00000110881.11	Prostate	1052	1.805e-10	0.315744	8.0261e-11	0.139854	0.544403	0.795612	TRUE	rs12301947	0.18	0.985	15326	0.00970582	1.34076	0.804735	-0.0933929	0.812572	0.985	221	0.153126	0.237109	0.128113	-0.0649463	-0.158339	2.83003e-15	FALSE	FALSE
FAIM2	rs7132908	ASIC1	ENSG00000110881.11	Prostate	1052	1.805e-10	0.315744	8.0261e-11	0.139854	0.544403	0.795612	TRUE	rs112789089	0.1252	0.0312	20875	0.00348316	1.53331	0.919896	-0.180863	0.251897	0.0312	221	0.0748495	1.14575	0.231126	0.0202915	-0.160572	2.82372e-15	FALSE	FALSE
FAIM2	rs7132908	ASIC1	ENSG00000110881.11	Prostate	1052	1.805e-10	0.315744	8.0261e-11	0.139854	0.544403	0.795612	TRUE	rs12312614	0.1818	0.0162	13634	0.0101145	1.33523	0.798173	-0.0886609	0.90021	0.0162	221	0.141957	0.125396	0.136814	-0.072487	-0.161148	2.8221e-15	FALSE	FALSE
FAIM2	rs7132908	ASIC1	ENSG00000110881.11	Prostate	1052	1.805e-10	0.315744	8.0261e-11	0.139854	0.544403	0.795612	TRUE	rs74089088	0.1228	0.0347	20576	0.00318886	1.54313	0.926165	-0.200249	0.248291	0.0347	221	0.0675439	1.15451	0.249878	0.0227708	-0.177478	2.77639e-15	FALSE	FALSE
FAIM2	rs7132908	ASIC1	ENSG00000110881.11	Prostate	1052	1.805e-10	0.315744	8.0261e-11	0.139854	0.544403	0.795612	TRUE	rs115241549	0.1971	0.0149	13652	0.010968	1.28986	0.784807	-0.115255	0.812572	0.0149	221	0.154139	0.237109	0.127379	-0.0645462	-0.179801	2.76994e-15	FALSE	FALSE
FAIM2	rs7132908	ASIC1	ENSG00000110881.11	Prostate	1052	1.805e-10	0.315744	8.0261e-11	0.139854	0.544403	0.795612	TRUE	rs76119215	0.1164	0.972	20534	0.0039327	1.57006	0.910484	-0.0844481	0.699632	0.972	221	0.0831292	0.385817	0.213009	-0.103916	-0.188364	2.74633e-15	FALSE	FALSE
FAIM2	rs7132908	ASIC1	ENSG00000110881.11	Prostate	1052	1.805e-10	0.315744	8.0261e-11	0.139854	0.544403	0.795612	TRUE	rs148712538	0.2398	0.9826	15030	0.00855271	1.17549	0.823847	-0.299018	0.110429	0.9826	221	0.132328	1.59627	0.145323	0.106631	-0.192387	2.7353e-15	FALSE	FALSE
FAIM2	rs7132908	ASIC1	ENSG00000110881.11	Prostate	1052	1.805e-10	0.315744	8.0261e-11	0.139854	0.544403	0.795612	TRUE	rs3782320	0.3246	0.0756	21330	0.0014744	0.985049	0.96445	-1.2005	0.0129679	0.0756	221	0.032374	2.48465	0.41003	1.00182	-0.198682	2.71813e-15	FALSE	FALSE
FAIM2	rs7132908	ASIC1	ENSG00000110881.11	Prostate	1052	1.805e-10	0.315744	8.0261e-11	0.139854	0.544403	0.795612	TRUE	rs114182266	0.138	0.0227	18688	0.00530117	1.48328	0.882979	-0.101372	0.886353	0.0227	221	0.101982	0.14292	0.180749	-0.0978363	-0.199208	2.7167e-15	FALSE	FALSE
FAIM2	rs7132908	ASIC1	ENSG00000110881.11	Prostate	1052	1.805e-10	0.315744	8.0261e-11	0.139854	0.544403	0.795612	TRUE	rs139519484	0.2427	0.9826	15030	0.00855271	1.16826	0.823847	-0.30599	0.110429	0.9826	221	0.132328	1.59627	0.145323	0.106631	-0.19936	2.71629e-15	FALSE	FALSE
FAIM2	rs7132908	ASIC1	ENSG00000110881.11	Prostate	1052	1.805e-10	0.315744	8.0261e-11	0.139854	0.544403	0.795612	TRUE	rs296759	0.03783	0.3549	21261	0.000451515	2.07669	0.988838	-0.11537	0.229602	0.3549	221	0.009882	1.20138	0.694831	-0.0920108	-0.20738	2.69459e-15	FALSE	FALSE
FAIM2	rs7132908	ASIC1	ENSG00000110881.11	Prostate	1052	1.805e-10	0.315744	8.0261e-11	0.139854	0.544403	0.795612	TRUE	rs75093580	0.08766	0.0484	20674	0.00230815	1.70787	0.945444	-0.075417	0.551967	0.0484	221	0.0491222	0.594815	0.314148	-0.132973	-0.20839	2.69187e-15	FALSE	FALSE
FAIM2	rs7132908	ASIC1	ENSG00000110881.11	Prostate	1052	1.805e-10	0.315744	8.0261e-11	0.139854	0.544403	0.795612	TRUE	rs11169263	0.4312	0.683	21264	0.000477379	0.78714	0.988206	-1.91395	0.00984961	0.683	221	0.0104496	2.58106	0.682862	1.70037	-0.213584	2.67793e-15	FALSE	FALSE
FAIM2	rs7132908	ASIC1	ENSG00000110881.11	Prostate	1052	1.805e-10	0.315744	8.0261e-11	0.139854	0.544403	0.795612	TRUE	rs78245452	0.07157	0.9225	21137	0.00145438	1.80184	0.964916	-0.10864	0.3816	0.9225	221	0.0316453	0.874952	0.415548	-0.109481	-0.218121	2.66581e-15	FALSE	FALSE
FAIM2	rs7132908	ASIC1	ENSG00000110881.11	Prostate	1052	1.805e-10	0.315744	8.0261e-11	0.139854	0.544403	0.795612	TRUE	rs3782322	0.313	0.0758	21330	0.00147083	1.00895	0.964533	-1.17865	0.0146407	0.0758	221	0.0322955	2.44115	0.410617	0.959135	-0.219511	2.6621e-15	FALSE	FALSE
FAIM2	rs7132908	ASIC1	ENSG00000110881.11	Prostate	1052	1.805e-10	0.315744	8.0261e-11	0.139854	0.544403	0.795612	TRUE	rs73305098	0.0838	0.1005	21312	0.00114077	1.72905	0.972272	-0.339289	0.176373	0.1005	221	0.0250271	1.35201	0.473414	0.112012	-0.227277	2.64151e-15	FALSE	FALSE
FAIM2	rs7132908	ASIC1	ENSG00000110881.11	Prostate	1052	1.805e-10	0.315744	8.0261e-11	0.139854	0.544403	0.795612	TRUE	rs117963623	0.1935	0.0166	15442	0.0087186	1.30029	0.821042	-0.166206	0.847475	0.0166	221	0.138592	0.192341	0.139671	-0.0726368	-0.238843	2.61113e-15	FALSE	FALSE
FAIM2	rs7132908	ASIC1	ENSG00000110881.11	Prostate	1052	1.805e-10	0.315744	8.0261e-11	0.139854	0.544403	0.795612	TRUE	rs118189189	0.1281	0.9722	20534	0.00396018	1.52164	0.909914	-0.150099	0.699632	0.9722	221	0.08371	0.385817	0.211844	-0.103263	-0.253362	2.5735e-15	FALSE	FALSE
FAIM2	rs7132908	ASIC1	ENSG00000110881.11	Prostate	1052	1.805e-10	0.315744	8.0261e-11	0.139854	0.544403	0.795612	TRUE	rs112007814	0.2055	0.0187	12691	0.00943733	1.26604	0.809105	-0.17958	0.748304	0.0187	221	0.123292	0.320876	0.15433	-0.0758678	-0.255447	2.56814e-15	FALSE	FALSE
FAIM2	rs7132908	ASIC1	ENSG00000110881.11	Prostate	1052	1.805e-10	0.315744	8.0261e-11	0.139854	0.544403	0.795612	TRUE	rs112553336	0.2105	0.019	12192	0.00967144	1.25219	0.805292	-0.186784	0.748304	0.019	221	0.121382	0.320876	0.156378	-0.0769748	-0.263759	2.54688e-15	FALSE	FALSE
FAIM2	rs7132908	ASIC1	ENSG00000110881.11	Prostate	1052	1.805e-10	0.315744	8.0261e-11	0.139854	0.544403	0.795612	TRUE	rs78972052	0.152	0.0238	17681	0.00535015	1.4325	0.882026	-0.163658	0.931971	0.0238	221	0.0973783	0.0853653	0.18769	-0.103253	-0.266911	2.53886e-15	FALSE	FALSE
FAIM2	rs7132908	ASIC1	ENSG00000110881.11	Prostate	1052	1.805e-10	0.315744	8.0261e-11	0.139854	0.544403	0.795612	TRUE	rs76361020	0.1365	0.9659	14561	0.00458259	1.48895	0.897211	-0.142991	0.754207	0.9659	221	0.0686896	0.313097	0.246739	-0.129578	-0.272568	2.52454e-15	FALSE	FALSE
FAIM2	rs7132908	ASIC1	ENSG00000110881.11	Prostate	1052	1.805e-10	0.315744	8.0261e-11	0.139854	0.544403	0.795612	TRUE	rs766977	0.4381	0.0766	21238	0.00146304	0.775406	0.964715	-1.38212	0.00987081	0.0766	221	0.0319859	2.58032	0.412951	1.1084	-0.273721	2.52163e-15	FALSE	FALSE
FAIM2	rs7132908	ASIC1	ENSG00000110881.11	Prostate	1052	1.805e-10	0.315744	8.0261e-11	0.139854	0.544403	0.795612	TRUE	rs56210564	0.2444	0.0794	21207	0.00141781	1.16406	0.965768	-1.03297	0.0271381	0.0794	221	0.0309518	2.20953	0.42094	0.75434	-0.278634	2.50927e-15	FALSE	FALSE
FAIM2	rs7132908	ASIC1	ENSG00000110881.11	Prostate	1052	1.805e-10	0.315744	8.0261e-11	0.139854	0.544403	0.795612	TRUE	rs2878772	0.1985	0.9242	21330	0.00147083	1.28584	0.964533	-0.872213	0.0426404	0.9242	221	0.0322955	2.02722	0.410617	0.579397	-0.292816	2.47394e-15	FALSE	FALSE
FAIM2	rs7132908	ASIC1	ENSG00000110881.11	Prostate	1052	1.805e-10	0.315744	8.0261e-11	0.139854	0.544403	0.795612	TRUE	rs112536786	0.09953	0.0847	21226	0.00133559	1.64714	0.967689	-0.403476	0.180241	0.0847	221	0.0291831	1.34001	0.435346	0.10509	-0.298386	2.4602e-15	FALSE	FALSE
FAIM2	rs7132908	ASIC1	ENSG00000110881.11	Prostate	1052	1.805e-10	0.315744	8.0261e-11	0.139854	0.544403	0.795612	TRUE	rs78599084	0.154	0.976	18926	0.00495757	1.42554	0.889728	-0.19836	0.846103	0.976	221	0.0965866	0.194093	0.188938	-0.101147	-0.299507	2.45744e-15	FALSE	FALSE
FAIM2	rs7132908	ASIC1	ENSG00000110881.11	Prostate	1052	1.805e-10	0.315744	8.0261e-11	0.139854	0.544403	0.795612	TRUE	rs10875977	0.07957	0.0781	21137	0.00144414	1.75319	0.965154	-0.195135	0.393532	0.0781	221	0.0314227	0.85323	0.417264	-0.118126	-0.313262	2.42387e-15	FALSE	FALSE
FAIM2	rs7132908	ASIC1	ENSG00000110881.11	Prostate	1052	1.805e-10	0.315744	8.0261e-11	0.139854	0.544403	0.795612	TRUE	rs115995838	0.07812	0.0777	21137	0.00145095	1.7617	0.964996	-0.178672	0.446578	0.0777	221	0.0315707	0.761132	0.416122	-0.148497	-0.327169	2.39039e-15	FALSE	FALSE
FAIM2	rs7132908	ASIC1	ENSG00000110881.11	Prostate	1052	1.805e-10	0.315744	8.0261e-11	0.139854	0.544403	0.795612	TRUE	rs12423335	0.06391	0.177	21289	0.000708696	1.85281	0.982591	-0.338819	0.214692	0.177	221	0.0155312	1.24077	0.59162	0.00762152	-0.331198	2.38078e-15	FALSE	FALSE
FAIM2	rs7132908	ASIC1	ENSG00000110881.11	Prostate	1052	1.805e-10	0.315744	8.0261e-11	0.139854	0.544403	0.795612	TRUE	rs144860851	0.1611	0.976	18926	0.00495757	1.40138	0.889728	-0.228747	0.886353	0.976	221	0.0965866	0.14292	0.188938	-0.102776	-0.331523	2.38001e-15	FALSE	FALSE
FAIM2	rs7132908	ASIC1	ENSG00000110881.11	Prostate	1052	1.805e-10	0.315744	8.0261e-11	0.139854	0.544403	0.795612	TRUE	rs77610178	0.07858	0.0777	21137	0.00145095	1.75899	0.964996	-0.183284	0.446578	0.0777	221	0.0315707	0.761132	0.416122	-0.148497	-0.331781	2.3794e-15	FALSE	FALSE
FAIM2	rs7132908	ASIC1	ENSG00000110881.11	Prostate	1052	1.805e-10	0.315744	8.0261e-11	0.139854	0.544403	0.795612	TRUE	rs17123919	0.1719	0.9758	18926	0.0049176	1.36612	0.890519	-0.275018	0.498551	0.9758	221	0.095808	0.676771	0.190182	-0.0619192	-0.336937	2.36716e-15	FALSE	FALSE
FAIM2	rs7132908	ASIC1	ENSG00000110881.11	Prostate	1052	1.805e-10	0.315744	8.0261e-11	0.139854	0.544403	0.795612	TRUE	rs78012636	0.1626	0.976	18926	0.00495757	1.39638	0.889728	-0.234972	0.886353	0.976	221	0.0965866	0.14292	0.188938	-0.102776	-0.337747	2.36524e-15	FALSE	FALSE
FAIM2	rs7132908	ASIC1	ENSG00000110881.11	Prostate	1052	1.805e-10	0.315744	8.0261e-11	0.139854	0.544403	0.795612	TRUE	rs79701990	0.1626	0.976	18926	0.00495757	1.39638	0.889728	-0.234972	0.886353	0.976	221	0.0965866	0.14292	0.188938	-0.102776	-0.337747	2.36524e-15	FALSE	FALSE
FAIM2	rs7132908	ASIC1	ENSG00000110881.11	Prostate	1052	1.805e-10	0.315744	8.0261e-11	0.139854	0.544403	0.795612	TRUE	rs17123922	0.163	0.976	18926	0.00495757	1.39505	0.889728	-0.23662	0.886353	0.976	221	0.0965866	0.14292	0.188938	-0.102776	-0.339396	2.36135e-15	FALSE	FALSE
FAIM2	rs7132908	ASIC1	ENSG00000110881.11	Prostate	1052	1.805e-10	0.315744	8.0261e-11	0.139854	0.544403	0.795612	TRUE	rs7137037	0.06962	0.0792	21136	0.00142585	1.81438	0.965581	-0.095242	0.830638	0.0792	221	0.0310232	0.213883	0.420378	-0.263074	-0.358316	2.31709e-15	FALSE	FALSE
FAIM2	rs7132908	ASIC1	ENSG00000110881.11	Prostate	1052	1.805e-10	0.315744	8.0261e-11	0.139854	0.544403	0.795612	TRUE	rs7137262	0.06962	0.0792	21136	0.00142585	1.81438	0.965581	-0.095242	0.830638	0.0792	221	0.0310232	0.213883	0.420378	-0.263074	-0.358316	2.31709e-15	FALSE	FALSE
FAIM2	rs7132908	ASIC1	ENSG00000110881.11	Prostate	1052	1.805e-10	0.315744	8.0261e-11	0.139854	0.544403	0.795612	TRUE	rs75663042	0.1304	0.0345	20576	0.00320668	1.51253	0.925783	-0.241406	0.665107	0.0345	221	0.0679214	0.432873	0.248835	-0.119752	-0.361157	2.31051e-15	FALSE	FALSE
FAIM2	rs7132908	ASIC1	ENSG00000110881.11	Prostate	1052	1.805e-10	0.315744	8.0261e-11	0.139854	0.544403	0.795612	TRUE	rs191301794	0.1707	0.9763	18926	0.00501878	1.36996	0.888518	-0.263168	0.886353	0.9763	221	0.0977791	0.14292	0.187065	-0.101641	-0.364809	2.30209e-15	FALSE	FALSE
FAIM2	rs7132908	ASIC1	ENSG00000110881.11	Prostate	1052	1.805e-10	0.315744	8.0261e-11	0.139854	0.544403	0.795612	TRUE	rs113807287	0.2524	0.9825	15871	0.00805404	1.14454	0.832396	-0.347869	0.363549	0.9825	221	0.131585	0.908623	0.146023	-0.0186475	-0.366517	2.29817e-15	FALSE	FALSE
FAIM2	rs7132908	ASIC1	ENSG00000110881.11	Prostate	1052	1.805e-10	0.315744	8.0261e-11	0.139854	0.544403	0.795612	TRUE	rs78563203	0.1648	0.9745	18926	0.00467313	1.38911	0.895393	-0.264888	0.846103	0.9745	221	0.0910449	0.194093	0.198159	-0.10669	-0.371578	2.28656e-15	FALSE	FALSE
FAIM2	rs7132908	ASIC1	ENSG00000110881.11	Prostate	1052	1.805e-10	0.315744	8.0261e-11	0.139854	0.544403	0.795612	TRUE	rs143179540	0.2523	0.0235	17722	0.00540425	1.14478	0.880975	-0.486941	0.128645	0.0235	221	0.0985911	1.51947	0.185811	0.111717	-0.375224	2.27824e-15	FALSE	FALSE
FAIM2	rs7132908	ASIC1	ENSG00000110881.11	Prostate	1052	1.805e-10	0.315744	8.0261e-11	0.139854	0.544403	0.795612	TRUE	rs77058563	0.3139	0.0158	12197	0.0115876	1.00707	0.775379	-0.353479	0.403435	0.0158	221	0.145491	0.835502	0.133935	-0.0251502	-0.378629	2.2705e-15	FALSE	FALSE
FAIM2	rs7132908	ASIC1	ENSG00000110881.11	Prostate	1052	1.805e-10	0.315744	8.0261e-11	0.139854	0.544403	0.795612	TRUE	rs150922165	0.4659	0.9814	18839	0.00639104	0.729166	0.862235	-0.761886	0.0138877	0.9814	221	0.123942	2.46016	0.153644	0.381548	-0.380338	2.26662e-15	FALSE	FALSE
FAIM2	rs7132908	ASIC1	ENSG00000110881.11	Prostate	1052	1.805e-10	0.315744	8.0261e-11	0.139854	0.544403	0.795612	TRUE	rs145587401	0.1685	0.0283	20239	0.00394894	1.37704	0.910147	-0.341863	0.413272	0.0283	221	0.0822733	0.818149	0.214749	-0.049003	-0.390865	2.24288e-15	FALSE	FALSE
FAIM2	rs7132908	ASIC1	ENSG00000110881.11	Prostate	1052	1.805e-10	0.315744	8.0261e-11	0.139854	0.544403	0.795612	TRUE	rs140600991	0.258	0.0237	17722	0.00535975	1.13113	0.881839	-0.503717	0.128645	0.0237	221	0.0977791	1.51947	0.187065	0.112394	-0.391323	2.24186e-15	FALSE	FALSE
FAIM2	rs7132908	ASIC1	ENSG00000110881.11	Prostate	1052	1.805e-10	0.315744	8.0261e-11	0.139854	0.544403	0.795612	TRUE	rs146889511	0.258	0.0237	17722	0.00535975	1.13113	0.881839	-0.503717	0.128645	0.0237	221	0.0977791	1.51947	0.187065	0.112394	-0.391323	2.24186e-15	FALSE	FALSE
FAIM2	rs7132908	ASIC1	ENSG00000110881.11	Prostate	1052	1.805e-10	0.315744	8.0261e-11	0.139854	0.544403	0.795612	TRUE	rs79791192	0.1758	0.9759	18926	0.0049375	1.3538	0.890125	-0.288506	0.886353	0.9759	221	0.0961956	0.14292	0.18956	-0.103153	-0.39166	2.2411e-15	FALSE	FALSE
FAIM2	rs7132908	ASIC1	ENSG00000110881.11	Prostate	1052	1.805e-10	0.315744	8.0261e-11	0.139854	0.544403	0.795612	TRUE	rs78674612	0.1466	0.0357	20408	0.0031283	1.45165	0.927465	-0.334632	0.408154	0.0357	221	0.06572	0.827147	0.255044	-0.0599683	-0.394601	2.23452e-15	FALSE	FALSE
FAIM2	rs7132908	ASIC1	ENSG00000110881.11	Prostate	1052	1.805e-10	0.315744	8.0261e-11	0.139854	0.544403	0.795612	TRUE	rs7313739	0.07301	0.9209	21136	0.0014275	1.79277	0.965542	-0.132375	0.830638	0.9209	221	0.0310591	0.213883	0.420097	-0.262838	-0.395213	2.23315e-15	FALSE	FALSE
FAIM2	rs7132908	ASIC1	ENSG00000110881.11	Prostate	1052	1.805e-10	0.315744	8.0261e-11	0.139854	0.544403	0.795612	TRUE	rs4569075	0.1779	0.024	18926	0.00495757	1.34725	0.889728	-0.294938	0.846103	0.024	221	0.0965866	0.194093	0.188938	-0.101147	-0.396085	2.23121e-15	FALSE	FALSE
FAIM2	rs7132908	ASIC1	ENSG00000110881.11	Prostate	1052	1.805e-10	0.315744	8.0261e-11	0.139854	0.544403	0.795612	TRUE	rs115846373	0.1801	0.024	18926	0.00495757	1.34045	0.889728	-0.303071	0.846103	0.024	221	0.0965866	0.194093	0.188938	-0.101147	-0.404218	2.21314e-15	FALSE	FALSE
FAIM2	rs7132908	ASIC1	ENSG00000110881.11	Prostate	1052	1.805e-10	0.315744	8.0261e-11	0.139854	0.544403	0.795612	TRUE	rs2280734	0.07127	0.8254	21289	0.000716349	1.80375	0.982406	-0.421967	0.214692	0.8254	221	0.0156989	1.24077	0.589022	0.00879223	-0.413174	2.1934e-15	FALSE	FALSE
FAIM2	rs7132908	ASIC1	ENSG00000110881.11	Prostate	1052	1.805e-10	0.315744	8.0261e-11	0.139854	0.544403	0.795612	TRUE	rs148934728	0.2487	0.975	17325	0.0052044	1.15351	0.88487	-0.492145	0.172181	0.975	221	0.0928182	1.36523	0.195112	0.0733039	-0.418841	2.18101e-15	FALSE	FALSE
FAIM2	rs7132908	ASIC1	ENSG00000110881.11	Prostate	1052	1.805e-10	0.315744	8.0261e-11	0.139854	0.544403	0.795612	TRUE	rs79674615	0.1851	0.9759	18926	0.0049375	1.32521	0.890125	-0.32259	0.846103	0.9759	221	0.0961956	0.194093	0.18956	-0.101519	-0.424109	2.16955e-15	FALSE	FALSE
FAIM2	rs7132908	ASIC1	ENSG00000110881.11	Prostate	1052	1.805e-10	0.315744	8.0261e-11	0.139854	0.544403	0.795612	TRUE	rs138788136	0.3539	0.0149	10794	0.013872	0.927051	0.742501	-0.359307	0.967044	0.0149	221	0.154139	0.041316	0.127379	-0.0680181	-0.427326	2.16258e-15	FALSE	FALSE
FAIM2	rs7132908	ASIC1	ENSG00000110881.11	Prostate	1052	1.805e-10	0.315744	8.0261e-11	0.139854	0.544403	0.795612	TRUE	rs12813845	0.1599	0.0396	19161	0.00301594	1.40541	0.929888	-0.410485	0.319755	0.0396	221	0.0594881	0.994961	0.27443	-0.0245631	-0.435048	2.14594e-15	FALSE	FALSE
FAIM2	rs7132908	ASIC1	ENSG00000110881.11	Prostate	1052	1.805e-10	0.315744	8.0261e-11	0.139854	0.544403	0.795612	TRUE	rs147297405	0.3701	0.018	15030	0.00827267	0.896286	0.828626	-0.549125	0.110429	0.018	221	0.127995	1.59627	0.149506	0.109507	-0.439617	2.13616e-15	FALSE	FALSE
FAIM2	rs7132908	ASIC1	ENSG00000110881.11	Prostate	1052	1.805e-10	0.315744	8.0261e-11	0.139854	0.544403	0.795612	TRUE	rs150920859	0.8794	0.0139	12148	0.0131992	0.15173	0.751891	-0.688288	0.0238373	0.0139	221	0.16506	2.25974	0.119962	0.242393	-0.445895	2.12279e-15	FALSE	FALSE
FAIM2	rs7132908	ASIC1	ENSG00000110881.11	Prostate	1052	1.805e-10	0.315744	8.0261e-11	0.139854	0.544403	0.795612	TRUE	rs59481807	0.3453	0.0175	11813	0.0108208	0.943745	0.78708	-0.422911	0.417053	0.0175	221	0.131585	0.811545	0.146023	-0.0308398	-0.453751	2.10618e-15	FALSE	FALSE
FAIM2	rs7132908	ASIC1	ENSG00000110881.11	Prostate	1052	1.805e-10	0.315744	8.0261e-11	0.139854	0.544403	0.795612	TRUE	rs79252675	0.1967	0.0241	18926	0.0049375	1.29101	0.890125	-0.362417	0.846103	0.0241	221	0.0961956	0.194093	0.18956	-0.101519	-0.463936	2.08484e-15	FALSE	FALSE
FAIM2	rs7132908	ASIC1	ENSG00000110881.11	Prostate	1052	1.805e-10	0.315744	8.0261e-11	0.139854	0.544403	0.795612	TRUE	rs76862171	0.1971	0.0241	18926	0.0049375	1.28986	0.890125	-0.363741	0.846103	0.0241	221	0.0961956	0.194093	0.18956	-0.101519	-0.46526	2.08208e-15	FALSE	FALSE
FAIM2	rs7132908	ASIC1	ENSG00000110881.11	Prostate	1052	1.805e-10	0.315744	8.0261e-11	0.139854	0.544403	0.795612	TRUE	rs77151210	0.1971	0.0241	18926	0.0049375	1.28986	0.890125	-0.363741	0.846103	0.0241	221	0.0961956	0.194093	0.18956	-0.101519	-0.46526	2.08208e-15	FALSE	FALSE
FAIM2	rs7132908	ASIC1	ENSG00000110881.11	Prostate	1052	1.805e-10	0.315744	8.0261e-11	0.139854	0.544403	0.795612	TRUE	rs296756	0.05802	0.7179	21275	0.000510096	1.89555	0.987408	-0.413427	0.222427	0.7179	221	0.0111715	1.2201	0.668221	-0.0542718	-0.467699	2.07701e-15	FALSE	FALSE
FAIM2	rs7132908	ASIC1	ENSG00000110881.11	Prostate	1052	1.805e-10	0.315744	8.0261e-11	0.139854	0.544403	0.795612	TRUE	rs148191714	0.3035	0.9826	15871	0.0080995	1.02896	0.831609	-0.450501	0.363549	0.9826	221	0.132328	0.908623	0.145323	-0.0185267	-0.469027	2.07425e-15	FALSE	FALSE
FAIM2	rs7132908	ASIC1	ENSG00000110881.11	Prostate	1052	1.805e-10	0.315744	8.0261e-11	0.139854	0.544403	0.795612	TRUE	rs138989962	0.4054	0.0181	14035	0.0088111	0.832016	0.819486	-0.572328	0.118674	0.0181	221	0.127301	1.56036	0.150199	0.101471	-0.470857	2.07046e-15	FALSE	FALSE
FAIM2	rs7132908	ASIC1	ENSG00000110881.11	Prostate	1052	1.805e-10	0.315744	8.0261e-11	0.139854	0.544403	0.795612	TRUE	rs150113920	0.3047	0.0174	15871	0.0080995	1.02641	0.831609	-0.45268	0.363549	0.0174	221	0.132328	0.908623	0.145323	-0.0185267	-0.471207	2.06974e-15	FALSE	FALSE
FAIM2	rs7132908	ASIC1	ENSG00000110881.11	Prostate	1052	1.805e-10	0.315744	8.0261e-11	0.139854	0.544403	0.795612	TRUE	rs113213735	0.3041	0.9825	15871	0.00805404	1.02768	0.832396	-0.453518	0.363549	0.9825	221	0.131585	0.908623	0.146023	-0.0186475	-0.472165	2.06775e-15	FALSE	FALSE
FAIM2	rs7132908	ASIC1	ENSG00000110881.11	Prostate	1052	1.805e-10	0.315744	8.0261e-11	0.139854	0.544403	0.795612	TRUE	rs140435899	0.3058	0.0174	15871	0.0080995	1.02407	0.831609	-0.454668	0.363549	0.0174	221	0.132328	0.908623	0.145323	-0.0185267	-0.473195	2.06562e-15	FALSE	FALSE
FAIM2	rs7132908	ASIC1	ENSG00000110881.11	Prostate	1052	1.805e-10	0.315744	8.0261e-11	0.139854	0.544403	0.795612	TRUE	rs138860390	0.2772	0.9537	20834	0.00238904	1.08663	0.94364	-0.88089	0.0494218	0.9537	221	0.0512371	1.96493	0.305138	0.407043	-0.473847	2.06428e-15	FALSE	FALSE
FAIM2	rs7132908	ASIC1	ENSG00000110881.11	Prostate	1052	1.805e-10	0.315744	8.0261e-11	0.139854	0.544403	0.795612	TRUE	rs12303310	0.07951	0.1009	21312	0.00113675	1.75354	0.972367	-0.299404	0.434233	0.1009	221	0.024939	0.781969	0.474294	-0.176497	-0.475901	2.06004e-15	FALSE	FALSE
FAIM2	rs7132908	ASIC1	ENSG00000110881.11	Prostate	1052	1.805e-10	0.315744	8.0261e-11	0.139854	0.544403	0.795612	TRUE	rs661729	0.06818	0.1002	21313	0.00114375	1.82382	0.972201	-0.174463	0.784654	0.1002	221	0.0250937	0.273259	0.472752	-0.302392	-0.476855	2.05808e-15	FALSE	FALSE
FAIM2	rs7132908	ASIC1	ENSG00000110881.11	Prostate	1052	1.805e-10	0.315744	8.0261e-11	0.139854	0.544403	0.795612	TRUE	rs138292664	0.3784	0.0185	15871	0.00762645	0.880848	0.839869	-0.590058	0.110429	0.0185	221	0.124599	1.59627	0.152958	0.111871	-0.478187	2.05534e-15	FALSE	FALSE
FAIM2	rs7132908	ASIC1	ENSG00000110881.11	Prostate	1052	1.805e-10	0.315744	8.0261e-11	0.139854	0.544403	0.795612	TRUE	rs2062837	0.148	0.0349	20576	0.00317125	1.44663	0.926543	-0.336017	0.919079	0.0349	221	0.0671707	0.101594	0.250918	-0.143159	-0.479175	2.05331e-15	FALSE	FALSE
FAIM2	rs7132908	ASIC1	ENSG00000110881.11	Prostate	1052	1.805e-10	0.315744	8.0261e-11	0.139854	0.544403	0.795612	TRUE	rs80350134	0.1997	0.9754	18926	0.00483963	1.28241	0.892068	-0.379594	0.846103	0.9754	221	0.0942887	0.194093	0.192656	-0.103374	-0.482968	2.04554e-15	FALSE	FALSE
FAIM2	rs7132908	ASIC1	ENSG00000110881.11	Prostate	1052	1.805e-10	0.315744	8.0261e-11	0.139854	0.544403	0.795612	TRUE	rs11169171	0.08399	0.9206	21136	0.00142257	1.72799	0.965657	-0.243978	0.711183	0.9206	221	0.0309518	0.370268	0.42094	-0.244319	-0.488297	2.03466e-15	FALSE	FALSE
FAIM2	rs7132908	ASIC1	ENSG00000110881.11	Prostate	1052	1.805e-10	0.315744	8.0261e-11	0.139854	0.544403	0.795612	TRUE	rs76544218	0.2017	0.9754	18926	0.00483963	1.27672	0.892068	-0.386082	0.846103	0.9754	221	0.0942887	0.194093	0.192656	-0.103374	-0.489456	2.03231e-15	FALSE	FALSE
FAIM2	rs7132908	ASIC1	ENSG00000110881.11	Prostate	1052	1.805e-10	0.315744	8.0261e-11	0.139854	0.544403	0.795612	TRUE	rs377470	0.07585	0.7878	21285	0.000617666	1.77529	0.984793	-0.541141	0.19159	0.7878	221	0.0135337	1.30589	0.624416	0.0427871	-0.498354	2.0143e-15	FALSE	FALSE
FAIM2	rs7132908	ASIC1	ENSG00000110881.11	Prostate	1052	1.805e-10	0.315744	8.0261e-11	0.139854	0.544403	0.795612	TRUE	rs112717001	0.3239	0.0175	15871	0.00805404	0.986475	0.832396	-0.48806	0.363549	0.0175	221	0.131585	0.908623	0.146023	-0.0186475	-0.506708	1.99755e-15	FALSE	FALSE
FAIM2	rs7132908	ASIC1	ENSG00000110881.11	Prostate	1052	1.805e-10	0.315744	8.0261e-11	0.139854	0.544403	0.795612	TRUE	rs117505430	0.4974	0.0254	15698	0.00565567	0.678586	0.876123	-0.842516	0.0347004	0.0254	221	0.091394	2.11184	0.197552	0.330483	-0.512033	1.98694e-15	FALSE	FALSE
FAIM2	rs7132908	ASIC1	ENSG00000110881.11	Prostate	1052	1.805e-10	0.315744	8.0261e-11	0.139854	0.544403	0.795612	TRUE	rs73310907	0.2239	0.0239	18578	0.00507104	1.21622	0.887488	-0.435961	0.606991	0.0239	221	0.0969807	0.514373	0.188315	-0.0794092	-0.515371	1.98032e-15	FALSE	FALSE
FAIM2	rs7132908	ASIC1	ENSG00000110881.11	Prostate	1052	1.805e-10	0.315744	8.0261e-11	0.139854	0.544403	0.795612	TRUE	rs117960076	0.1831	0.0328	20504	0.00337878	1.33127	0.92211	-0.459109	0.430367	0.0328	221	0.0713161	0.788564	0.239831	-0.0625398	-0.521649	1.96792e-15	FALSE	FALSE
FAIM2	rs7132908	ASIC1	ENSG00000110881.11	Prostate	1052	1.805e-10	0.315744	8.0261e-11	0.139854	0.544403	0.795612	TRUE	rs66845421	0.3714	0.0792	21206	0.00142115	0.893854	0.96569	-1.30038	0.0256685	0.0792	221	0.0310232	2.23119	0.420378	0.773676	-0.526706	1.958e-15	FALSE	FALSE
FAIM2	rs7132908	ASIC1	ENSG00000110881.11	Prostate	1052	1.805e-10	0.315744	8.0261e-11	0.139854	0.544403	0.795612	TRUE	rs76717480	0.1659	0.0348	20576	0.00318003	1.3855	0.926354	-0.415126	0.695478	0.0348	221	0.0673568	0.391432	0.250399	-0.124924	-0.54005	1.93204e-15	FALSE	FALSE
FAIM2	rs7132908	ASIC1	ENSG00000110881.11	Prostate	1052	1.805e-10	0.315744	8.0261e-11	0.139854	0.544403	0.795612	TRUE	rs56352326	0.1404	0.0591	19830	0.00199313	1.4743	0.952537	-0.488698	0.331266	0.0591	221	0.0406862	0.971567	0.356091	-0.0520341	-0.540732	1.93072e-15	FALSE	FALSE
FAIM2	rs7132908	ASIC1	ENSG00000110881.11	Prostate	1052	1.805e-10	0.315744	8.0261e-11	0.139854	0.544403	0.795612	TRUE	rs376401	0.1824	0.8317	20044	0.000783346	1.3334	0.980793	-1.10432	0.0652033	0.8317	221	0.0161632	1.84386	0.581949	0.553187	-0.551136	1.91074e-15	FALSE	FALSE
FAIM2	rs7132908	ASIC1	ENSG00000110881.11	Prostate	1052	1.805e-10	0.315744	8.0261e-11	0.139854	0.544403	0.795612	TRUE	rs1996315	0.04734	0.5605	20986	0.000425133	1.98325	0.989483	-0.331453	0.291438	0.5605	221	0.00918424	1.05497	0.710132	-0.223989	-0.555442	1.90253e-15	FALSE	FALSE
FAIM2	rs7132908	ASIC1	ENSG00000110881.11	Prostate	1052	1.805e-10	0.315744	8.0261e-11	0.139854	0.544403	0.795612	TRUE	rs149731532	0.223	0.9753	18926	0.00482053	1.21859	0.892448	-0.452266	0.846103	0.9753	221	0.0939166	0.194093	0.193271	-0.103743	-0.55601	1.90145e-15	FALSE	FALSE
FAIM2	rs7132908	ASIC1	ENSG00000110881.11	Prostate	1052	1.805e-10	0.315744	8.0261e-11	0.139854	0.544403	0.795612	TRUE	rs7136233	0.08255	0.8128	21287	0.000678554	1.73608	0.983319	-0.5649	0.214692	0.8128	221	0.0148692	1.24077	0.6021	0.00268979	-0.56221	1.8897e-15	FALSE	FALSE
FAIM2	rs7132908	ASIC1	ENSG00000110881.11	Prostate	1052	1.805e-10	0.315744	8.0261e-11	0.139854	0.544403	0.795612	TRUE	rs146850600	0.5249	0.9757	17413	0.00532344	0.63581	0.882546	-0.892466	0.0347004	0.9757	221	0.0954235	2.11184	0.190802	0.319619	-0.572847	1.86971e-15	FALSE	FALSE
FAIM2	rs7132908	ASIC1	ENSG00000110881.11	Prostate	1052	1.805e-10	0.315744	8.0261e-11	0.139854	0.544403	0.795612	TRUE	rs145362231	0.3618	0.0174	16370	0.00785261	0.911941	0.8359	-0.556058	0.363549	0.0174	221	0.132328	0.908623	0.145323	-0.0185267	-0.574584	1.86646e-15	FALSE	FALSE
FAIM2	rs7132908	ASIC1	ENSG00000110881.11	Prostate	1052	1.805e-10	0.315744	8.0261e-11	0.139854	0.544403	0.795612	TRUE	rs73305085	0.09029	0.1008	21312	0.00113775	1.69387	0.972343	-0.399015	0.434233	0.1008	221	0.0249609	0.781969	0.474074	-0.176355	-0.57537	1.86499e-15	FALSE	FALSE
FAIM2	rs7132908	ASIC1	ENSG00000110881.11	Prostate	1052	1.805e-10	0.315744	8.0261e-11	0.139854	0.544403	0.795612	TRUE	rs7979554	0.7676	0.499	21251	0.000413686	0.295516	0.989764	-2.24769	0.0112519	0.499	221	0.00904981	2.53478	0.713158	1.66664	-0.581049	1.85443e-15	FALSE	FALSE
FAIM2	rs7132908	ASIC1	ENSG00000110881.11	Prostate	1052	1.805e-10	0.315744	8.0261e-11	0.139854	0.544403	0.795612	TRUE	rs74425229	0.1982	0.0293	20534	0.00376324	1.2867	0.914009	-0.470145	0.966131	0.0293	221	0.0795472	0.0424613	0.220486	-0.124344	-0.594489	1.82968e-15	FALSE	FALSE
FAIM2	rs7132908	ASIC1	ENSG00000110881.11	Prostate	1052	1.805e-10	0.315744	8.0261e-11	0.139854	0.544403	0.795612	TRUE	rs113742546	0.3706	0.0183	15871	0.00770823	0.89535	0.83843	-0.575344	0.363549	0.0183	221	0.125935	0.908623	0.151581	-0.019618	-0.594962	1.82881e-15	FALSE	FALSE
FAIM2	rs7132908	ASIC1	ENSG00000110881.11	Prostate	1052	1.805e-10	0.315744	8.0261e-11	0.139854	0.544403	0.795612	TRUE	rs139969354	0.421	0.9743	18221	0.00481715	0.804688	0.892515	-0.826242	0.0638209	0.9743	221	0.0903549	1.85343	0.199371	0.231261	-0.594981	1.82877e-15	FALSE	FALSE
FAIM2	rs7132908	ASIC1	ENSG00000110881.11	Prostate	1052	1.805e-10	0.315744	8.0261e-11	0.139854	0.544403	0.795612	TRUE	rs59815766	0.2613	0.0236	18578	0.00513393	1.12332	0.886251	-0.527721	0.606991	0.0236	221	0.0981834	0.514373	0.186438	-0.0785028	-0.606223	1.80833e-15	FALSE	FALSE
FAIM2	rs7132908	ASIC1	ENSG00000110881.11	Prostate	1052	1.805e-10	0.315744	8.0261e-11	0.139854	0.544403	0.795612	TRUE	rs78856323	0.2422	0.9754	18926	0.00483963	1.16951	0.892068	-0.503067	0.846103	0.9754	221	0.0942887	0.194093	0.192656	-0.103374	-0.606441	1.80794e-15	FALSE	FALSE
FAIM2	rs7132908	ASIC1	ENSG00000110881.11	Prostate	1052	1.805e-10	0.315744	8.0261e-11	0.139854	0.544403	0.795612	TRUE	rs7299002	0.1839	0.1012	21314	0.00113365	1.32884	0.97244	-0.937113	0.0980999	0.1012	221	0.0248733	1.65414	0.474951	0.32764	-0.609473	1.80246e-15	FALSE	FALSE
FAIM2	rs7132908	ASIC1	ENSG00000110881.11	Prostate	1052	1.805e-10	0.315744	8.0261e-11	0.139854	0.544403	0.795612	TRUE	rs297936	0.4331	0.9836	13260	0.010275	0.783898	0.795624	-0.549442	0.769934	0.9836	221	0.140254	0.292461	0.138245	-0.0684801	-0.617923	1.7873e-15	FALSE	FALSE
FAIM2	rs7132908	ASIC1	ENSG00000110881.11	Prostate	1052	1.805e-10	0.315744	8.0261e-11	0.139854	0.544403	0.795612	TRUE	rs117845542	0.2173	0.0284	19662	0.00405093	1.23374	0.90804	-0.50213	0.931102	0.0284	221	0.0819921	0.0864584	0.215327	-0.12044	-0.62257	1.77901e-15	FALSE	FALSE
FAIM2	rs7132908	ASIC1	ENSG00000110881.11	Prostate	1052	1.805e-10	0.315744	8.0261e-11	0.139854	0.544403	0.795612	TRUE	rs74087188	0.2156	0.9216	21316	0.001427	1.23831	0.965554	-0.943879	0.0948316	0.9216	221	0.0313126	1.67044	0.418118	0.312611	-0.631269	1.7636e-15	FALSE	FALSE
FAIM2	rs7132908	ASIC1	ENSG00000110881.11	Prostate	1052	1.805e-10	0.315744	8.0261e-11	0.139854	0.544403	0.795612	TRUE	rs6580719	0.1018	0.1017	21310	0.00112892	1.63619	0.972552	-0.495909	0.376712	0.1017	221	0.0247648	0.883971	0.476041	-0.137181	-0.63309	1.76039e-15	FALSE	FALSE
FAIM2	rs7132908	ASIC1	ENSG00000110881.11	Prostate	1052	1.805e-10	0.315744	8.0261e-11	0.139854	0.544403	0.795612	TRUE	rs147847600	0.4885	0.0181	11764	0.0105121	0.692697	0.79189	-0.594859	0.451265	0.0181	221	0.127301	0.753308	0.150199	-0.0387597	-0.633619	1.75946e-15	FALSE	FALSE
FAIM2	rs7132908	ASIC1	ENSG00000110881.11	Prostate	1052	1.805e-10	0.315744	8.0261e-11	0.139854	0.544403	0.795612	TRUE	rs80007129	0.1763	0.9388	21231	0.00180175	1.35224	0.956898	-0.697228	0.21338	0.9388	221	0.039378	1.24432	0.363619	0.0555248	-0.641703	1.7453e-15	FALSE	FALSE
FAIM2	rs7132908	ASIC1	ENSG00000110881.11	Prostate	1052	1.805e-10	0.315744	8.0261e-11	0.139854	0.544403	0.795612	TRUE	rs12299908	0.3604	0.9746	18306	0.00484992	0.914603	0.891863	-0.739158	0.15625	0.9746	221	0.091394	1.4178	0.197552	0.0885104	-0.650648	1.72976e-15	FALSE	FALSE
FAIM2	rs7132908	ASIC1	ENSG00000110881.11	Prostate	1052	1.805e-10	0.315744	8.0261e-11	0.139854	0.544403	0.795612	TRUE	rs78400721	0.4214	0.0187	15871	0.00754642	0.803995	0.841283	-0.648411	0.305692	0.0187	221	0.123292	1.0243	0.15433	-0.00285169	-0.651262	1.72869e-15	FALSE	FALSE
FAIM2	rs7132908	ASIC1	ENSG00000110881.11	Prostate	1052	1.805e-10	0.315744	8.0261e-11	0.139854	0.544403	0.795612	TRUE	rs76035921	0.4223	0.0187	15871	0.00754642	0.802437	0.841283	-0.649463	0.305692	0.0187	221	0.123292	1.0243	0.15433	-0.00285169	-0.652315	1.72687e-15	FALSE	FALSE
FAIM2	rs7132908	ASIC1	ENSG00000110881.11	Prostate	1052	1.805e-10	0.315744	8.0261e-11	0.139854	0.544403	0.795612	TRUE	rs117124817	0.4124	0.9829	14916	0.00876659	0.819677	0.820234	-0.582503	0.784407	0.9829	221	0.134608	0.273581	0.143213	-0.0719236	-0.654427	1.72323e-15	FALSE	FALSE
FAIM2	rs7132908	ASIC1	ENSG00000110881.11	Prostate	1052	1.805e-10	0.315744	8.0261e-11	0.139854	0.544403	0.795612	TRUE	rs148433885	0.4101	0.9818	16370	0.00751356	0.823718	0.841865	-0.636546	0.363549	0.9818	221	0.126614	0.908623	0.150891	-0.0194963	-0.656042	1.72045e-15	FALSE	FALSE
FAIM2	rs7132908	ASIC1	ENSG00000110881.11	Prostate	1052	1.805e-10	0.315744	8.0261e-11	0.139854	0.544403	0.795612	TRUE	rs4483675	0.6663	0.7053	17644	0.000599291	0.431232	0.985239	-2.01627	0.0171	0.7053	221	0.0108849	2.38455	0.673958	1.35573	-0.660547	1.71272e-15	FALSE	FALSE
FAIM2	rs7132908	ASIC1	ENSG00000110881.11	Prostate	1052	1.805e-10	0.315744	8.0261e-11	0.139854	0.544403	0.795612	TRUE	rs41308104	0.83	0.0219	16397	0.00625744	0.214702	0.864726	-0.980295	0.0312262	0.0219	221	0.105621	2.15418	0.175615	0.310911	-0.669384	1.69765e-15	FALSE	FALSE
FAIM2	rs7132908	ASIC1	ENSG00000110881.11	Prostate	1052	1.805e-10	0.315744	8.0261e-11	0.139854	0.544403	0.795612	TRUE	rs138035849	0.5869	0.0179	15871	0.00787727	0.543334	0.83547	-0.77901	0.110429	0.0179	221	0.128697	1.59627	0.148812	0.109031	-0.669979	1.69664e-15	FALSE	FALSE
FAIM2	rs7132908	ASIC1	ENSG00000110881.11	Prostate	1052	1.805e-10	0.315744	8.0261e-11	0.139854	0.544403	0.795612	TRUE	rs296762	0.05464	0.3626	21262	0.000447244	1.92173	0.988943	-0.426223	0.314335	0.3626	221	0.00978899	1.00617	0.696832	-0.244007	-0.67023	1.69621e-15	FALSE	FALSE
FAIM2	rs7132908	ASIC1	ENSG00000110881.11	Prostate	1052	1.805e-10	0.315744	8.0261e-11	0.139854	0.544403	0.795612	TRUE	rs113644849	0.3576	0.9763	15016	0.00632561	0.919948	0.863453	-0.630172	0.419271	0.9763	221	0.0977791	0.807687	0.187065	-0.0425354	-0.672707	1.69202e-15	FALSE	FALSE
FAIM2	rs7132908	ASIC1	ENSG00000110881.11	Prostate	1052	1.805e-10	0.315744	8.0261e-11	0.139854	0.544403	0.795612	TRUE	rs296767	0.2765	0.0496	17190	0.00271222	1.08822	0.9365	-0.823851	0.14254	0.0496	221	0.0479943	1.4664	0.319175	0.150939	-0.672912	1.69167e-15	FALSE	FALSE
FAIM2	rs7132908	ASIC1	ENSG00000110881.11	Prostate	1052	1.805e-10	0.315744	8.0261e-11	0.139854	0.544403	0.795612	TRUE	rs12321190	0.1116	0.9213	21137	0.00143407	1.59104	0.965389	-0.459893	0.608876	0.9213	221	0.0312034	0.511679	0.418968	-0.216629	-0.676522	1.68557e-15	FALSE	FALSE
FAIM2	rs7132908	ASIC1	ENSG00000110881.11	Prostate	1052	1.805e-10	0.315744	8.0261e-11	0.139854	0.544403	0.795612	TRUE	rs116846004	0.3421	0.0493	18012	0.00260337	0.950024	0.938893	-0.973866	0.0823303	0.0493	221	0.0482711	1.73732	0.317926	0.288488	-0.685378	1.67071e-15	FALSE	FALSE
FAIM2	rs7132908	ASIC1	ENSG00000110881.11	Prostate	1052	1.805e-10	0.315744	8.0261e-11	0.139854	0.544403	0.795612	TRUE	rs79492914	0.2647	0.974	18787	0.00461954	1.11535	0.896468	-0.576331	0.970405	0.974	221	0.0893399	0.0371003	0.20118	-0.112172	-0.688503	1.6655e-15	FALSE	FALSE
FAIM2	rs7132908	ASIC1	ENSG00000110881.11	Prostate	1052	1.805e-10	0.315744	8.0261e-11	0.139854	0.544403	0.795612	TRUE	rs17124176	0.3902	0.0718	20975	0.00157225	0.859255	0.96218	-1.28227	0.0396117	0.0718	221	0.0339478	2.05778	0.398598	0.589674	-0.692592	1.6587e-15	FALSE	FALSE
FAIM2	rs7132908	ASIC1	ENSG00000110881.11	Prostate	1052	1.805e-10	0.315744	8.0261e-11	0.139854	0.544403	0.795612	TRUE	rs74089182	0.1177	0.0831	21226	0.00135893	1.5645	0.967143	-0.524175	0.470245	0.0831	221	0.029693	0.72208	0.431092	-0.169632	-0.693807	1.65669e-15	FALSE	FALSE
FAIM2	rs7132908	ASIC1	ENSG00000110881.11	Prostate	1052	1.805e-10	0.315744	8.0261e-11	0.139854	0.544403	0.795612	TRUE	rs606936	0.4367	0.1091	21192	0.001067	0.777778	0.974018	-1.53057	0.0291725	0.1091	221	0.0232768	2.18115	0.491515	0.831008	-0.69956	1.64718e-15	FALSE	FALSE
FAIM2	rs7132908	ASIC1	ENSG00000110881.11	Prostate	1052	1.805e-10	0.315744	8.0261e-11	0.139854	0.544403	0.795612	TRUE	rs12317778	0.1768	0.9209	21314	0.00141558	1.35067	0.96582	-0.807076	0.182688	0.9209	221	0.0310591	1.33252	0.420097	0.100519	-0.706557	1.6357e-15	FALSE	FALSE
FAIM2	rs7132908	ASIC1	ENSG00000110881.11	Prostate	1052	1.805e-10	0.315744	8.0261e-11	0.139854	0.544403	0.795612	TRUE	rs17261897	0.9724	0.9029	21312	0.00117627	0.0345984	0.971433	-1.77718	0.0150528	0.9029	221	0.0258059	2.43111	0.465782	1.06297	-0.714203	1.62324e-15	FALSE	FALSE
FAIM2	rs7132908	ASIC1	ENSG00000110881.11	Prostate	1052	1.805e-10	0.315744	8.0261e-11	0.139854	0.544403	0.795612	TRUE	rs150592914	0.6438	0.018	16370	0.00759549	0.462392	0.840416	-0.827748	0.110429	0.018	221	0.127995	1.59627	0.149506	0.109507	-0.718241	1.6167e-15	FALSE	FALSE
FAIM2	rs7132908	ASIC1	ENSG00000110881.11	Prostate	1052	1.805e-10	0.315744	8.0261e-11	0.139854	0.544403	0.795612	TRUE	rs56663692	0.4655	0.0722	20166	0.00162696	0.72982	0.960916	-1.36511	0.0341781	0.0722	221	0.0337743	2.11796	0.399827	0.641498	-0.723609	1.60804e-15	FALSE	FALSE
FAIM2	rs7132908	ASIC1	ENSG00000110881.11	Prostate	1052	1.805e-10	0.315744	8.0261e-11	0.139854	0.544403	0.795612	TRUE	rs7299820	0.4699	0.0185	16145	0.00749702	0.722642	0.842158	-0.703189	0.373665	0.0185	221	0.124599	0.889629	0.152958	-0.0224739	-0.725663	1.60475e-15	FALSE	FALSE
FAIM2	rs7132908	ASIC1	ENSG00000110881.11	Prostate	1052	1.805e-10	0.315744	8.0261e-11	0.139854	0.544403	0.795612	TRUE	rs112643495	0.211	0.0357	20573	0.00310321	1.25082	0.928005	-0.589625	0.811939	0.0357	221	0.06572	0.237925	0.255044	-0.139996	-0.729621	1.59841e-15	FALSE	FALSE
FAIM2	rs7132908	ASIC1	ENSG00000110881.11	Prostate	1052	1.805e-10	0.315744	8.0261e-11	0.139854	0.544403	0.795612	TRUE	rs61733848	0.4997	0.9821	15871	0.00787727	0.674962	0.83547	-0.712021	0.363549	0.9821	221	0.128697	0.908623	0.148812	-0.0191319	-0.731153	1.59596e-15	FALSE	FALSE
FAIM2	rs7132908	ASIC1	ENSG00000110881.11	Prostate	1052	1.805e-10	0.315744	8.0261e-11	0.139854	0.544403	0.795612	TRUE	rs142461743	0.5034	0.0179	15871	0.00787727	0.66915	0.83547	-0.715284	0.363549	0.0179	221	0.128697	0.908623	0.148812	-0.0191319	-0.734416	1.59076e-15	FALSE	FALSE
FAIM2	rs7132908	ASIC1	ENSG00000110881.11	Prostate	1052	1.805e-10	0.315744	8.0261e-11	0.139854	0.544403	0.795612	TRUE	rs11837121	0.4762	0.0174	15206	0.00845372	0.712428	0.82553	-0.663501	0.772984	0.0174	221	0.132328	0.288474	0.145323	-0.0724689	-0.73597	1.58829e-15	FALSE	FALSE
FAIM2	rs7132908	ASIC1	ENSG00000110881.11	Prostate	1052	1.805e-10	0.315744	8.0261e-11	0.139854	0.544403	0.795612	TRUE	rs3741560	0.7218	0.0151	11813	0.0125101	0.356054	0.761759	-0.66895	0.919547	0.0151	221	0.152128	0.101004	0.128845	-0.0683107	-0.737261	1.58624e-15	FALSE	FALSE
FAIM2	rs7132908	ASIC1	ENSG00000110881.11	Prostate	1052	1.805e-10	0.315744	8.0261e-11	0.139854	0.544403	0.795612	TRUE	rs113234577	0.5098	0.0179	15871	0.00787727	0.659149	0.83547	-0.720833	0.363549	0.0179	221	0.128697	0.908623	0.148812	-0.0191319	-0.739965	1.58196e-15	FALSE	FALSE
FAIM2	rs7132908	ASIC1	ENSG00000110881.11	Prostate	1052	1.805e-10	0.315744	8.0261e-11	0.139854	0.544403	0.795612	TRUE	rs10467105	0.2008	0.9606	20572	0.00282276	1.27928	0.934083	-0.595343	0.768417	0.9606	221	0.0597777	0.294446	0.273464	-0.147879	-0.743223	1.57681e-15	FALSE	FALSE
FAIM2	rs7132908	ASIC1	ENSG00000110881.11	Prostate	1052	1.805e-10	0.315744	8.0261e-11	0.139854	0.544403	0.795612	TRUE	rs11169178	0.05105	0.2289	21280	0.000585141	1.95106	0.985582	-0.243777	0.884555	0.2289	221	0.012818	0.145197	0.637068	-0.500055	-0.743833	1.57585e-15	FALSE	FALSE
FAIM2	rs7132908	ASIC1	ENSG00000110881.11	Prostate	1052	1.805e-10	0.315744	8.0261e-11	0.139854	0.544403	0.795612	TRUE	rs61635163	0.7303	0.0201	13170	0.00847276	0.344726	0.825206	-0.823041	0.154439	0.0201	221	0.114868	1.42403	0.163793	0.0766344	-0.746406	1.5718e-15	FALSE	FALSE
FAIM2	rs7132908	ASIC1	ENSG00000110881.11	Prostate	1052	1.805e-10	0.315744	8.0261e-11	0.139854	0.544403	0.795612	TRUE	rs11169233	0.04151	0.4221	20094	0.000448388	2.0384	0.988915	-0.196556	0.670166	0.4221	221	0.00927491	0.42592	0.708106	-0.551454	-0.74801	1.56928e-15	FALSE	FALSE
FAIM2	rs7132908	ASIC1	ENSG00000110881.11	Prostate	1052	1.805e-10	0.315744	8.0261e-11	0.139854	0.544403	0.795612	TRUE	rs142203208	0.3561	0.0235	18288	0.005237	0.922822	0.884232	-0.701577	0.451265	0.0235	221	0.0985911	0.753308	0.185811	-0.0500599	-0.751637	1.5636e-15	FALSE	FALSE
FAIM2	rs7132908	ASIC1	ENSG00000110881.11	Prostate	1052	1.805e-10	0.315744	8.0261e-11	0.139854	0.544403	0.795612	TRUE	rs11169078	0.3235	0.0252	19077	0.00468989	0.987291	0.895057	-0.690944	0.491204	0.0252	221	0.0921004	0.688395	0.196334	-0.0627657	-0.753709	1.56036e-15	FALSE	FALSE
FAIM2	rs7132908	ASIC1	ENSG00000110881.11	Prostate	1052	1.805e-10	0.315744	8.0261e-11	0.139854	0.544403	0.795612	TRUE	rs73305039	0.3235	0.0252	19077	0.00468989	0.987291	0.895057	-0.690944	0.491204	0.0252	221	0.0921004	0.688395	0.196334	-0.0627657	-0.753709	1.56036e-15	FALSE	FALSE
FAIM2	rs7132908	ASIC1	ENSG00000110881.11	Prostate	1052	1.805e-10	0.315744	8.0261e-11	0.139854	0.544403	0.795612	TRUE	rs145736952	0.5242	0.9818	15871	0.00774979	0.636885	0.8377	-0.73926	0.363549	0.9818	221	0.126614	0.908623	0.150891	-0.0194963	-0.758756	1.55251e-15	FALSE	FALSE
FAIM2	rs7132908	ASIC1	ENSG00000110881.11	Prostate	1052	1.805e-10	0.315744	8.0261e-11	0.139854	0.544403	0.795612	TRUE	rs76436717	0.2455	0.0309	20532	0.00357462	1.16135	0.917965	-0.631263	0.966131	0.0309	221	0.0755528	0.0424613	0.229468	-0.13013	-0.761393	1.54842e-15	FALSE	FALSE
FAIM2	rs7132908	ASIC1	ENSG00000110881.11	Prostate	1052	1.805e-10	0.315744	8.0261e-11	0.139854	0.544403	0.795612	TRUE	rs75990735	0.119	0.9211	21137	0.00143074	1.55898	0.965467	-0.509664	0.763198	0.9211	221	0.0311311	0.301284	0.419533	-0.25292	-0.762584	1.54658e-15	FALSE	FALSE
FAIM2	rs7132908	ASIC1	ENSG00000110881.11	Prostate	1052	1.805e-10	0.315744	8.0261e-11	0.139854	0.544403	0.795612	TRUE	rs117223953	0.8394	0.0143	12720	0.012258	0.202661	0.765433	-0.709287	0.661682	0.0143	221	0.160508	0.437592	0.122945	-0.0538218	-0.763109	1.54576e-15	FALSE	FALSE
FAIM2	rs7132908	ASIC1	ENSG00000110881.11	Prostate	1052	1.805e-10	0.315744	8.0261e-11	0.139854	0.544403	0.795612	TRUE	rs17124220	0.9852	0.0152	11813	0.012429	0.0185501	0.762936	-0.719582	0.576671	0.0152	221	0.151142	0.558254	0.129577	-0.0491967	-0.768779	1.53703e-15	FALSE	FALSE
FAIM2	rs7132908	ASIC1	ENSG00000110881.11	Prostate	1052	1.805e-10	0.315744	8.0261e-11	0.139854	0.544403	0.795612	TRUE	rs7306760	0.0563	0.2064	21285	0.000630382	1.90871	0.984485	-0.289655	0.90938	0.2064	221	0.0138123	0.113821	0.619625	-0.479285	-0.76894	1.53678e-15	FALSE	FALSE
FAIM2	rs7132908	ASIC1	ENSG00000110881.11	Prostate	1052	1.805e-10	0.315744	8.0261e-11	0.139854	0.544403	0.795612	TRUE	rs630107	0.608	0.017	13567	0.00969398	0.51293	0.804926	-0.711302	0.627694	0.017	221	0.135386	0.484975	0.142507	-0.0601125	-0.771415	1.53298e-15	FALSE	FALSE
FAIM2	rs7132908	ASIC1	ENSG00000110881.11	Prostate	1052	1.805e-10	0.315744	8.0261e-11	0.139854	0.544403	0.795612	TRUE	rs115447142	0.7671	0.9855	13853	0.0111025	0.29617	0.782741	-0.729002	0.535602	0.9855	221	0.158326	0.619477	0.124429	-0.0425645	-0.771567	1.53275e-15	FALSE	FALSE
FAIM2	rs7132908	ASIC1	ENSG00000110881.11	Prostate	1052	1.805e-10	0.315744	8.0261e-11	0.139854	0.544403	0.795612	TRUE	rs118100541	0.7673	0.0145	13853	0.0111025	0.295908	0.782741	-0.729063	0.535602	0.0145	221	0.158326	0.619477	0.124429	-0.0425645	-0.771628	1.53265e-15	FALSE	FALSE
FAIM2	rs7132908	ASIC1	ENSG00000110881.11	Prostate	1052	1.805e-10	0.315744	8.0261e-11	0.139854	0.544403	0.795612	TRUE	rs12306363	0.8165	0.9846	11813	0.0122701	0.232049	0.765256	-0.704027	0.956477	0.9846	221	0.14921	0.0545751	0.131035	-0.0700311	-0.774058	1.52893e-15	FALSE	FALSE
FAIM2	rs7132908	ASIC1	ENSG00000110881.11	Prostate	1052	1.805e-10	0.315744	8.0261e-11	0.139854	0.544403	0.795612	TRUE	rs148806680	0.5465	0.0183	15871	0.00770823	0.603013	0.83843	-0.758971	0.363549	0.0183	221	0.125935	0.908623	0.151581	-0.019618	-0.778589	1.52202e-15	FALSE	FALSE
FAIM2	rs7132908	ASIC1	ENSG00000110881.11	Prostate	1052	1.805e-10	0.315744	8.0261e-11	0.139854	0.544403	0.795612	TRUE	rs76954095	0.4492	0.019	16644	0.00708449	0.756749	0.849537	-0.703766	0.727564	0.019	221	0.121382	0.348368	0.156378	-0.0755363	-0.779302	1.52093e-15	FALSE	FALSE
FAIM2	rs7132908	ASIC1	ENSG00000110881.11	Prostate	1052	1.805e-10	0.315744	8.0261e-11	0.139854	0.544403	0.795612	TRUE	rs17124174	0.4947	0.0709	19180	0.00173953	0.682853	0.958324	-1.36549	0.0396117	0.0709	221	0.0343454	2.05778	0.39581	0.586084	-0.779406	1.52078e-15	FALSE	FALSE
FAIM2	rs7132908	ASIC1	ENSG00000110881.11	Prostate	1052	1.805e-10	0.315744	8.0261e-11	0.139854	0.544403	0.795612	TRUE	rs7968164	0.3465	0.0242	19090	0.00487536	0.9414	0.891358	-0.714872	0.513686	0.0242	221	0.095808	0.653109	0.190182	-0.0649115	-0.779784	1.5202e-15	FALSE	FALSE
FAIM2	rs7132908	ASIC1	ENSG00000110881.11	Prostate	1052	1.805e-10	0.315744	8.0261e-11	0.139854	0.544403	0.795612	TRUE	rs11169104	0.1231	0.898	21311	0.00112592	1.54189	0.972623	-0.642848	0.376712	0.898	221	0.0247002	0.883971	0.476692	-0.137548	-0.780396	1.51927e-15	FALSE	FALSE
FAIM2	rs7132908	ASIC1	ENSG00000110881.11	Prostate	1052	1.805e-10	0.315744	8.0261e-11	0.139854	0.544403	0.795612	TRUE	rs188828754	0.4902	0.0194	16422	0.00703508	0.689991	0.850429	-0.747553	0.41595	0.0194	221	0.118928	0.813468	0.159092	-0.0339985	-0.781552	1.51752e-15	FALSE	FALSE
FAIM2	rs7132908	ASIC1	ENSG00000110881.11	Prostate	1052	1.805e-10	0.315744	8.0261e-11	0.139854	0.544403	0.795612	TRUE	rs4133070	0.1236	0.8983	21311	0.00112887	1.53984	0.972553	-0.644739	0.376712	0.8983	221	0.0247648	0.883971	0.476041	-0.137181	-0.781919	1.51696e-15	FALSE	FALSE
FAIM2	rs7132908	ASIC1	ENSG00000110881.11	Prostate	1052	1.805e-10	0.315744	8.0261e-11	0.139854	0.544403	0.795612	TRUE	rs73306897	0.4301	0.0206	16370	0.00665446	0.789021	0.857367	-0.706862	0.671432	0.0206	221	0.112137	0.424183	0.167116	-0.0763955	-0.783258	1.51493e-15	FALSE	FALSE
FAIM2	rs7132908	ASIC1	ENSG00000110881.11	Prostate	1052	1.805e-10	0.315744	8.0261e-11	0.139854	0.544403	0.795612	TRUE	rs12578162	0.9267	0.0196	11996	0.00953439	0.0919975	0.80752	-0.820464	0.21856	0.0196	221	0.117738	1.23037	0.160441	0.0339986	-0.786465	1.51008e-15	FALSE	FALSE
FAIM2	rs7132908	ASIC1	ENSG00000110881.11	Prostate	1052	1.805e-10	0.315744	8.0261e-11	0.139854	0.544403	0.795612	TRUE	rs73305095	0.4533	0.9809	16644	0.00704811	0.749925	0.850194	-0.710137	0.771813	0.9809	221	0.120759	0.290004	0.157058	-0.0788242	-0.788961	1.50632e-15	FALSE	FALSE
FAIM2	rs7132908	ASIC1	ENSG00000110881.11	Prostate	1052	1.805e-10	0.315744	8.0261e-11	0.139854	0.544403	0.795612	TRUE	rs117085524	0.4864	0.019	15977	0.00738024	0.696046	0.844234	-0.725192	0.621906	0.019	221	0.121382	0.493151	0.156378	-0.0660099	-0.791202	1.50294e-15	FALSE	FALSE
FAIM2	rs7132908	ASIC1	ENSG00000110881.11	Prostate	1052	1.805e-10	0.315744	8.0261e-11	0.139854	0.544403	0.795612	TRUE	rs73309090	0.3634	0.9764	18288	0.00521534	0.908906	0.884656	-0.714505	0.606991	0.9764	221	0.0981834	0.514373	0.186438	-0.0785028	-0.793008	1.50023e-15	FALSE	FALSE
FAIM2	rs7132908	ASIC1	ENSG00000110881.11	Prostate	1052	1.805e-10	0.315744	8.0261e-11	0.139854	0.544403	0.795612	TRUE	rs113384145	0.3875	0.9767	18288	0.00528087	0.86416	0.883375	-0.744557	0.451265	0.9767	221	0.099417	0.753308	0.184552	-0.0496446	-0.794202	1.49844e-15	FALSE	FALSE
FAIM2	rs7132908	ASIC1	ENSG00000110881.11	Prostate	1052	1.805e-10	0.315744	8.0261e-11	0.139854	0.544403	0.795612	TRUE	rs138385832	0.175	0.0608	21231	0.00181283	1.35631	0.956644	-0.689245	0.41921	0.0608	221	0.0396201	0.807793	0.362201	-0.106693	-0.795938	1.49584e-15	FALSE	FALSE
FAIM2	rs7132908	ASIC1	ENSG00000110881.11	Prostate	1052	1.805e-10	0.315744	8.0261e-11	0.139854	0.544403	0.795612	TRUE	rs79270488	0.5024	0.9801	17161	0.00656633	0.670718	0.85899	-0.786248	0.327757	0.9801	221	0.115999	0.978642	0.162456	-0.0108455	-0.797093	1.49412e-15	FALSE	FALSE
FAIM2	rs7132908	ASIC1	ENSG00000110881.11	Prostate	1052	1.805e-10	0.315744	8.0261e-11	0.139854	0.544403	0.795612	TRUE	rs112224846	0.5085	0.0199	17161	0.00656633	0.661175	0.85899	-0.791707	0.327757	0.0199	221	0.115999	0.978642	0.162456	-0.0108455	-0.802552	1.48598e-15	FALSE	FALSE
FAIM2	rs7132908	ASIC1	ENSG00000110881.11	Prostate	1052	1.805e-10	0.315744	8.0261e-11	0.139854	0.544403	0.795612	TRUE	rs74401497	0.1648	0.9391	20826	0.00184524	1.38911	0.955903	-0.638418	0.592495	0.9391	221	0.0395593	0.535224	0.362556	-0.173215	-0.811633	1.47255e-15	FALSE	FALSE
FAIM2	rs7132908	ASIC1	ENSG00000110881.11	Prostate	1052	1.805e-10	0.315744	8.0261e-11	0.139854	0.544403	0.795612	TRUE	rs12305457	0.5705	0.0185	16370	0.00739397	0.567315	0.843989	-0.793097	0.363549	0.0185	221	0.124599	0.908623	0.152958	-0.0198617	-0.812959	1.4706e-15	FALSE	FALSE
FAIM2	rs7132908	ASIC1	ENSG00000110881.11	Prostate	1052	1.805e-10	0.315744	8.0261e-11	0.139854	0.544403	0.795612	TRUE	rs860699	0.5189	0.02	14293	0.00784529	0.645042	0.836028	-0.730103	0.79602	0.02	221	0.115431	0.258501	0.163125	-0.0835902	-0.813693	1.46952e-15	FALSE	FALSE
FAIM2	rs7132908	ASIC1	ENSG00000110881.11	Prostate	1052	1.805e-10	0.315744	8.0261e-11	0.139854	0.544403	0.795612	TRUE	rs450423	0.48	0.9789	14580	0.00729811	0.706303	0.8457	-0.723483	0.902797	0.9789	221	0.109536	0.122129	0.170408	-0.0921398	-0.815623	1.46668e-15	FALSE	FALSE
FAIM2	rs7132908	ASIC1	ENSG00000110881.11	Prostate	1052	1.805e-10	0.315744	8.0261e-11	0.139854	0.544403	0.795612	TRUE	rs653576	0.5255	0.0197	14293	0.00796233	0.63489	0.833988	-0.729763	0.908874	0.0197	221	0.117153	0.114459	0.161114	-0.0867848	-0.816548	1.46533e-15	FALSE	FALSE
FAIM2	rs7132908	ASIC1	ENSG00000110881.11	Prostate	1052	1.805e-10	0.315744	8.0261e-11	0.139854	0.544403	0.795612	TRUE	rs112783481	0.534	0.0198	17161	0.00659882	0.621912	0.858391	-0.811341	0.327757	0.0198	221	0.116573	0.978642	0.161786	-0.0107664	-0.822107	1.45721e-15	FALSE	FALSE
FAIM2	rs7132908	ASIC1	ENSG00000110881.11	Prostate	1052	1.805e-10	0.315744	8.0261e-11	0.139854	0.544403	0.795612	TRUE	rs835594	0.5955	0.02	14293	0.00784529	0.530883	0.836028	-0.786218	0.424888	0.02	221	0.115431	0.79797	0.163125	-0.037105	-0.823323	1.45543e-15	FALSE	FALSE
FAIM2	rs7132908	ASIC1	ENSG00000110881.11	Prostate	1052	1.805e-10	0.315744	8.0261e-11	0.139854	0.544403	0.795612	TRUE	rs17124362	0.4073	0.0802	21206	0.00140495	0.828654	0.966068	-1.36001	0.0502953	0.0802	221	0.0306697	1.95744	0.423173	0.535606	-0.824408	1.45386e-15	FALSE	FALSE
FAIM2	rs7132908	ASIC1	ENSG00000110881.11	Prostate	1052	1.805e-10	0.315744	8.0261e-11	0.139854	0.544403	0.795612	TRUE	rs73119644	0.7423	0.9818	11864	0.0103672	0.328809	0.794167	-0.747414	0.821052	0.9818	221	0.126614	0.226192	0.150891	-0.0779237	-0.825338	1.45251e-15	FALSE	FALSE
FAIM2	rs7132908	ASIC1	ENSG00000110881.11	Prostate	1052	1.805e-10	0.315744	8.0261e-11	0.139854	0.544403	0.795612	TRUE	rs167225	0.06466	0.7472	21280	0.000546768	1.8476	0.986515	-0.469294	0.467089	0.7472	221	0.0119774	0.727224	0.652601	-0.356075	-0.825369	1.45246e-15	FALSE	FALSE
FAIM2	rs7132908	ASIC1	ENSG00000110881.11	Prostate	1052	1.805e-10	0.315744	8.0261e-11	0.139854	0.544403	0.795612	TRUE	rs74087113	0.2386	0.063	21231	0.00175363	1.17849	0.958001	-0.919791	0.187434	0.063	221	0.0383264	1.31821	0.369905	0.0904446	-0.829347	1.44669e-15	FALSE	FALSE
FAIM2	rs7132908	ASIC1	ENSG00000110881.11	Prostate	1052	1.805e-10	0.315744	8.0261e-11	0.139854	0.544403	0.795612	TRUE	rs7956181	0.1449	0.8997	20689	0.0011772	1.45778	0.971411	-0.745183	0.318897	0.8997	221	0.0250714	0.996727	0.472973	-0.0853107	-0.830493	1.44504e-15	FALSE	FALSE
FAIM2	rs7132908	ASIC1	ENSG00000110881.11	Prostate	1052	1.805e-10	0.315744	8.0261e-11	0.139854	0.544403	0.795612	TRUE	rs1993398	0.2396	0.937	21231	0.00175363	1.17599	0.958001	-0.922618	0.187434	0.937	221	0.0383264	1.31821	0.369905	0.0904446	-0.832173	1.44261e-15	FALSE	FALSE
FAIM2	rs7132908	ASIC1	ENSG00000110881.11	Prostate	1052	1.805e-10	0.315744	8.0261e-11	0.139854	0.544403	0.795612	TRUE	rs836185	0.5453	0.9802	14293	0.00792292	0.604818	0.834674	-0.747253	0.908874	0.9802	221	0.116573	0.114459	0.161786	-0.0871809	-0.834434	1.43935e-15	FALSE	FALSE
FAIM2	rs7132908	ASIC1	ENSG00000110881.11	Prostate	1052	1.805e-10	0.315744	8.0261e-11	0.139854	0.544403	0.795612	TRUE	rs1247806	0.3823	0.1067	21193	0.00108801	0.873666	0.97352	-1.44414	0.0490686	0.1067	221	0.0237365	1.968	0.486629	0.60898	-0.835161	1.43831e-15	FALSE	FALSE
FAIM2	rs7132908	ASIC1	ENSG00000110881.11	Prostate	1052	1.805e-10	0.315744	8.0261e-11	0.139854	0.544403	0.795612	TRUE	rs11169184	0.06188	0.2049	21284	0.000633828	1.86715	0.984401	-0.364346	0.86327	0.2049	221	0.0138872	0.172213	0.61835	-0.472456	-0.836802	1.43595e-15	FALSE	FALSE
FAIM2	rs7132908	ASIC1	ENSG00000110881.11	Prostate	1052	1.805e-10	0.315744	8.0261e-11	0.139854	0.544403	0.795612	TRUE	rs74952881	0.2415	0.937	21231	0.00175363	1.17125	0.958001	-0.927949	0.187434	0.937	221	0.0383264	1.31821	0.369905	0.0904446	-0.837504	1.43494e-15	FALSE	FALSE
FAIM2	rs7132908	ASIC1	ENSG00000110881.11	Prostate	1052	1.805e-10	0.315744	8.0261e-11	0.139854	0.544403	0.795612	TRUE	rs386469	0.6516	0.9796	14293	0.0076946	0.451541	0.838669	-0.826652	0.33036	0.9796	221	0.113214	0.973389	0.16579	-0.0120932	-0.838745	1.43316e-15	FALSE	FALSE
FAIM2	rs7132908	ASIC1	ENSG00000110881.11	Prostate	1052	1.805e-10	0.315744	8.0261e-11	0.139854	0.544403	0.795612	TRUE	rs2697113	0.3746	0.8933	21193	0.00108801	0.88789	0.97352	-1.43194	0.0516902	0.8933	221	0.0237365	1.9457	0.486629	0.587754	-0.844191	1.42538e-15	FALSE	FALSE
FAIM2	rs7132908	ASIC1	ENSG00000110881.11	Prostate	1052	1.805e-10	0.315744	8.0261e-11	0.139854	0.544403	0.795612	TRUE	rs439171	0.638	0.9801	14293	0.00788391	0.470497	0.835354	-0.809518	0.424888	0.9801	221	0.115999	0.79797	0.162456	-0.0369183	-0.846436	1.42218e-15	FALSE	FALSE
FAIM2	rs7132908	ASIC1	ENSG00000110881.11	Prostate	1052	1.805e-10	0.315744	8.0261e-11	0.139854	0.544403	0.795612	TRUE	rs627869	0.6414	0.9801	14293	0.00788391	0.465742	0.835354	-0.811377	0.424888	0.9801	221	0.115999	0.79797	0.162456	-0.0369183	-0.848295	1.41954e-15	FALSE	FALSE
FAIM2	rs7132908	ASIC1	ENSG00000110881.11	Prostate	1052	1.805e-10	0.315744	8.0261e-11	0.139854	0.544403	0.795612	TRUE	rs627887	0.6414	0.0199	14293	0.00788391	0.465742	0.835354	-0.811377	0.424888	0.0199	221	0.115999	0.79797	0.162456	-0.0369183	-0.848295	1.41954e-15	FALSE	FALSE
FAIM2	rs7132908	ASIC1	ENSG00000110881.11	Prostate	1052	1.805e-10	0.315744	8.0261e-11	0.139854	0.544403	0.795612	TRUE	rs613066	0.6449	0.9801	14293	0.00788391	0.460859	0.835354	-0.813267	0.424888	0.9801	221	0.115999	0.79797	0.162456	-0.0369183	-0.850185	1.41686e-15	FALSE	FALSE
FAIM2	rs7132908	ASIC1	ENSG00000110881.11	Prostate	1052	1.805e-10	0.315744	8.0261e-11	0.139854	0.544403	0.795612	TRUE	rs56751503	0.4121	0.0238	18628	0.00507816	0.820204	0.887348	-0.79325	0.480566	0.0238	221	0.0973783	0.705393	0.18769	-0.0572415	-0.850491	1.41643e-15	FALSE	FALSE
FAIM2	rs7132908	ASIC1	ENSG00000110881.11	Prostate	1052	1.805e-10	0.315744	8.0261e-11	0.139854	0.544403	0.795612	TRUE	rs74590387	0.5907	0.0208	17458	0.00618101	0.537822	0.866157	-0.880275	0.234568	0.0208	221	0.111082	1.18867	0.168436	0.026772	-0.853503	1.41217e-15	FALSE	FALSE
FAIM2	rs7132908	ASIC1	ENSG00000110881.11	Prostate	1052	1.805e-10	0.315744	8.0261e-11	0.139854	0.544403	0.795612	TRUE	rs57832845	0.4092	0.0235	18288	0.005237	0.825302	0.884232	-0.776948	0.606991	0.0235	221	0.0985911	0.514373	0.185811	-0.0782002	-0.855148	1.40984e-15	FALSE	FALSE
FAIM2	rs7132908	ASIC1	ENSG00000110881.11	Prostate	1052	1.805e-10	0.315744	8.0261e-11	0.139854	0.544403	0.795612	TRUE	rs113204245	0.5098	0.0199	16644	0.00677029	0.659149	0.855244	-0.78056	0.727564	0.0199	221	0.115999	0.348368	0.162456	-0.0787829	-0.859343	1.40394e-15	FALSE	FALSE
FAIM2	rs7132908	ASIC1	ENSG00000110881.11	Prostate	1052	1.805e-10	0.315744	8.0261e-11	0.139854	0.544403	0.795612	TRUE	rs188281869	0.8144	0.9746	11319	0.00784369	0.234754	0.836056	-0.881078	0.254201	0.9746	221	0.091394	1.1402	0.197552	0.0183713	-0.862706	1.39923e-15	FALSE	FALSE
FAIM2	rs7132908	ASIC1	ENSG00000110881.11	Prostate	1052	1.805e-10	0.315744	8.0261e-11	0.139854	0.544403	0.795612	TRUE	rs484951	0.6798	0.0199	14293	0.00788391	0.412736	0.835354	-0.830826	0.424888	0.0199	221	0.115999	0.79797	0.162456	-0.0369183	-0.867744	1.3922e-15	FALSE	FALSE
FAIM2	rs7132908	ASIC1	ENSG00000110881.11	Prostate	1052	1.805e-10	0.315744	8.0261e-11	0.139854	0.544403	0.795612	TRUE	rs17123990	0.4369	0.9761	18147	0.00519148	0.777439	0.885123	-0.814456	0.491249	0.9761	221	0.0969807	0.688324	0.188315	-0.0597106	-0.874166	1.38329e-15	FALSE	FALSE
FAIM2	rs7132908	ASIC1	ENSG00000110881.11	Prostate	1052	1.805e-10	0.315744	8.0261e-11	0.139854	0.544403	0.795612	TRUE	rs189744876	0.7123	0.9786	12180	0.00861633	0.368769	0.822769	-0.809206	0.570476	0.9786	221	0.108034	0.567351	0.172369	-0.0668525	-0.876058	1.38067e-15	FALSE	FALSE
FAIM2	rs7132908	ASIC1	ENSG00000110881.11	Prostate	1052	1.805e-10	0.315744	8.0261e-11	0.139854	0.544403	0.795612	TRUE	rs111687164	0.4247	0.9763	18628	0.00509907	0.798294	0.886936	-0.807292	0.545296	0.9763	221	0.0977791	0.604824	0.187065	-0.0693367	-0.876628	1.37988e-15	FALSE	FALSE
FAIM2	rs7132908	ASIC1	ENSG00000110881.11	Prostate	1052	1.805e-10	0.315744	8.0261e-11	0.139854	0.544403	0.795612	TRUE	rs835593	0.6002	0.98	14293	0.00784529	0.524113	0.836028	-0.789203	0.933915	0.98	221	0.115431	0.0829202	0.163125	-0.0884797	-0.877683	1.37843e-15	FALSE	FALSE
FAIM2	rs7132908	ASIC1	ENSG00000110881.11	Prostate	1052	1.805e-10	0.315744	8.0261e-11	0.139854	0.544403	0.795612	TRUE	rs77848437	0.4345	0.0398	20781	0.00276743	0.781514	0.935291	-1.08331	0.10388	0.0398	221	0.0592015	1.62633	0.275393	0.203136	-0.880171	1.375e-15	FALSE	FALSE
FAIM2	rs7132908	ASIC1	ENSG00000110881.11	Prostate	1052	1.805e-10	0.315744	8.0261e-11	0.139854	0.544403	0.795612	TRUE	rs79376950	0.8539	0.0193	12192	0.00952402	0.184145	0.807689	-0.810626	0.650933	0.0193	221	0.119532	0.452466	0.158415	-0.0700183	-0.880645	1.37435e-15	FALSE	FALSE
FAIM2	rs7132908	ASIC1	ENSG00000110881.11	Prostate	1052	1.805e-10	0.315744	8.0261e-11	0.139854	0.544403	0.795612	TRUE	rs73295340	0.9199	0.0184	12112	0.0100466	0.10056	0.799255	-0.798818	0.984628	0.0184	221	0.125264	0.0192671	0.15227	-0.0825683	-0.881386	1.37333e-15	FALSE	FALSE
FAIM2	rs7132908	ASIC1	ENSG00000110881.11	Prostate	1052	1.805e-10	0.315744	8.0261e-11	0.139854	0.544403	0.795612	TRUE	rs12309940	0.2761	0.1063	21313	0.00108547	1.08912	0.97358	-1.2394	0.0923146	0.1063	221	0.0238151	1.68331	0.485803	0.355697	-0.883699	1.37016e-15	FALSE	FALSE
FAIM2	rs7132908	ASIC1	ENSG00000110881.11	Prostate	1052	1.805e-10	0.315744	8.0261e-11	0.139854	0.544403	0.795612	TRUE	rs75011267	0.7047	0.0178	14537	0.00864757	0.378984	0.822241	-0.804613	0.993771	0.0178	221	0.129407	0.00780697	0.148117	-0.0801485	-0.884762	1.36871e-15	FALSE	FALSE
FAIM2	rs7132908	ASIC1	ENSG00000110881.11	Prostate	1052	1.805e-10	0.315744	8.0261e-11	0.139854	0.544403	0.795612	TRUE	rs3782318	0.3351	0.0776	21330	0.00143952	0.963892	0.965262	-1.23156	0.0853497	0.0776	221	0.031608	1.72046	0.415835	0.346643	-0.884914	1.3685e-15	FALSE	FALSE
FAIM2	rs7132908	ASIC1	ENSG00000110881.11	Prostate	1052	1.805e-10	0.315744	8.0261e-11	0.139854	0.544403	0.795612	TRUE	rs836186	0.6372	0.9804	14293	0.00800213	0.471617	0.833296	-0.803097	0.794723	0.9804	221	0.117738	0.260183	0.160441	-0.0820087	-0.885105	1.36824e-15	FALSE	FALSE
FAIM2	rs7132908	ASIC1	ENSG00000110881.11	Prostate	1052	1.805e-10	0.315744	8.0261e-11	0.139854	0.544403	0.795612	TRUE	rs77816261	0.5622	0.0191	16644	0.00704811	0.579577	0.850194	-0.806412	0.771813	0.0191	221	0.120759	0.290004	0.157058	-0.0788242	-0.885236	1.36806e-15	FALSE	FALSE
FAIM2	rs7132908	ASIC1	ENSG00000110881.11	Prostate	1052	1.805e-10	0.315744	8.0261e-11	0.139854	0.544403	0.795612	TRUE	rs138482368	0.6867	0.0214	12833	0.00817789	0.403337	0.830256	-0.819199	0.570476	0.0214	221	0.108034	0.567351	0.172369	-0.0668525	-0.886052	1.36694e-15	FALSE	FALSE
FAIM2	rs7132908	ASIC1	ENSG00000110881.11	Prostate	1052	1.805e-10	0.315744	8.0261e-11	0.139854	0.544403	0.795612	TRUE	rs139709827	0.6921	0.9786	12833	0.00817789	0.396007	0.830256	-0.821632	0.570476	0.9786	221	0.108034	0.567351	0.172369	-0.0668525	-0.888484	1.36362e-15	FALSE	FALSE
FAIM2	rs7132908	ASIC1	ENSG00000110881.11	Prostate	1052	1.805e-10	0.315744	8.0261e-11	0.139854	0.544403	0.795612	TRUE	rs140978736	0.6975	0.0214	12833	0.00817789	0.388697	0.830256	-0.824013	0.570476	0.0214	221	0.108034	0.567351	0.172369	-0.0668525	-0.890865	1.36038e-15	FALSE	FALSE
FAIM2	rs7132908	ASIC1	ENSG00000110881.11	Prostate	1052	1.805e-10	0.315744	8.0261e-11	0.139854	0.544403	0.795612	TRUE	rs78252608	0.9957	0.0168	13822	0.00962646	0.00538928	0.806022	-0.819993	0.81216	0.0168	221	0.13697	0.23764	0.141092	-0.0720628	-0.892055	1.35876e-15	FALSE	FALSE
FAIM2	rs7132908	ASIC1	ENSG00000110881.11	Prostate	1052	1.805e-10	0.315744	8.0261e-11	0.139854	0.544403	0.795612	TRUE	rs148032724	0.7525	0.9788	14756	0.00717778	0.315345	0.847857	-0.89931	0.278175	0.9788	221	0.10903	1.08443	0.171063	0.00677815	-0.892532	1.35811e-15	FALSE	FALSE
FAIM2	rs7132908	ASIC1	ENSG00000110881.11	Prostate	1052	1.805e-10	0.315744	8.0261e-11	0.139854	0.544403	0.795612	TRUE	rs73114198	0.4823	0.0215	18478	0.00565372	0.702608	0.876161	-0.828124	0.557326	0.0215	221	0.107542	0.586818	0.173021	-0.0651976	-0.893321	1.35704e-15	FALSE	FALSE
FAIM2	rs7132908	ASIC1	ENSG00000110881.11	Prostate	1052	1.805e-10	0.315744	8.0261e-11	0.139854	0.544403	0.795612	TRUE	rs7979285	0.1197	0.8657	21304	0.000887328	1.55603	0.978298	-0.730832	0.364166	0.8657	221	0.0194596	0.907455	0.53623	-0.163397	-0.894229	1.35581e-15	FALSE	FALSE
FAIM2	rs7132908	ASIC1	ENSG00000110881.11	Prostate	1052	1.805e-10	0.315744	8.0261e-11	0.139854	0.544403	0.795612	TRUE	rs835591	0.5382	0.9774	14751	0.00674507	0.615537	0.855705	-0.805841	0.79602	0.9774	221	0.102423	0.258501	0.180111	-0.0932755	-0.899117	1.3492e-15	FALSE	FALSE
FAIM2	rs7132908	ASIC1	ENSG00000110881.11	Prostate	1052	1.805e-10	0.315744	8.0261e-11	0.139854	0.544403	0.795612	TRUE	rs116351488	0.8378	0.021	13833	0.00772806	0.204708	0.838081	-0.892771	0.313492	0.021	221	0.110046	1.00792	0.169752	-0.00678934	-0.89956	1.3486e-15	FALSE	FALSE
FAIM2	rs7132908	ASIC1	ENSG00000110881.11	Prostate	1052	1.805e-10	0.315744	8.0261e-11	0.139854	0.544403	0.795612	TRUE	rs147056305	0.7283	0.0213	12833	0.00821545	0.347388	0.82961	-0.834774	0.570476	0.0213	221	0.10853	0.567351	0.171717	-0.0665634	-0.901337	1.34621e-15	FALSE	FALSE
FAIM2	rs7132908	ASIC1	ENSG00000110881.11	Prostate	1052	1.805e-10	0.315744	8.0261e-11	0.139854	0.544403	0.795612	TRUE	rs836184	0.7303	0.0197	13305	0.00855359	0.344726	0.823832	-0.819208	0.794723	0.0197	221	0.117153	0.260183	0.161114	-0.0823869	-0.901595	1.34586e-15	FALSE	FALSE
FAIM2	rs7132908	ASIC1	ENSG00000110881.11	Prostate	1052	1.805e-10	0.315744	8.0261e-11	0.139854	0.544403	0.795612	TRUE	rs146815082	0.7292	0.0213	12833	0.00821545	0.34619	0.82961	-0.835118	0.570476	0.0213	221	0.10853	0.567351	0.171717	-0.0665634	-0.901682	1.34574e-15	FALSE	FALSE
FAIM2	rs7132908	ASIC1	ENSG00000110881.11	Prostate	1052	1.805e-10	0.315744	8.0261e-11	0.139854	0.544403	0.795612	TRUE	rs141696879	0.7301	0.0213	12833	0.00821545	0.344993	0.82961	-0.835462	0.570476	0.0213	221	0.10853	0.567351	0.171717	-0.0665634	-0.902025	1.34528e-15	FALSE	FALSE
FAIM2	rs7132908	ASIC1	ENSG00000110881.11	Prostate	1052	1.805e-10	0.315744	8.0261e-11	0.139854	0.544403	0.795612	TRUE	rs142695380	0.7301	0.0213	12833	0.00821545	0.344993	0.82961	-0.835462	0.570476	0.0213	221	0.10853	0.567351	0.171717	-0.0665634	-0.902025	1.34528e-15	FALSE	FALSE
FAIM2	rs7132908	ASIC1	ENSG00000110881.11	Prostate	1052	1.805e-10	0.315744	8.0261e-11	0.139854	0.544403	0.795612	TRUE	rs150531984	0.7301	0.0213	12833	0.00821545	0.344993	0.82961	-0.835462	0.570476	0.0213	221	0.10853	0.567351	0.171717	-0.0665634	-0.902025	1.34528e-15	FALSE	FALSE
FAIM2	rs7132908	ASIC1	ENSG00000110881.11	Prostate	1052	1.805e-10	0.315744	8.0261e-11	0.139854	0.544403	0.795612	TRUE	rs4898538	0.06846	0.204	21284	0.000635905	1.82197	0.984351	-0.444871	0.784405	0.204	221	0.0139327	0.273583	0.617577	-0.457502	-0.902374	1.34481e-15	FALSE	FALSE
FAIM2	rs7132908	ASIC1	ENSG00000110881.11	Prostate	1052	1.805e-10	0.315744	8.0261e-11	0.139854	0.544403	0.795612	TRUE	rs142617647	0.7347	0.9787	12833	0.00821545	0.33888	0.82961	-0.837196	0.570476	0.9787	221	0.10853	0.567351	0.171717	-0.0665634	-0.903759	1.34295e-15	FALSE	FALSE
FAIM2	rs7132908	ASIC1	ENSG00000110881.11	Prostate	1052	1.805e-10	0.315744	8.0261e-11	0.139854	0.544403	0.795612	TRUE	rs706789	0.7451	0.0196	13305	0.00859636	0.325107	0.823107	-0.822606	0.794723	0.0196	221	0.117738	0.260183	0.160441	-0.0820087	-0.904615	1.3418e-15	FALSE	FALSE
FAIM2	rs7132908	ASIC1	ENSG00000110881.11	Prostate	1052	1.805e-10	0.315744	8.0261e-11	0.139854	0.544403	0.795612	TRUE	rs78590078	0.7374	0.9787	12833	0.00821545	0.335298	0.82961	-0.838197	0.570476	0.9787	221	0.10853	0.567351	0.171717	-0.0665634	-0.904761	1.34161e-15	FALSE	FALSE
FAIM2	rs7132908	ASIC1	ENSG00000110881.11	Prostate	1052	1.805e-10	0.315744	8.0261e-11	0.139854	0.544403	0.795612	TRUE	rs77970390	0.7383	0.9787	12833	0.00821545	0.334105	0.82961	-0.838528	0.570476	0.9787	221	0.10853	0.567351	0.171717	-0.0665634	-0.905092	1.34116e-15	FALSE	FALSE
FAIM2	rs7132908	ASIC1	ENSG00000110881.11	Prostate	1052	1.805e-10	0.315744	8.0261e-11	0.139854	0.544403	0.795612	TRUE	rs117925062	0.9633	0.0267	16673	0.00507244	0.0460129	0.88746	-1.09129	0.0869371	0.0267	221	0.0870602	1.71178	0.205367	0.185945	-0.90534	1.34083e-15	FALSE	FALSE
FAIM2	rs7132908	ASIC1	ENSG00000110881.11	Prostate	1052	1.805e-10	0.315744	8.0261e-11	0.139854	0.544403	0.795612	TRUE	rs144487734	0.7392	0.9787	12833	0.00821545	0.332913	0.82961	-0.838858	0.570476	0.9787	221	0.10853	0.567351	0.171717	-0.0665634	-0.905422	1.34072e-15	FALSE	FALSE
FAIM2	rs7132908	ASIC1	ENSG00000110881.11	Prostate	1052	1.805e-10	0.315744	8.0261e-11	0.139854	0.544403	0.795612	TRUE	rs144491681	0.7392	0.0213	12833	0.00821545	0.332913	0.82961	-0.838858	0.570476	0.0213	221	0.10853	0.567351	0.171717	-0.0665634	-0.905422	1.34072e-15	FALSE	FALSE
FAIM2	rs7132908	ASIC1	ENSG00000110881.11	Prostate	1052	1.805e-10	0.315744	8.0261e-11	0.139854	0.544403	0.795612	TRUE	rs148415593	0.7392	0.9787	12833	0.00821545	0.332913	0.82961	-0.838858	0.570476	0.9787	221	0.10853	0.567351	0.171717	-0.0665634	-0.905422	1.34072e-15	FALSE	FALSE
FAIM2	rs7132908	ASIC1	ENSG00000110881.11	Prostate	1052	1.805e-10	0.315744	8.0261e-11	0.139854	0.544403	0.795612	TRUE	rs146371722	0.7402	0.0213	12833	0.00821545	0.331589	0.82961	-0.839223	0.570476	0.0213	221	0.10853	0.567351	0.171717	-0.0665634	-0.905787	1.34023e-15	FALSE	FALSE
FAIM2	rs7132908	ASIC1	ENSG00000110881.11	Prostate	1052	1.805e-10	0.315744	8.0261e-11	0.139854	0.544403	0.795612	TRUE	rs181653097	0.7271	0.021	13202	0.00809742	0.348986	0.831645	-0.840198	0.570476	0.021	221	0.110046	0.567351	0.169752	-0.0656949	-0.905893	1.34009e-15	FALSE	FALSE
FAIM2	rs7132908	ASIC1	ENSG00000110881.11	Prostate	1052	1.805e-10	0.315744	8.0261e-11	0.139854	0.544403	0.795612	TRUE	rs113679252	0.5444	0.02	17192	0.00652238	0.606173	0.859801	-0.824382	0.771813	0.02	221	0.115431	0.290004	0.163125	-0.0821808	-0.906563	1.33919e-15	FALSE	FALSE
FAIM2	rs7132908	ASIC1	ENSG00000110881.11	Prostate	1052	1.805e-10	0.315744	8.0261e-11	0.139854	0.544403	0.795612	TRUE	rs181298543	0.7454	0.9787	12811	0.00822956	0.324711	0.829367	-0.840397	0.570476	0.9787	221	0.10853	0.567351	0.171717	-0.0665634	-0.90696	1.33866e-15	FALSE	FALSE
FAIM2	rs7132908	ASIC1	ENSG00000110881.11	Prostate	1052	1.805e-10	0.315744	8.0261e-11	0.139854	0.544403	0.795612	TRUE	rs7967073	0.1932	0.0656	21229	0.00168897	1.30117	0.959486	-0.790831	0.426974	0.0656	221	0.0369097	0.79438	0.378726	-0.118496	-0.909327	1.33549e-15	FALSE	FALSE
FAIM2	rs7132908	ASIC1	ENSG00000110881.11	Prostate	1052	1.805e-10	0.315744	8.0261e-11	0.139854	0.544403	0.795612	TRUE	rs150915204	0.7328	0.0211	13202	0.00805987	0.341403	0.832295	-0.84427	0.570476	0.0211	221	0.109536	0.567351	0.170408	-0.0659846	-0.910255	1.33425e-15	FALSE	FALSE
FAIM2	rs7132908	ASIC1	ENSG00000110881.11	Prostate	1052	1.805e-10	0.315744	8.0261e-11	0.139854	0.544403	0.795612	TRUE	rs73305076	0.6081	0.0189	16644	0.00712124	0.512787	0.848874	-0.833215	0.771813	0.0189	221	0.122012	0.290004	0.155696	-0.0780743	-0.911289	1.33288e-15	FALSE	FALSE
FAIM2	rs7132908	ASIC1	ENSG00000110881.11	Prostate	1052	1.805e-10	0.315744	8.0261e-11	0.139854	0.544403	0.795612	TRUE	rs112700794	0.7866	0.9787	13464	0.00783042	0.270728	0.836288	-0.874175	0.434879	0.9787	221	0.10853	0.78087	0.171717	-0.0418472	-0.916022	1.32658e-15	FALSE	FALSE
FAIM2	rs7132908	ASIC1	ENSG00000110881.11	Prostate	1052	1.805e-10	0.315744	8.0261e-11	0.139854	0.544403	0.795612	TRUE	rs11169165	0.454	0.0242	18800	0.00495056	0.748763	0.889867	-0.853581	0.513686	0.0242	221	0.095808	0.653109	0.190182	-0.0649115	-0.918492	1.32331e-15	FALSE	FALSE
FAIM2	rs7132908	ASIC1	ENSG00000110881.11	Prostate	1052	1.805e-10	0.315744	8.0261e-11	0.139854	0.544403	0.795612	TRUE	rs146967247	0.7568	0.9789	13202	0.00805987	0.309686	0.832295	-0.852864	0.570476	0.9789	221	0.109536	0.567351	0.170408	-0.0659846	-0.918849	1.32284e-15	FALSE	FALSE
FAIM2	rs7132908	ASIC1	ENSG00000110881.11	Prostate	1052	1.805e-10	0.315744	8.0261e-11	0.139854	0.544403	0.795612	TRUE	rs117975630	0.7577	0.0211	13202	0.00805987	0.308502	0.832295	-0.853169	0.570476	0.0211	221	0.109536	0.567351	0.170408	-0.0659846	-0.919153	1.32243e-15	FALSE	FALSE
FAIM2	rs7132908	ASIC1	ENSG00000110881.11	Prostate	1052	1.805e-10	0.315744	8.0261e-11	0.139854	0.544403	0.795612	TRUE	rs3759124	0.1086	0.1988	21291	0.00064809	1.60452	0.984056	-0.802624	0.279892	0.1988	221	0.0142043	1.08056	0.613007	-0.116796	-0.919421	1.32208e-15	FALSE	FALSE
FAIM2	rs7132908	ASIC1	ENSG00000110881.11	Prostate	1052	1.805e-10	0.315744	8.0261e-11	0.139854	0.544403	0.795612	TRUE	rs117138904	0.9454	0.0242	16638	0.00559386	0.0684844	0.877311	-1.04699	0.117523	0.0242	221	0.095808	1.56526	0.190182	0.127502	-0.919492	1.32199e-15	FALSE	FALSE
FAIM2	rs7132908	ASIC1	ENSG00000110881.11	Prostate	1052	1.805e-10	0.315744	8.0261e-11	0.139854	0.544403	0.795612	TRUE	rs141314557	0.7334	0.0213	13464	0.00783042	0.340606	0.836288	-0.856313	0.570476	0.0213	221	0.10853	0.567351	0.171717	-0.0665634	-0.922876	1.31752e-15	FALSE	FALSE
FAIM2	rs7132908	ASIC1	ENSG00000110881.11	Prostate	1052	1.805e-10	0.315744	8.0261e-11	0.139854	0.544403	0.795612	TRUE	rs183283086	0.7383	0.0213	13464	0.00783042	0.334105	0.836288	-0.858147	0.570476	0.0213	221	0.10853	0.567351	0.171717	-0.0665634	-0.92471	1.31511e-15	FALSE	FALSE
FAIM2	rs7132908	ASIC1	ENSG00000110881.11	Prostate	1052	1.805e-10	0.315744	8.0261e-11	0.139854	0.544403	0.795612	TRUE	rs146555753	0.6628	0.9795	14897	0.00734736	0.436051	0.84482	-0.851268	0.649993	0.9795	221	0.112673	0.453772	0.166453	-0.0738958	-0.925163	1.31451e-15	FALSE	FALSE
FAIM2	rs7132908	ASIC1	ENSG00000110881.11	Prostate	1052	1.805e-10	0.315744	8.0261e-11	0.139854	0.544403	0.795612	TRUE	rs148537312	0.7695	0.0212	13202	0.00802267	0.293029	0.83294	-0.85894	0.570476	0.0212	221	0.10903	0.567351	0.171063	-0.0662741	-0.925214	1.31444e-15	FALSE	FALSE
FAIM2	rs7132908	ASIC1	ENSG00000110881.11	Prostate	1052	1.805e-10	0.315744	8.0261e-11	0.139854	0.544403	0.795612	TRUE	rs117687756	0.7735	0.0212	13202	0.00802267	0.2878	0.83294	-0.860205	0.570476	0.0212	221	0.10903	0.567351	0.171063	-0.0662741	-0.926479	1.31278e-15	FALSE	FALSE
FAIM2	rs7132908	ASIC1	ENSG00000110881.11	Prostate	1052	1.805e-10	0.315744	8.0261e-11	0.139854	0.544403	0.795612	TRUE	rs76944759	0.7735	0.0212	13202	0.00802267	0.2878	0.83294	-0.860205	0.570476	0.0212	221	0.10903	0.567351	0.171063	-0.0662741	-0.926479	1.31278e-15	FALSE	FALSE
FAIM2	rs7132908	ASIC1	ENSG00000110881.11	Prostate	1052	1.805e-10	0.315744	8.0261e-11	0.139854	0.544403	0.795612	TRUE	rs113665947	0.2725	0.0823	21065	0.00138142	1.09732	0.966617	-1.1179	0.138196	0.0823	221	0.0299555	1.48254	0.428935	0.191259	-0.926639	1.31257e-15	FALSE	FALSE
FAIM2	rs7132908	ASIC1	ENSG00000110881.11	Prostate	1052	1.805e-10	0.315744	8.0261e-11	0.139854	0.544403	0.795612	TRUE	rs74974492	0.7509	0.0213	13464	0.00783042	0.317453	0.836288	-0.862684	0.570476	0.0213	221	0.10853	0.567351	0.171717	-0.0665634	-0.929247	1.30915e-15	FALSE	FALSE
FAIM2	rs7132908	ASIC1	ENSG00000110881.11	Prostate	1052	1.805e-10	0.315744	8.0261e-11	0.139854	0.544403	0.795612	TRUE	rs151297538	0.2978	0.0407	19741	0.00285148	1.04116	0.933457	-0.849008	0.446134	0.0407	221	0.0579467	0.761876	0.279688	-0.0828623	-0.93187	1.30572e-15	FALSE	FALSE
FAIM2	rs7132908	ASIC1	ENSG00000110881.11	Prostate	1052	1.805e-10	0.315744	8.0261e-11	0.139854	0.544403	0.795612	TRUE	rs967356123	0.2978	0.0407	19741	0.00285148	1.04116	0.933457	-0.849008	0.446134	0.0407	221	0.0579467	0.761876	0.279688	-0.0828623	-0.93187	1.30572e-15	FALSE	FALSE
FAIM2	rs7132908	ASIC1	ENSG00000110881.11	Prostate	1052	1.805e-10	0.315744	8.0261e-11	0.139854	0.544403	0.795612	TRUE	rs111293138	0.457	0.0332	17836	0.00383898	0.743796	0.91243	-0.965265	0.234568	0.0332	221	0.070486	1.18867	0.241972	0.0324292	-0.932836	1.30446e-15	FALSE	FALSE
FAIM2	rs7132908	ASIC1	ENSG00000110881.11	Prostate	1052	1.805e-10	0.315744	8.0261e-11	0.139854	0.544403	0.795612	TRUE	rs117676995	0.763	0.0213	13464	0.00783042	0.301544	0.836288	-0.866801	0.570476	0.0213	221	0.10853	0.567351	0.171717	-0.0665634	-0.933365	1.30377e-15	FALSE	FALSE
FAIM2	rs7132908	ASIC1	ENSG00000110881.11	Prostate	1052	1.805e-10	0.315744	8.0261e-11	0.139854	0.544403	0.795612	TRUE	rs7973498	0.2661	0.9373	21231	0.00176146	1.11209	0.957821	-0.990628	0.21338	0.9373	221	0.0384974	1.24432	0.368868	0.0554472	-0.935181	1.30141e-15	FALSE	FALSE
FAIM2	rs7132908	ASIC1	ENSG00000110881.11	Prostate	1052	1.805e-10	0.315744	8.0261e-11	0.139854	0.544403	0.795612	TRUE	rs11169183	0.0698	0.7948	21284	0.000633141	1.81321	0.984418	-0.462579	0.86327	0.7948	221	0.0138721	0.172213	0.618606	-0.472788	-0.935367	1.30117e-15	FALSE	FALSE
FAIM2	rs7132908	ASIC1	ENSG00000110881.11	Prostate	1052	1.805e-10	0.315744	8.0261e-11	0.139854	0.544403	0.795612	TRUE	rs60126713	0.2671	0.0627	21231	0.00176146	1.10977	0.957821	-0.9931	0.21338	0.0627	221	0.0384974	1.24432	0.368868	0.0554472	-0.937653	1.2982e-15	FALSE	FALSE
FAIM2	rs7132908	ASIC1	ENSG00000110881.11	Prostate	1052	1.805e-10	0.315744	8.0261e-11	0.139854	0.544403	0.795612	TRUE	rs73309064	0.4846	0.0239	18800	0.00501116	0.698923	0.888668	-0.880567	0.480566	0.0239	221	0.0969807	0.705393	0.188315	-0.0574707	-0.938037	1.2977e-15	FALSE	FALSE
FAIM2	rs7132908	ASIC1	ENSG00000110881.11	Prostate	1052	1.805e-10	0.315744	8.0261e-11	0.139854	0.544403	0.795612	TRUE	rs139857717	0.7873	0.0212	13464	0.00786656	0.269818	0.835657	-0.87248	0.570476	0.0212	221	0.10903	0.567351	0.171063	-0.0662741	-0.938754	1.29677e-15	FALSE	FALSE
FAIM2	rs7132908	ASIC1	ENSG00000110881.11	Prostate	1052	1.805e-10	0.315744	8.0261e-11	0.139854	0.544403	0.795612	TRUE	rs139633916	0.7186	0.02	14897	0.0075272	0.36033	0.841623	-0.866752	0.649993	0.02	221	0.115431	0.453772	0.163125	-0.072246	-0.938998	1.29645e-15	FALSE	FALSE
FAIM2	rs7132908	ASIC1	ENSG00000110881.11	Prostate	1052	1.805e-10	0.315744	8.0261e-11	0.139854	0.544403	0.795612	TRUE	rs11169141	0.2283	0.0507	20866	0.00218846	1.20475	0.948127	-0.791409	0.588279	0.0507	221	0.0470074	0.541332	0.323707	-0.148135	-0.939544	1.29574e-15	FALSE	FALSE
FAIM2	rs7132908	ASIC1	ENSG00000110881.11	Prostate	1052	1.805e-10	0.315744	8.0261e-11	0.139854	0.544403	0.795612	TRUE	rs11615488	0.1489	0.8185	21294	0.000694762	1.44343	0.982927	-1.01119	0.184485	0.8185	221	0.0152294	1.32707	0.596352	0.0715173	-0.939669	1.29558e-15	FALSE	FALSE
FAIM2	rs7132908	ASIC1	ENSG00000110881.11	Prostate	1052	1.805e-10	0.315744	8.0261e-11	0.139854	0.544403	0.795612	TRUE	rs142816855	0.4529	0.0242	18483	0.00503547	0.750589	0.888189	-0.845276	0.734914	0.0242	221	0.095808	0.338596	0.190182	-0.0945707	-0.939847	1.29535e-15	FALSE	FALSE
FAIM2	rs7132908	ASIC1	ENSG00000110881.11	Prostate	1052	1.805e-10	0.315744	8.0261e-11	0.139854	0.544403	0.795612	TRUE	rs151061815	0.7847	0.0213	13464	0.00783042	0.273199	0.836288	-0.873613	0.570476	0.0213	221	0.10853	0.567351	0.171717	-0.0665634	-0.940177	1.29492e-15	FALSE	FALSE
FAIM2	rs7132908	ASIC1	ENSG00000110881.11	Prostate	1052	1.805e-10	0.315744	8.0261e-11	0.139854	0.544403	0.795612	TRUE	rs7953118	0.06986	0.7933	21284	0.000629734	1.81282	0.984501	-0.465793	0.86327	0.7933	221	0.0137975	0.172213	0.619878	-0.474439	-0.940232	1.29485e-15	FALSE	FALSE
FAIM2	rs7132908	ASIC1	ENSG00000110881.11	Prostate	1052	1.805e-10	0.315744	8.0261e-11	0.139854	0.544403	0.795612	TRUE	rs7954994	0.1401	0.1027	20322	0.00117358	1.47542	0.971497	-0.721461	0.504739	0.1027	221	0.024551	0.667052	0.478204	-0.218849	-0.94031	1.29475e-15	FALSE	FALSE
FAIM2	rs7132908	ASIC1	ENSG00000110881.11	Prostate	1052	1.805e-10	0.315744	8.0261e-11	0.139854	0.544403	0.795612	TRUE	rs181618106	0.7875	0.0213	13464	0.00783042	0.269558	0.836288	-0.87444	0.570476	0.0213	221	0.10853	0.567351	0.171717	-0.0665634	-0.941003	1.29385e-15	FALSE	FALSE
FAIM2	rs7132908	ASIC1	ENSG00000110881.11	Prostate	1052	1.805e-10	0.315744	8.0261e-11	0.139854	0.544403	0.795612	TRUE	rs184069826	0.7894	0.0213	13464	0.00783042	0.26709	0.836288	-0.874993	0.570476	0.0213	221	0.10853	0.567351	0.171717	-0.0665634	-0.941557	1.29314e-15	FALSE	FALSE
FAIM2	rs7132908	ASIC1	ENSG00000110881.11	Prostate	1052	1.805e-10	0.315744	8.0261e-11	0.139854	0.544403	0.795612	TRUE	rs7964320	0.2692	0.9373	21231	0.00176146	1.10491	0.957821	-0.998253	0.21338	0.9373	221	0.0384974	1.24432	0.368868	0.0554472	-0.942806	1.29152e-15	FALSE	FALSE
FAIM2	rs7132908	ASIC1	ENSG00000110881.11	Prostate	1052	1.805e-10	0.315744	8.0261e-11	0.139854	0.544403	0.795612	TRUE	rs76702280	0.6597	0.981	16644	0.00708449	0.440327	0.849537	-0.864661	0.771813	0.981	221	0.121382	0.290004	0.156378	-0.0784494	-0.94311	1.29113e-15	FALSE	FALSE
FAIM2	rs7132908	ASIC1	ENSG00000110881.11	Prostate	1052	1.805e-10	0.315744	8.0261e-11	0.139854	0.544403	0.795612	TRUE	rs74415029	0.7403	0.9821	16867	0.00741211	0.331456	0.843666	-0.881537	0.621906	0.9821	221	0.128697	0.493151	0.148812	-0.0624659	-0.944003	1.28998e-15	FALSE	FALSE
FAIM2	rs7132908	ASIC1	ENSG00000110881.11	Prostate	1052	1.805e-10	0.315744	8.0261e-11	0.139854	0.544403	0.795612	TRUE	rs55713449	0.5264	0.0212	18240	0.00580676	0.633511	0.873234	-0.857474	0.785101	0.0212	221	0.10903	0.272678	0.171063	-0.087446	-0.94492	1.28879e-15	FALSE	FALSE
FAIM2	rs7132908	ASIC1	ENSG00000110881.11	Prostate	1052	1.805e-10	0.315744	8.0261e-11	0.139854	0.544403	0.795612	TRUE	rs2242357	0.9263	0.0834	20062	0.00143307	0.092501	0.965412	-1.678	0.0302237	0.0834	221	0.0295959	2.16715	0.431896	0.731479	-0.94652	1.28673e-15	FALSE	FALSE
FAIM2	rs7132908	ASIC1	ENSG00000110881.11	Prostate	1052	1.805e-10	0.315744	8.0261e-11	0.139854	0.544403	0.795612	TRUE	rs17124193	0.3836	0.0293	18229	0.00423909	0.871282	0.904178	-0.829434	0.84058	0.0293	221	0.0795472	0.201152	0.220486	-0.120082	-0.949516	1.28289e-15	FALSE	FALSE
FAIM2	rs7132908	ASIC1	ENSG00000110881.11	Prostate	1052	1.805e-10	0.315744	8.0261e-11	0.139854	0.544403	0.795612	TRUE	rs10875981	0.07044	0.2047	21284	0.000634288	1.80907	0.98439	-0.469107	0.970418	0.2047	221	0.0138973	0.037084	0.618179	-0.480976	-0.950083	1.28216e-15	FALSE	FALSE
FAIM2	rs7132908	ASIC1	ENSG00000110881.11	Prostate	1052	1.805e-10	0.315744	8.0261e-11	0.139854	0.544403	0.795612	TRUE	rs73305072	0.6374	0.9802	16644	0.00680379	0.471337	0.854632	-0.86931	0.771813	0.9802	221	0.116573	0.290004	0.161786	-0.0814374	-0.950748	1.28131e-15	FALSE	FALSE
FAIM2	rs7132908	ASIC1	ENSG00000110881.11	Prostate	1052	1.805e-10	0.315744	8.0261e-11	0.139854	0.544403	0.795612	TRUE	rs61281663	0.2388	0.9371	21231	0.00175623	1.17799	0.957941	-0.919689	0.301501	0.9371	221	0.0383832	1.03322	0.36956	-0.033408	-0.953097	1.2783e-15	FALSE	FALSE
FAIM2	rs7132908	ASIC1	ENSG00000110881.11	Prostate	1052	1.805e-10	0.315744	8.0261e-11	0.139854	0.544403	0.795612	TRUE	rs138397757	0.8453	0.0212	13469	0.00786364	0.195119	0.835708	-0.887145	0.570476	0.0212	221	0.10903	0.567351	0.171063	-0.0662741	-0.953419	1.27789e-15	FALSE	FALSE
FAIM2	rs7132908	ASIC1	ENSG00000110881.11	Prostate	1052	1.805e-10	0.315744	8.0261e-11	0.139854	0.544403	0.795612	TRUE	rs73309054	0.4922	0.0237	19360	0.00490627	0.686814	0.890744	-0.896944	0.480566	0.0237	221	0.0977791	0.705393	0.187065	-0.0570123	-0.953956	1.2772e-15	FALSE	FALSE
FAIM2	rs7132908	ASIC1	ENSG00000110881.11	Prostate	1052	1.805e-10	0.315744	8.0261e-11	0.139854	0.544403	0.795612	TRUE	rs113052910	0.1998	0.0576	20858	0.00194115	1.28212	0.953717	-0.752617	0.794142	0.0576	221	0.0416793	0.260936	0.350581	-0.203903	-0.95652	1.27393e-15	FALSE	FALSE
FAIM2	rs7132908	ASIC1	ENSG00000110881.11	Prostate	1052	1.805e-10	0.315744	8.0261e-11	0.139854	0.544403	0.795612	TRUE	rs112642807	0.7927	0.0216	13731	0.00757384	0.262806	0.840798	-0.889756	0.570476	0.0216	221	0.107055	0.567351	0.173671	-0.06743	-0.957186	1.27308e-15	FALSE	FALSE
FAIM2	rs7132908	ASIC1	ENSG00000110881.11	Prostate	1052	1.805e-10	0.315744	8.0261e-11	0.139854	0.544403	0.795612	TRUE	rs149095672	0.8369	0.979	13833	0.00772806	0.20586	0.838081	-0.892573	0.570476	0.979	221	0.110046	0.567351	0.169752	-0.0656949	-0.958268	1.27171e-15	FALSE	FALSE
FAIM2	rs7132908	ASIC1	ENSG00000110881.11	Prostate	1052	1.805e-10	0.315744	8.0261e-11	0.139854	0.544403	0.795612	TRUE	rs12315844	0.4729	0.9761	18800	0.00501116	0.717769	0.888668	-0.868704	0.718956	0.9761	221	0.0969807	0.359854	0.188315	-0.0921285	-0.960832	1.26845e-15	FALSE	FALSE
FAIM2	rs7132908	ASIC1	ENSG00000110881.11	Prostate	1052	1.805e-10	0.315744	8.0261e-11	0.139854	0.544403	0.795612	TRUE	rs79928154	0.5157	0.0236	18800	0.00507331	0.649988	0.887443	-0.904683	0.491249	0.0236	221	0.0981834	0.688324	0.186438	-0.0590005	-0.963684	1.26484e-15	FALSE	FALSE
FAIM2	rs7132908	ASIC1	ENSG00000110881.11	Prostate	1052	1.805e-10	0.315744	8.0261e-11	0.139854	0.544403	0.795612	TRUE	rs138359681	0.2789	0.0624	21231	0.00176936	1.08279	0.95764	-1.01938	0.21338	0.0624	221	0.0386701	1.24432	0.367827	0.0554654	-0.963919	1.26454e-15	FALSE	FALSE
FAIM2	rs7132908	ASIC1	ENSG00000110881.11	Prostate	1052	1.805e-10	0.315744	8.0261e-11	0.139854	0.544403	0.795612	TRUE	rs2603108	0.9263	0.0177	15873	0.00796365	0.092501	0.833965	-0.89421	0.738558	0.0177	221	0.130125	0.333764	0.14742	-0.0715331	-0.965743	1.26224e-15	FALSE	FALSE
FAIM2	rs7132908	ASIC1	ENSG00000110881.11	Prostate	1052	1.805e-10	0.315744	8.0261e-11	0.139854	0.544403	0.795612	TRUE	rs60094911	0.2724	0.0627	21231	0.00176146	1.09755	0.957821	-1.00601	0.226356	0.0627	221	0.0384974	1.2098	0.368868	0.03982	-0.966191	1.26167e-15	FALSE	FALSE
FAIM2	rs7132908	ASIC1	ENSG00000110881.11	Prostate	1052	1.805e-10	0.315744	8.0261e-11	0.139854	0.544403	0.795612	TRUE	rs74087134	0.281	0.9374	21231	0.00176408	1.07808	0.957761	-1.02563	0.21338	0.9374	221	0.0385548	1.24432	0.368521	0.0554534	-0.970172	1.25666e-15	FALSE	FALSE
FAIM2	rs7132908	ASIC1	ENSG00000110881.11	Prostate	1052	1.805e-10	0.315744	8.0261e-11	0.139854	0.544403	0.795612	TRUE	rs74903123	0.2819	0.9367	21231	0.00174588	1.07606	0.958178	-1.03243	0.21338	0.9367	221	0.0381569	1.24432	0.370939	0.0554072	-0.977024	1.24808e-15	FALSE	FALSE
FAIM2	rs7132908	ASIC1	ENSG00000110881.11	Prostate	1052	1.805e-10	0.315744	8.0261e-11	0.139854	0.544403	0.795612	TRUE	rs143098885	0.3112	0.105	21313	0.00109732	1.01271	0.9733	-1.31244	0.0980999	0.105	221	0.024075	1.65414	0.483092	0.330965	-0.981477	1.24253e-15	FALSE	FALSE
FAIM2	rs7132908	ASIC1	ENSG00000110881.11	Prostate	1052	1.805e-10	0.315744	8.0261e-11	0.139854	0.544403	0.795612	TRUE	rs74091130	0.3473	0.0764	21330	0.00146023	0.939839	0.96478	-1.24698	0.108884	0.0764	221	0.0320627	1.60323	0.412369	0.264137	-0.98284	1.24084e-15	FALSE	FALSE
FAIM2	rs7132908	ASIC1	ENSG00000110881.11	Prostate	1052	1.805e-10	0.315744	8.0261e-11	0.139854	0.544403	0.795612	TRUE	rs117945311	0.5922	0.9784	18041	0.00576445	0.535651	0.874041	-0.910508	0.621906	0.9784	221	0.107055	0.493151	0.173671	-0.074263	-0.984771	1.23844e-15	FALSE	FALSE
FAIM2	rs7132908	ASIC1	ENSG00000110881.11	Prostate	1052	1.805e-10	0.315744	8.0261e-11	0.139854	0.544403	0.795612	TRUE	rs76181132	0.5148	0.0236	18800	0.00507331	0.651382	0.887443	-0.903878	0.729396	0.0236	221	0.0981834	0.345929	0.186438	-0.0920115	-0.99589	1.22475e-15	FALSE	FALSE
FAIM2	rs7132908	ASIC1	ENSG00000110881.11	Prostate	1052	1.805e-10	0.315744	8.0261e-11	0.139854	0.544403	0.795612	TRUE	rs76022959	0.456	0.0516	21047	0.00213382	0.74545	0.949356	-1.22769	0.106799	0.0516	221	0.0462313	1.61275	0.327362	0.227454	-1.00024	1.21944e-15	FALSE	FALSE
FAIM2	rs7132908	ASIC1	ENSG00000110881.11	Prostate	1052	1.805e-10	0.315744	8.0261e-11	0.139854	0.544403	0.795612	TRUE	rs116987339	0.2344	0.0514	20826	0.00216439	1.1891	0.948668	-0.814028	0.800962	0.0514	221	0.0464014	0.252102	0.326553	-0.187296	-1.00132	1.21811e-15	FALSE	FALSE
FAIM2	rs7132908	ASIC1	ENSG00000110881.11	Prostate	1052	1.805e-10	0.315744	8.0261e-11	0.139854	0.544403	0.795612	TRUE	rs11169202	0.4166	0.0319	17324	0.00410799	0.812334	0.906865	-0.887639	0.7092	0.0319	221	0.07326	0.372931	0.234962	-0.117576	-1.00522	1.21338e-15	FALSE	FALSE
FAIM2	rs7132908	ASIC1	ENSG00000110881.11	Prostate	1052	1.805e-10	0.315744	8.0261e-11	0.139854	0.544403	0.795612	TRUE	rs296760	0.07573	0.6427	21261	0.000450157	1.77602	0.988871	-0.689547	0.378367	0.6427	221	0.00985227	0.880909	0.695469	-0.324649	-1.0142	1.20254e-15	FALSE	FALSE
FAIM2	rs7132908	ASIC1	ENSG00000110881.11	Prostate	1052	1.805e-10	0.315744	8.0261e-11	0.139854	0.544403	0.795612	TRUE	rs7314734	0.7466	0.0192	17621	0.00662333	0.323126	0.85794	-0.930963	0.937518	0.0192	221	0.120142	0.0783898	0.157737	-0.0853469	-1.01631	1.2e-15	FALSE	FALSE
FAIM2	rs7132908	ASIC1	ENSG00000110881.11	Prostate	1052	1.805e-10	0.315744	8.0261e-11	0.139854	0.544403	0.795612	TRUE	rs147619773	0.7695	0.0202	16938	0.00655598	0.293029	0.859181	-0.943252	0.666205	0.0202	221	0.114311	0.431362	0.16446	-0.0745378	-1.01779	1.19822e-15	FALSE	FALSE
FAIM2	rs7132908	ASIC1	ENSG00000110881.11	Prostate	1052	1.805e-10	0.315744	8.0261e-11	0.139854	0.544403	0.795612	TRUE	rs61691368	0.5304	0.0237	18800	0.00505242	0.627396	0.887855	-0.919239	0.840894	0.0237	221	0.0977791	0.20075	0.187065	-0.0997826	-1.01902	1.19675e-15	FALSE	FALSE
FAIM2	rs7132908	ASIC1	ENSG00000110881.11	Prostate	1052	1.805e-10	0.315744	8.0261e-11	0.139854	0.544403	0.795612	TRUE	rs56945609	0.3056	0.9376	21231	0.00176936	1.0245	0.95764	-1.07821	0.21338	0.9376	221	0.0386701	1.24432	0.367827	0.0554654	-1.02274	1.1923e-15	FALSE	FALSE
FAIM2	rs7132908	ASIC1	ENSG00000110881.11	Prostate	1052	1.805e-10	0.315744	8.0261e-11	0.139854	0.544403	0.795612	TRUE	rs427908	0.5632	0.9766	19682	0.00488638	0.578095	0.891139	-0.959935	0.528228	0.9766	221	0.0990023	0.630713	0.185182	-0.0655625	-1.0255	1.18902e-15	FALSE	FALSE
FAIM2	rs7132908	ASIC1	ENSG00000110881.11	Prostate	1052	1.805e-10	0.315744	8.0261e-11	0.139854	0.544403	0.795612	TRUE	rs58756176	0.3079	0.9376	21231	0.00176936	1.01964	0.95764	-1.08296	0.21338	0.9376	221	0.0386701	1.24432	0.367827	0.0554654	-1.0275	1.18665e-15	FALSE	FALSE
FAIM2	rs7132908	ASIC1	ENSG00000110881.11	Prostate	1052	1.805e-10	0.315744	8.0261e-11	0.139854	0.544403	0.795612	TRUE	rs11169080	0.1465	0.8645	20316	0.00092352	1.45201	0.977433	-0.865263	0.364166	0.8645	221	0.0193141	0.907455	0.538097	-0.164645	-1.02991	1.18379e-15	FALSE	FALSE
FAIM2	rs7132908	ASIC1	ENSG00000110881.11	Prostate	1052	1.805e-10	0.315744	8.0261e-11	0.139854	0.544403	0.795612	TRUE	rs145120882	0.9531	0.9799	16463	0.006778	0.0588143	0.855103	-0.964386	0.658527	0.9799	221	0.114868	0.441948	0.163793	-0.0734439	-1.03783	1.17445e-15	FALSE	FALSE
FAIM2	rs7132908	ASIC1	ENSG00000110881.11	Prostate	1052	1.805e-10	0.315744	8.0261e-11	0.139854	0.544403	0.795612	TRUE	rs118178167	0.4864	0.0433	20897	0.00253887	0.696046	0.940316	-1.18157	0.141223	0.0433	221	0.0546153	1.47125	0.291771	0.143287	-1.03828	1.17392e-15	FALSE	FALSE
FAIM2	rs7132908	ASIC1	ENSG00000110881.11	Prostate	1052	1.805e-10	0.315744	8.0261e-11	0.139854	0.544403	0.795612	TRUE	rs140846188	0.5423	0.0244	19098	0.00483436	0.609339	0.892173	-0.947984	0.708295	0.0244	221	0.0950421	0.374147	0.191421	-0.0928402	-1.04082	1.17094e-15	FALSE	FALSE
FAIM2	rs7132908	ASIC1	ENSG00000110881.11	Prostate	1052	1.805e-10	0.315744	8.0261e-11	0.139854	0.544403	0.795612	TRUE	rs611484	0.2653	0.0519	20234	0.00220742	1.11395	0.947701	-0.88739	0.60391	0.0519	221	0.0459787	0.518786	0.32857	-0.154957	-1.04235	1.16915e-15	FALSE	FALSE
FAIM2	rs7132908	ASIC1	ENSG00000110881.11	Prostate	1052	1.805e-10	0.315744	8.0261e-11	0.139854	0.544403	0.795612	TRUE	rs603846	0.3815	0.0352	19317	0.00335019	0.875136	0.922718	-0.92681	0.63431	0.0352	221	0.0666189	0.475669	0.252472	-0.116929	-1.04374	1.16753e-15	FALSE	FALSE
FAIM2	rs7132908	ASIC1	ENSG00000110881.11	Prostate	1052	1.805e-10	0.315744	8.0261e-11	0.139854	0.544403	0.795612	TRUE	rs55637397	0.2318	0.0653	21229	0.00169619	1.19573	0.95932	-0.915204	0.455138	0.0653	221	0.0370674	0.746877	0.377723	-0.131833	-1.04704	1.16368e-15	FALSE	FALSE
FAIM2	rs7132908	ASIC1	ENSG00000110881.11	Prostate	1052	1.805e-10	0.315744	8.0261e-11	0.139854	0.544403	0.795612	TRUE	rs117863863	0.522	0.9509	20860	0.00225662	0.640266	0.946597	-1.27092	0.106037	0.9509	221	0.0484575	1.61627	0.317091	0.223474	-1.04745	1.1632e-15	FALSE	FALSE
FAIM2	rs7132908	ASIC1	ENSG00000110881.11	Prostate	1052	1.805e-10	0.315744	8.0261e-11	0.139854	0.544403	0.795612	TRUE	rs7305290	0.1089	0.7693	21286	0.00058177	1.60316	0.985664	-0.855866	0.320214	0.7693	221	0.0127478	0.994018	0.638338	-0.193161	-1.04903	1.16137e-15	FALSE	FALSE
FAIM2	rs7132908	ASIC1	ENSG00000110881.11	Prostate	1052	1.805e-10	0.315744	8.0261e-11	0.139854	0.544403	0.795612	TRUE	rs186740048	0.7544	0.0217	17490	0.00591925	0.312843	0.871094	-0.98171	0.570476	0.0217	221	0.106573	0.567351	0.17432	-0.0677185	-1.04943	1.1609e-15	FALSE	FALSE
FAIM2	rs7132908	ASIC1	ENSG00000110881.11	Prostate	1052	1.805e-10	0.315744	8.0261e-11	0.139854	0.544403	0.795612	TRUE	rs56737983	0.3197	0.9377	21231	0.00177201	0.995075	0.957579	-1.10597	0.21338	0.9377	221	0.0387281	1.24432	0.367479	0.0554711	-1.0505	1.15966e-15	FALSE	FALSE
FAIM2	rs7132908	ASIC1	ENSG00000110881.11	Prostate	1052	1.805e-10	0.315744	8.0261e-11	0.139854	0.544403	0.795612	TRUE	rs11169212	0.3955	0.9446	16084	0.00261118	0.849685	0.938721	-1.0573	0.261505	0.9446	221	0.0432335	1.12284	0.342291	0.00627906	-1.05102	1.15906e-15	FALSE	FALSE
FAIM2	rs7132908	ASIC1	ENSG00000110881.11	Prostate	1052	1.805e-10	0.315744	8.0261e-11	0.139854	0.544403	0.795612	TRUE	rs115544158	0.5649	0.0239	19032	0.00495008	0.575579	0.889876	-0.955671	0.759605	0.0239	221	0.0969807	0.306	0.188315	-0.0955049	-1.05118	1.15888e-15	FALSE	FALSE
FAIM2	rs7132908	ASIC1	ENSG00000110881.11	Prostate	1052	1.805e-10	0.315744	8.0261e-11	0.139854	0.544403	0.795612	TRUE	rs2878705	0.9399	0.9788	16463	0.00643354	0.0753955	0.861446	-0.9858	0.570476	0.9788	221	0.10903	0.567351	0.171063	-0.0662741	-1.05207	1.15784e-15	FALSE	FALSE
FAIM2	rs7132908	ASIC1	ENSG00000110881.11	Prostate	1052	1.805e-10	0.315744	8.0261e-11	0.139854	0.544403	0.795612	TRUE	rs149424029	0.9431	0.0212	16463	0.00643354	0.0713741	0.861446	-0.986055	0.570476	0.0212	221	0.10903	0.567351	0.171063	-0.0662741	-1.05233	1.15754e-15	FALSE	FALSE
FAIM2	rs7132908	ASIC1	ENSG00000110881.11	Prostate	1052	1.805e-10	0.315744	8.0261e-11	0.139854	0.544403	0.795612	TRUE	rs190937297	0.9542	0.0214	16463	0.00637471	0.0574333	0.862539	-0.990785	0.570476	0.0214	221	0.108034	0.567351	0.172369	-0.0668525	-1.05764	1.15141e-15	FALSE	FALSE
FAIM2	rs7132908	ASIC1	ENSG00000110881.11	Prostate	1052	1.805e-10	0.315744	8.0261e-11	0.139854	0.544403	0.795612	TRUE	rs145562395	0.9677	0.0214	16463	0.00637471	0.0404931	0.862539	-0.9915	0.570476	0.0214	221	0.108034	0.567351	0.172369	-0.0668525	-1.05835	1.15059e-15	FALSE	FALSE
FAIM2	rs7132908	ASIC1	ENSG00000110881.11	Prostate	1052	1.805e-10	0.315744	8.0261e-11	0.139854	0.544403	0.795612	TRUE	rs147955234	0.9667	0.0215	16463	0.00634571	0.0417475	0.863079	-0.993423	0.570476	0.0215	221	0.107542	0.567351	0.173021	-0.0671414	-1.06056	1.14805e-15	FALSE	FALSE
FAIM2	rs7132908	ASIC1	ENSG00000110881.11	Prostate	1052	1.805e-10	0.315744	8.0261e-11	0.139854	0.544403	0.795612	TRUE	rs137884826	0.9572	0.0216	16463	0.00631698	0.0536676	0.863614	-0.99489	0.570476	0.0216	221	0.107055	0.567351	0.173671	-0.06743	-1.06232	1.14603e-15	FALSE	FALSE
FAIM2	rs7132908	ASIC1	ENSG00000110881.11	Prostate	1052	1.805e-10	0.315744	8.0261e-11	0.139854	0.544403	0.795612	TRUE	rs61616163	0.1554	0.1238	21309	0.000950827	1.42071	0.976781	-0.895616	0.383772	0.1238	221	0.0208571	0.870967	0.518946	-0.169056	-1.06467	1.14334e-15	FALSE	FALSE
FAIM2	rs7132908	ASIC1	ENSG00000110881.11	Prostate	1052	1.805e-10	0.315744	8.0261e-11	0.139854	0.544403	0.795612	TRUE	rs10506287	0.3268	0.9375	21231	0.00176672	0.98058	0.9577	-1.12106	0.21338	0.9375	221	0.0386124	1.24432	0.368174	0.0554595	-1.0656	1.14229e-15	FALSE	FALSE
FAIM2	rs7132908	ASIC1	ENSG00000110881.11	Prostate	1052	1.805e-10	0.315744	8.0261e-11	0.139854	0.544403	0.795612	TRUE	rs420388	0.7421	0.9769	19885	0.0048978	0.329074	0.890912	-1.05956	0.320947	0.9769	221	0.100257	0.992514	0.183289	-0.0109575	-1.07052	1.13667e-15	FALSE	FALSE
FAIM2	rs7132908	ASIC1	ENSG00000110881.11	Prostate	1052	1.805e-10	0.315744	8.0261e-11	0.139854	0.544403	0.795612	TRUE	rs112062323	0.6003	0.9656	17748	0.00372807	0.523969	0.914744	-1.10548	0.234568	0.9656	221	0.0681117	1.18867	0.248312	0.0327087	-1.07277	1.13412e-15	FALSE	FALSE
FAIM2	rs7132908	ASIC1	ENSG00000110881.11	Prostate	1052	1.805e-10	0.315744	8.0261e-11	0.139854	0.544403	0.795612	TRUE	rs61620972	0.2875	0.1056	21313	0.00109181	1.06362	0.97343	-1.26337	0.142609	0.1056	221	0.0239542	1.46614	0.484348	0.189411	-1.07396	1.13277e-15	FALSE	FALSE
FAIM2	rs7132908	ASIC1	ENSG00000110881.11	Prostate	1052	1.805e-10	0.315744	8.0261e-11	0.139854	0.544403	0.795612	TRUE	rs57291131	0.3329	0.0622	21231	0.00177467	0.968289	0.957518	-1.13046	0.21338	0.0622	221	0.0387862	1.24432	0.36713	0.0554767	-1.07498	1.13161e-15	FALSE	FALSE
FAIM2	rs7132908	ASIC1	ENSG00000110881.11	Prostate	1052	1.805e-10	0.315744	8.0261e-11	0.139854	0.544403	0.795612	TRUE	rs79254196	0.5707	0.0473	20759	0.00234944	0.567021	0.944522	-1.29405	0.106037	0.0473	221	0.0502066	1.61627	0.309463	0.219064	-1.07499	1.13161e-15	FALSE	FALSE
FAIM2	rs7132908	ASIC1	ENSG00000110881.11	Prostate	1052	1.805e-10	0.315744	8.0261e-11	0.139854	0.544403	0.795612	TRUE	rs11836837	0.3341	0.0621	21231	0.00177734	0.965888	0.957457	-1.13199	0.21338	0.0621	221	0.0388445	1.24432	0.366781	0.0554822	-1.07651	1.12989e-15	FALSE	FALSE
FAIM2	rs7132908	ASIC1	ENSG00000110881.11	Prostate	1052	1.805e-10	0.315744	8.0261e-11	0.139854	0.544403	0.795612	TRUE	rs77056500	0.3341	0.0621	21231	0.00177734	0.965888	0.957457	-1.13199	0.21338	0.0621	221	0.0388445	1.24432	0.366781	0.0554822	-1.07651	1.12989e-15	FALSE	FALSE
FAIM2	rs7132908	ASIC1	ENSG00000110881.11	Prostate	1052	1.805e-10	0.315744	8.0261e-11	0.139854	0.544403	0.795612	TRUE	rs7970674	0.3341	0.9377	21231	0.00177201	0.965888	0.957579	-1.13337	0.21338	0.9377	221	0.0387281	1.24432	0.367479	0.0554711	-1.0779	1.12831e-15	FALSE	FALSE
FAIM2	rs7132908	ASIC1	ENSG00000110881.11	Prostate	1052	1.805e-10	0.315744	8.0261e-11	0.139854	0.544403	0.795612	TRUE	rs80071141	0.3341	0.9377	21231	0.00177201	0.965888	0.957579	-1.13337	0.21338	0.9377	221	0.0387281	1.24432	0.367479	0.0554711	-1.0779	1.12831e-15	FALSE	FALSE
FAIM2	rs7132908	ASIC1	ENSG00000110881.11	Prostate	1052	1.805e-10	0.315744	8.0261e-11	0.139854	0.544403	0.795612	TRUE	rs12315791	0.289	0.1058	21313	0.00108999	1.06032	0.973473	-1.26757	0.142609	0.1058	221	0.0239143	1.46614	0.484765	0.189454	-1.07812	1.12807e-15	FALSE	FALSE
FAIM2	rs7132908	ASIC1	ENSG00000110881.11	Prostate	1052	1.805e-10	0.315744	8.0261e-11	0.139854	0.544403	0.795612	TRUE	rs138292278	0.9015	0.9788	17723	0.00597615	0.123767	0.870016	-1.01351	0.570476	0.9788	221	0.10903	0.567351	0.171063	-0.0662741	-1.07978	1.12619e-15	FALSE	FALSE
FAIM2	rs7132908	ASIC1	ENSG00000110881.11	Prostate	1052	1.805e-10	0.315744	8.0261e-11	0.139854	0.544403	0.795612	TRUE	rs3887728	0.2328	0.1176	21306	0.000994063	1.19318	0.975751	-1.16512	0.189122	0.1176	221	0.0218024	1.31318	0.507873	0.0833901	-1.08173	1.12401e-15	FALSE	FALSE
FAIM2	rs7132908	ASIC1	ENSG00000110881.11	Prostate	1052	1.805e-10	0.315744	8.0261e-11	0.139854	0.544403	0.795612	TRUE	rs61926111	0.6299	0.0259	16851	0.00516963	0.481868	0.885551	-0.981001	0.740986	0.0259	221	0.0896756	0.330548	0.200578	-0.100976	-1.08198	1.12373e-15	FALSE	FALSE
FAIM2	rs7132908	ASIC1	ENSG00000110881.11	Prostate	1052	1.805e-10	0.315744	8.0261e-11	0.139854	0.544403	0.795612	TRUE	rs77747288	0.838	0.9747	14504	0.00614482	0.204452	0.866836	-0.98997	0.682946	0.9747	221	0.0917458	0.408446	0.196944	-0.0932374	-1.08321	1.12234e-15	FALSE	FALSE
FAIM2	rs7132908	ASIC1	ENSG00000110881.11	Prostate	1052	1.805e-10	0.315744	8.0261e-11	0.139854	0.544403	0.795612	TRUE	rs74091013	0.9717	0.0217	16463	0.00628851	0.0354762	0.864145	-0.997541	0.917511	0.0217	221	0.106573	0.103569	0.17432	-0.0948393	-1.09238	1.1121e-15	FALSE	FALSE
FAIM2	rs7132908	ASIC1	ENSG00000110881.11	Prostate	1052	1.805e-10	0.315744	8.0261e-11	0.139854	0.544403	0.795612	TRUE	rs7312658	0.162	0.8768	21309	0.000954804	1.39838	0.976686	-0.924425	0.383772	0.8768	221	0.0209443	0.870967	0.517904	-0.168369	-1.09279	1.11164e-15	FALSE	FALSE
FAIM2	rs7132908	ASIC1	ENSG00000110881.11	Prostate	1052	1.805e-10	0.315744	8.0261e-11	0.139854	0.544403	0.795612	TRUE	rs1339274515	0.2523	0.0642	21231	0.00172306	1.14478	0.958702	-0.965276	0.455138	0.0642	221	0.0376582	0.746877	0.374014	-0.129896	-1.09517	1.109e-15	FALSE	FALSE
FAIM2	rs7132908	ASIC1	ENSG00000110881.11	Prostate	1052	1.805e-10	0.315744	8.0261e-11	0.139854	0.544403	0.795612	TRUE	rs74086911	0.2523	0.0642	21231	0.00172306	1.14478	0.958702	-0.965276	0.455138	0.0642	221	0.0376582	0.746877	0.374014	-0.129896	-1.09517	1.109e-15	FALSE	FALSE
FAIM2	rs7132908	ASIC1	ENSG00000110881.11	Prostate	1052	1.805e-10	0.315744	8.0261e-11	0.139854	0.544403	0.795612	TRUE	rs75278574	0.2464	0.0662	21228	0.00167482	1.15914	0.959812	-0.962294	0.455138	0.0662	221	0.0365987	0.746877	0.380719	-0.133411	-1.0957	1.10841e-15	FALSE	FALSE
FAIM2	rs7132908	ASIC1	ENSG00000110881.11	Prostate	1052	1.805e-10	0.315744	8.0261e-11	0.139854	0.544403	0.795612	TRUE	rs11503901	0.419	0.8542	18422	0.000957932	0.808157	0.976612	-1.55884	0.0770817	0.8542	221	0.0181661	1.76788	0.553287	0.461698	-1.09714	1.10681e-15	FALSE	FALSE
FAIM2	rs7132908	ASIC1	ENSG00000110881.11	Prostate	1052	1.805e-10	0.315744	8.0261e-11	0.139854	0.544403	0.795612	TRUE	rs112491925	0.6444	0.0347	17458	0.00375839	0.461556	0.91411	-1.12998	0.234568	0.0347	221	0.0675439	1.18867	0.249878	0.0327723	-1.09721	1.10674e-15	FALSE	FALSE
FAIM2	rs7132908	ASIC1	ENSG00000110881.11	Prostate	1052	1.805e-10	0.315744	8.0261e-11	0.139854	0.544403	0.795612	TRUE	rs140497186	0.4588	0.9683	18582	0.00385325	0.740824	0.912133	-0.965667	0.940907	0.9683	221	0.073707	0.0741299	0.233871	-0.13256	-1.09823	1.10561e-15	FALSE	FALSE
FAIM2	rs7132908	ASIC1	ENSG00000110881.11	Prostate	1052	1.805e-10	0.315744	8.0261e-11	0.139854	0.544403	0.795612	TRUE	rs77216919	0.9431	0.0212	17200	0.00615787	0.0713741	0.866591	-1.00496	0.940262	0.0212	221	0.10903	0.0749406	0.171063	-0.0933252	-1.09829	1.10555e-15	FALSE	FALSE
FAIM2	rs7132908	ASIC1	ENSG00000110881.11	Prostate	1052	1.805e-10	0.315744	8.0261e-11	0.139854	0.544403	0.795612	TRUE	rs897056	0.1544	0.1221	21309	0.000962199	1.42416	0.97651	-0.885297	0.448132	0.1221	221	0.0211065	0.758533	0.515978	-0.214373	-1.09967	1.10402e-15	FALSE	FALSE
FAIM2	rs7132908	ASIC1	ENSG00000110881.11	Prostate	1052	1.805e-10	0.315744	8.0261e-11	0.139854	0.544403	0.795612	TRUE	rs143614217	0.6582	0.0345	17458	0.0037794	0.4424	0.913672	-1.13539	0.234568	0.0345	221	0.0679214	1.18867	0.248835	0.0327302	-1.10266	1.10073e-15	FALSE	FALSE
FAIM2	rs7132908	ASIC1	ENSG00000110881.11	Prostate	1052	1.805e-10	0.315744	8.0261e-11	0.139854	0.544403	0.795612	TRUE	rs59233136	0.1651	0.8771	21309	0.000956807	1.38812	0.976639	-0.937402	0.383772	0.8771	221	0.0209883	0.870967	0.517381	-0.168025	-1.10543	1.09768e-15	FALSE	FALSE
FAIM2	rs7132908	ASIC1	ENSG00000110881.11	Prostate	1052	1.805e-10	0.315744	8.0261e-11	0.139854	0.544403	0.795612	TRUE	rs57243877	0.8482	0.9614	14244	0.00415782	0.191416	0.905842	-1.1648	0.207311	0.9614	221	0.0609658	1.26099	0.269571	0.0572617	-1.10753	1.09537e-15	FALSE	FALSE
FAIM2	rs7132908	ASIC1	ENSG00000110881.11	Prostate	1052	1.805e-10	0.315744	8.0261e-11	0.139854	0.544403	0.795612	TRUE	rs399023	0.122	0.8116	21294	0.000675007	1.54643	0.983405	-0.873438	0.391233	0.8116	221	0.0147964	0.857383	0.603276	-0.240521	-1.11396	1.08836e-15	FALSE	FALSE
FAIM2	rs7132908	ASIC1	ENSG00000110881.11	Prostate	1052	1.805e-10	0.315744	8.0261e-11	0.139854	0.544403	0.795612	TRUE	rs1317131	0.3314	0.0687	21230	0.00161805	0.971298	0.961121	-1.17029	0.21338	0.0687	221	0.0353616	1.24432	0.388859	0.0548301	-1.11546	1.08673e-15	FALSE	FALSE
FAIM2	rs7132908	ASIC1	ENSG00000110881.11	Prostate	1052	1.805e-10	0.315744	8.0261e-11	0.139854	0.544403	0.795612	TRUE	rs78616783	0.3542	0.0628	21231	0.00175884	0.926473	0.957881	-1.17253	0.21338	0.0628	221	0.0384402	1.24432	0.369214	0.0554409	-1.11709	1.08496e-15	FALSE	FALSE
FAIM2	rs7132908	ASIC1	ENSG00000110881.11	Prostate	1052	1.805e-10	0.315744	8.0261e-11	0.139854	0.544403	0.795612	TRUE	rs7965658	0.2114	0.2126	21287	0.000616759	1.24973	0.984815	-1.32468	0.135368	0.2126	221	0.0135151	1.49326	0.624738	0.206467	-1.11821	1.08374e-15	FALSE	FALSE
FAIM2	rs7132908	ASIC1	ENSG00000110881.11	Prostate	1052	1.805e-10	0.315744	8.0261e-11	0.139854	0.544403	0.795612	TRUE	rs11837639	0.3479	0.0646	21231	0.00171312	0.93867	0.958931	-1.17379	0.21338	0.0646	221	0.037441	1.24432	0.375369	0.0553032	-1.11849	1.08344e-15	FALSE	FALSE
FAIM2	rs7132908	ASIC1	ENSG00000110881.11	Prostate	1052	1.805e-10	0.315744	8.0261e-11	0.139854	0.544403	0.795612	TRUE	rs12146732	0.9889	0.0286	13922	0.00568228	0.0139122	0.875613	-1.04209	0.533813	0.0286	221	0.0814355	0.622196	0.21648	-0.0800768	-1.12217	1.07946e-15	FALSE	FALSE
FAIM2	rs7132908	ASIC1	ENSG00000110881.11	Prostate	1052	1.805e-10	0.315744	8.0261e-11	0.139854	0.544403	0.795612	TRUE	rs17124367	0.5446	0.9336	21231	0.0016699	0.605872	0.959926	-1.43232	0.0904097	0.9336	221	0.0364963	1.69324	0.38138	0.306588	-1.12574	1.07561e-15	FALSE	FALSE
FAIM2	rs7132908	ASIC1	ENSG00000110881.11	Prostate	1052	1.805e-10	0.315744	8.0261e-11	0.139854	0.544403	0.795612	TRUE	rs74089573	0.256	0.0668	21228	0.00166084	1.1359	0.960134	-0.991707	0.455138	0.0668	221	0.0362933	0.746877	0.382697	-0.134459	-1.12617	1.07515e-15	FALSE	FALSE
FAIM2	rs7132908	ASIC1	ENSG00000110881.11	Prostate	1052	1.805e-10	0.315744	8.0261e-11	0.139854	0.544403	0.795612	TRUE	rs74089570	0.2592	0.0668	21228	0.00166084	1.12828	0.960134	-0.999981	0.455138	0.0668	221	0.0362933	0.746877	0.382697	-0.134459	-1.13444	1.06629e-15	FALSE	FALSE
FAIM2	rs7132908	ASIC1	ENSG00000110881.11	Prostate	1052	1.805e-10	0.315744	8.0261e-11	0.139854	0.544403	0.795612	TRUE	rs147636015	0.3742	0.0611	21231	0.0018045	0.888634	0.956835	-1.19357	0.212446	0.0611	221	0.0394382	1.24687	0.363265	0.0566794	-1.13689	1.06369e-15	FALSE	FALSE
FAIM2	rs7132908	ASIC1	ENSG00000110881.11	Prostate	1052	1.805e-10	0.315744	8.0261e-11	0.139854	0.544403	0.795612	TRUE	rs11169082	0.2162	0.1176	21306	0.000994063	1.2367	0.975751	-1.11353	0.257974	0.1176	221	0.0218024	1.13119	0.507873	-0.0295728	-1.1431	1.0571e-15	FALSE	FALSE
FAIM2	rs7132908	ASIC1	ENSG00000110881.11	Prostate	1052	1.805e-10	0.315744	8.0261e-11	0.139854	0.544403	0.795612	TRUE	rs139089295	0.3378	0.0663	21227	0.00167255	0.958521	0.959864	-1.1668	0.24142	0.0663	221	0.0365474	1.17144	0.38105	0.0215889	-1.14521	1.05487e-15	FALSE	FALSE
FAIM2	rs7132908	ASIC1	ENSG00000110881.11	Prostate	1052	1.805e-10	0.315744	8.0261e-11	0.139854	0.544403	0.795612	TRUE	rs4641552	0.285	0.0635	20243	0.00182571	1.06915	0.95635	-1.01917	0.455138	0.0635	221	0.0380449	0.746877	0.371625	-0.128658	-1.14783	1.05211e-15	FALSE	FALSE
FAIM2	rs7132908	ASIC1	ENSG00000110881.11	Prostate	1052	1.805e-10	0.315744	8.0261e-11	0.139854	0.544403	0.795612	TRUE	rs60415769	0.266	0.9335	21228	0.0016678	1.11232	0.959974	-1.01524	0.455138	0.9335	221	0.0364453	0.746877	0.38171	-0.133935	-1.14918	1.05069e-15	FALSE	FALSE
FAIM2	rs7132908	ASIC1	ENSG00000110881.11	Prostate	1052	1.805e-10	0.315744	8.0261e-11	0.139854	0.544403	0.795612	TRUE	rs74742846	0.5057	0.0387	20901	0.00282652	0.665548	0.934001	-1.1522	0.288538	0.0387	221	0.0608146	1.06133	0.270061	-0.00529465	-1.15749	1.04199e-15	FALSE	FALSE
FAIM2	rs7132908	ASIC1	ENSG00000110881.11	Prostate	1052	1.805e-10	0.315744	8.0261e-11	0.139854	0.544403	0.795612	TRUE	rs113605702	0.3779	0.0865	21226	0.00131038	0.881772	0.96828	-1.34897	0.139244	0.0865	221	0.0286321	1.47861	0.440037	0.191083	-1.15789	1.04158e-15	FALSE	FALSE
FAIM2	rs7132908	ASIC1	ENSG00000110881.11	Prostate	1052	1.805e-10	0.315744	8.0261e-11	0.139854	0.544403	0.795612	TRUE	rs111391224	0.2838	0.0641	21229	0.00172572	1.07182	0.958641	-1.04209	0.426974	0.0641	221	0.0377129	0.79438	0.373674	-0.11604	-1.15813	1.04133e-15	FALSE	FALSE
FAIM2	rs7132908	ASIC1	ENSG00000110881.11	Prostate	1052	1.805e-10	0.315744	8.0261e-11	0.139854	0.544403	0.795612	TRUE	rs4898510	0.4314	0.0507	20974	0.00217719	0.786798	0.94838	-1.18837	0.23959	0.0507	221	0.0470074	1.17601	0.323707	0.0282797	-1.16009	1.03928e-15	FALSE	FALSE
FAIM2	rs7132908	ASIC1	ENSG00000110881.11	Prostate	1052	1.805e-10	0.315744	8.0261e-11	0.139854	0.544403	0.795612	TRUE	rs7486913	0.1163	0.2251	21290	0.000591823	1.57049	0.98542	-0.89881	0.383265	0.2251	221	0.0129705	0.871896	0.63433	-0.261902	-1.16071	1.03864e-15	FALSE	FALSE
FAIM2	rs7132908	ASIC1	ENSG00000110881.11	Prostate	1052	1.805e-10	0.315744	8.0261e-11	0.139854	0.544403	0.795612	TRUE	rs99114	0.2566	0.1682	21299	0.000737538	1.13446	0.981895	-1.37394	0.137151	0.1682	221	0.0161708	1.48648	0.581834	0.206882	-1.16706	1.03207e-15	FALSE	FALSE
FAIM2	rs7132908	ASIC1	ENSG00000110881.11	Prostate	1052	1.805e-10	0.315744	8.0261e-11	0.139854	0.544403	0.795612	TRUE	rs3782319	0.1432	0.1881	21295	0.000675802	1.46398	0.983386	-0.994933	0.331559	0.1881	221	0.0148145	0.970978	0.602983	-0.177642	-1.17257	1.0264e-15	FALSE	FALSE
FAIM2	rs7132908	ASIC1	ENSG00000110881.11	Prostate	1052	1.805e-10	0.315744	8.0261e-11	0.139854	0.544403	0.795612	TRUE	rs61941198	0.4858	0.0393	17430	0.00333973	0.697004	0.922941	-1.0574	0.571568	0.0393	221	0.0599235	0.565744	0.27298	-0.115715	-1.17312	1.02584e-15	FALSE	FALSE
FAIM2	rs7132908	ASIC1	ENSG00000110881.11	Prostate	1052	1.805e-10	0.315744	8.0261e-11	0.139854	0.544403	0.795612	TRUE	rs876889	0.2276	0.1177	21306	0.000993331	1.20656	0.975768	-1.14979	0.257974	0.1177	221	0.0217864	1.13119	0.508057	-0.0296421	-1.17943	1.01938e-15	FALSE	FALSE
FAIM2	rs7132908	ASIC1	ENSG00000110881.11	Prostate	1052	1.805e-10	0.315744	8.0261e-11	0.139854	0.544403	0.795612	TRUE	rs7973389	0.2289	0.8824	21306	0.000994063	1.2032	0.975751	-1.1534	0.257974	0.8824	221	0.0218024	1.13119	0.507873	-0.0295728	-1.18297	1.01578e-15	FALSE	FALSE
FAIM2	rs7132908	ASIC1	ENSG00000110881.11	Prostate	1052	1.805e-10	0.315744	8.0261e-11	0.139854	0.544403	0.795612	TRUE	rs7962863	0.1631	0.8752	21308	0.000944331	1.39472	0.976936	-0.934555	0.504587	0.8752	221	0.0207136	0.66729	0.520669	-0.251762	-1.18632	1.01239e-15	FALSE	FALSE
FAIM2	rs7132908	ASIC1	ENSG00000110881.11	Prostate	1052	1.805e-10	0.315744	8.0261e-11	0.139854	0.544403	0.795612	TRUE	rs74709683	0.6063	0.9644	17184	0.00372526	0.515362	0.914803	-1.10991	0.463749	0.9644	221	0.0658977	0.732688	0.254531	-0.0785509	-1.18846	1.01022e-15	FALSE	FALSE
FAIM2	rs7132908	ASIC1	ENSG00000110881.11	Prostate	1052	1.805e-10	0.315744	8.0261e-11	0.139854	0.544403	0.795612	TRUE	rs60121503	0.3971	0.0875	21226	0.00129682	0.846812	0.968598	-1.38315	0.139244	0.0875	221	0.0283359	1.47861	0.442601	0.191591	-1.19156	1.00709e-15	FALSE	FALSE
FAIM2	rs7132908	ASIC1	ENSG00000110881.11	Prostate	1052	1.805e-10	0.315744	8.0261e-11	0.139854	0.544403	0.795612	TRUE	rs76983131	0.7474	0.0433	14640	0.00362396	0.32207	0.916927	-1.19646	0.282026	0.0433	221	0.0546153	1.07578	0.291771	-0.00366047	-1.20012	9.98505e-16	FALSE	FALSE
FAIM2	rs7132908	ASIC1	ENSG00000110881.11	Prostate	1052	1.805e-10	0.315744	8.0261e-11	0.139854	0.544403	0.795612	TRUE	rs10875968	0.1891	0.8774	21309	0.000958821	1.31325	0.976591	-1.03519	0.383772	0.8774	221	0.0210324	0.870967	0.516856	-0.167681	-1.20287	9.95768e-16	FALSE	FALSE
FAIM2	rs7132908	ASIC1	ENSG00000110881.11	Prostate	1052	1.805e-10	0.315744	8.0261e-11	0.139854	0.544403	0.795612	TRUE	rs12320556	0.2368	0.8823	21306	0.000993331	1.18302	0.975768	-1.17724	0.257974	0.8823	221	0.0217864	1.13119	0.508057	-0.0296421	-1.20688	9.91784e-16	FALSE	FALSE
FAIM2	rs7132908	ASIC1	ENSG00000110881.11	Prostate	1052	1.805e-10	0.315744	8.0261e-11	0.139854	0.544403	0.795612	TRUE	rs10506288	0.4334	0.9378	20243	0.00186129	0.783387	0.955537	-1.26334	0.21338	0.9378	221	0.0387862	1.24432	0.36713	0.0554767	-1.20787	9.90804e-16	FALSE	FALSE
FAIM2	rs7132908	ASIC1	ENSG00000110881.11	Prostate	1052	1.805e-10	0.315744	8.0261e-11	0.139854	0.544403	0.795612	TRUE	rs79252534	0.6301	0.036	17184	0.0036854	0.481586	0.915638	-1.13014	0.463749	0.036	221	0.0651926	0.732688	0.256578	-0.0793762	-1.20951	9.89173e-16	FALSE	FALSE
FAIM2	rs7132908	ASIC1	ENSG00000110881.11	Prostate	1052	1.805e-10	0.315744	8.0261e-11	0.139854	0.544403	0.795612	TRUE	rs7131915	0.2381	0.8823	21306	0.000993331	1.17975	0.975768	-1.18101	0.257974	0.8823	221	0.0217864	1.13119	0.508057	-0.0296421	-1.21065	9.88048e-16	FALSE	FALSE
FAIM2	rs7132908	ASIC1	ENSG00000110881.11	Prostate	1052	1.805e-10	0.315744	8.0261e-11	0.139854	0.544403	0.795612	TRUE	rs80280248	0.6631	0.0349	17184	0.00379723	0.435637	0.9133	-1.13599	0.463749	0.0349	221	0.0671707	0.732688	0.250918	-0.0771031	-1.21309	9.85642e-16	FALSE	FALSE
FAIM2	rs7132908	ASIC1	ENSG00000110881.11	Prostate	1052	1.805e-10	0.315744	8.0261e-11	0.139854	0.544403	0.795612	TRUE	rs76122846	0.6664	0.9651	17184	0.00379723	0.431094	0.9133	-1.13778	0.463749	0.9651	221	0.0671707	0.732688	0.250918	-0.0771031	-1.21489	9.83871e-16	FALSE	FALSE
FAIM2	rs7132908	ASIC1	ENSG00000110881.11	Prostate	1052	1.805e-10	0.315744	8.0261e-11	0.139854	0.544403	0.795612	TRUE	rs11169126	0.3112	0.0639	21229	0.00173076	1.01271	0.958526	-1.09982	0.426974	0.0639	221	0.0378229	0.79438	0.372993	-0.115712	-1.21553	9.83238e-16	FALSE	FALSE
FAIM2	rs7132908	ASIC1	ENSG00000110881.11	Prostate	1052	1.805e-10	0.315744	8.0261e-11	0.139854	0.544403	0.795612	TRUE	rs61512987	0.17	0.1251	21308	0.000942389	1.3722	0.976983	-0.96595	0.500599	0.1251	221	0.020671	0.673548	0.521183	-0.249997	-1.21595	9.8283e-16	FALSE	FALSE
FAIM2	rs7132908	ASIC1	ENSG00000110881.11	Prostate	1052	1.805e-10	0.315744	8.0261e-11	0.139854	0.544403	0.795612	TRUE	rs35275181	0.646	0.0358	17184	0.00370522	0.459326	0.915222	-1.13732	0.463749	0.0358	221	0.0655432	0.732688	0.255556	-0.0789638	-1.21628	9.82504e-16	FALSE	FALSE
FAIM2	rs7132908	ASIC1	ENSG00000110881.11	Prostate	1052	1.805e-10	0.315744	8.0261e-11	0.139854	0.544403	0.795612	TRUE	rs112231390	0.8397	0.9509	20636	0.00228111	0.202277	0.946049	-1.44048	0.105781	0.9509	221	0.0484575	1.61745	0.317091	0.224082	-1.2164	9.82382e-16	FALSE	FALSE
FAIM2	rs7132908	ASIC1	ENSG00000110881.11	Prostate	1052	1.805e-10	0.315744	8.0261e-11	0.139854	0.544403	0.795612	TRUE	rs61926122	0.3965	0.9577	20291	0.00267372	0.847889	0.937345	-1.04812	0.990975	0.9577	221	0.055848	0.0113114	0.28718	-0.169245	-1.21737	9.81436e-16	FALSE	FALSE
FAIM2	rs7132908	ASIC1	ENSG00000110881.11	Prostate	1052	1.805e-10	0.315744	8.0261e-11	0.139854	0.544403	0.795612	TRUE	rs745965	0.1163	0.7749	21290	0.000591823	1.57049	0.98542	-0.89881	0.448308	0.7749	221	0.0129705	0.758239	0.63433	-0.320666	-1.21948	9.79368e-16	FALSE	FALSE
FAIM2	rs7132908	ASIC1	ENSG00000110881.11	Prostate	1052	1.805e-10	0.315744	8.0261e-11	0.139854	0.544403	0.795612	TRUE	rs3887727	0.1855	0.8646	21037	0.000892423	1.32401	0.978176	-1.05501	0.364166	0.8646	221	0.0193261	0.907455	0.537942	-0.164541	-1.21955	9.79296e-16	FALSE	FALSE
FAIM2	rs7132908	ASIC1	ENSG00000110881.11	Prostate	1052	1.805e-10	0.315744	8.0261e-11	0.139854	0.544403	0.795612	TRUE	rs56906356	0.3159	0.0638	21229	0.00173328	1.00292	0.958468	-1.1086	0.426974	0.0638	221	0.0378781	0.79438	0.372652	-0.115548	-1.22415	9.74798e-16	FALSE	FALSE
FAIM2	rs7132908	ASIC1	ENSG00000110881.11	Prostate	1052	1.805e-10	0.315744	8.0261e-11	0.139854	0.544403	0.795612	TRUE	rs11169069	0.2435	0.8824	21306	0.000994063	1.16628	0.975751	-1.19607	0.257974	0.8824	221	0.0218024	1.13119	0.507873	-0.0295728	-1.22565	9.73342e-16	FALSE	FALSE
FAIM2	rs7132908	ASIC1	ENSG00000110881.11	Prostate	1052	1.805e-10	0.315744	8.0261e-11	0.139854	0.544403	0.795612	TRUE	rs12311839	0.2435	0.8824	21306	0.000994063	1.16628	0.975751	-1.19607	0.257974	0.8824	221	0.0218024	1.13119	0.507873	-0.0295728	-1.22565	9.73342e-16	FALSE	FALSE
FAIM2	rs7132908	ASIC1	ENSG00000110881.11	Prostate	1052	1.805e-10	0.315744	8.0261e-11	0.139854	0.544403	0.795612	TRUE	rs2878532	0.1722	0.1251	21308	0.000942389	1.36517	0.976983	-0.975357	0.504587	0.1251	221	0.020671	0.66729	0.521183	-0.252183	-1.22754	9.71501e-16	FALSE	FALSE
FAIM2	rs7132908	ASIC1	ENSG00000110881.11	Prostate	1052	1.805e-10	0.315744	8.0261e-11	0.139854	0.544403	0.795612	TRUE	rs112238949	0.8653	0.05	20636	0.00224217	0.169631	0.946921	-1.45436	0.105781	0.05	221	0.0476304	1.61745	0.320831	0.226228	-1.22813	9.70924e-16	FALSE	FALSE
FAIM2	rs7132908	ASIC1	ENSG00000110881.11	Prostate	1052	1.805e-10	0.315744	8.0261e-11	0.139854	0.544403	0.795612	TRUE	rs113299950	0.5707	0.9634	17183	0.00362745	0.567021	0.916854	-1.09619	0.720558	0.9634	221	0.0641638	0.357713	0.259624	-0.133688	-1.22988	9.69235e-16	FALSE	FALSE
FAIM2	rs7132908	ASIC1	ENSG00000110881.11	Prostate	1052	1.805e-10	0.315744	8.0261e-11	0.139854	0.544403	0.795612	TRUE	rs59689618	0.5718	0.9634	17183	0.00362745	0.565403	0.916854	-1.09703	0.720558	0.9634	221	0.0641638	0.357713	0.259624	-0.133688	-1.23072	9.68421e-16	FALSE	FALSE
FAIM2	rs7132908	ASIC1	ENSG00000110881.11	Prostate	1052	1.805e-10	0.315744	8.0261e-11	0.139854	0.544403	0.795612	TRUE	rs297917	0.4812	0.1491	21303	0.000813189	0.704374	0.980075	-1.71477	0.0737421	0.1491	221	0.0178329	1.78821	0.557857	0.483868	-1.2309	9.68241e-16	FALSE	FALSE
FAIM2	rs7132908	ASIC1	ENSG00000110881.11	Prostate	1052	1.805e-10	0.315744	8.0261e-11	0.139854	0.544403	0.795612	TRUE	rs73116304	0.12	0.2232	21291	0.000595373	1.55477	0.985334	-0.920176	0.442016	0.2232	221	0.0130489	0.768793	0.632931	-0.314058	-1.23423	9.6502e-16	FALSE	FALSE
FAIM2	rs7132908	ASIC1	ENSG00000110881.11	Prostate	1052	1.805e-10	0.315744	8.0261e-11	0.139854	0.544403	0.795612	TRUE	rs57463238	0.1964	0.1043	21312	0.00110387	1.29188	0.973144	-0.996579	0.539255	0.1043	221	0.0242176	0.61394	0.481617	-0.237755	-1.23433	9.64924e-16	FALSE	FALSE
FAIM2	rs7132908	ASIC1	ENSG00000110881.11	Prostate	1052	1.805e-10	0.315744	8.0261e-11	0.139854	0.544403	0.795612	TRUE	rs7959190	0.8748	0.9743	19202	0.00457105	0.157564	0.897443	-1.12753	0.876894	0.9743	221	0.0903549	0.154908	0.199371	-0.108787	-1.23632	9.63012e-16	FALSE	FALSE
FAIM2	rs7132908	ASIC1	ENSG00000110881.11	Prostate	1052	1.805e-10	0.315744	8.0261e-11	0.139854	0.544403	0.795612	TRUE	rs112804619	0.47	0.9605	20681	0.00280106	0.722479	0.934556	-1.11937	0.5814	0.9605	221	0.0596325	0.551341	0.273947	-0.11843	-1.2378	9.61581e-16	FALSE	FALSE
FAIM2	rs7132908	ASIC1	ENSG00000110881.11	Prostate	1052	1.805e-10	0.315744	8.0261e-11	0.139854	0.544403	0.795612	TRUE	rs394682	0.5071	0.0836	20333	0.0014109	0.66336	0.965929	-1.47713	0.121004	0.0836	221	0.0295316	1.55057	0.43243	0.236645	-1.24049	9.59005e-16	FALSE	FALSE
FAIM2	rs7132908	ASIC1	ENSG00000110881.11	Prostate	1052	1.805e-10	0.315744	8.0261e-11	0.139854	0.544403	0.795612	TRUE	rs77180961	0.6078	0.0356	17184	0.00372526	0.513216	0.914803	-1.11092	0.720558	0.0356	221	0.0658977	0.357713	0.254531	-0.130586	-1.24151	9.58029e-16	FALSE	FALSE
FAIM2	rs7132908	ASIC1	ENSG00000110881.11	Prostate	1052	1.805e-10	0.315744	8.0261e-11	0.139854	0.544403	0.795612	TRUE	rs6580724	0.09845	0.7579	20294	0.00059022	1.65241	0.985459	-0.770008	0.718796	0.7579	221	0.0123302	0.360068	0.645991	-0.47734	-1.24735	9.52448e-16	FALSE	FALSE
FAIM2	rs7132908	ASIC1	ENSG00000110881.11	Prostate	1052	1.805e-10	0.315744	8.0261e-11	0.139854	0.544403	0.795612	TRUE	rs11169140	0.1985	0.8759	21308	0.000948898	1.28584	0.976827	-1.07486	0.389123	0.8759	221	0.0208138	0.861209	0.519465	-0.173789	-1.24865	9.51211e-16	FALSE	FALSE
FAIM2	rs7132908	ASIC1	ENSG00000110881.11	Prostate	1052	1.805e-10	0.315744	8.0261e-11	0.139854	0.544403	0.795612	TRUE	rs75277657	0.617	0.0358	17184	0.00370522	0.500107	0.915222	-1.11941	0.720558	0.0358	221	0.0655432	0.357713	0.255556	-0.131209	-1.25062	9.49337e-16	FALSE	FALSE
FAIM2	rs7132908	ASIC1	ENSG00000110881.11	Prostate	1052	1.805e-10	0.315744	8.0261e-11	0.139854	0.544403	0.795612	TRUE	rs76143524	0.598	0.0483	20894	0.00228834	0.527279	0.945887	-1.32685	0.196615	0.0483	221	0.0492187	1.29126	0.313726	0.073305	-1.25355	9.4656e-16	FALSE	FALSE
FAIM2	rs7132908	ASIC1	ENSG00000110881.11	Prostate	1052	1.805e-10	0.315744	8.0261e-11	0.139854	0.544403	0.795612	TRUE	rs12372344	0.2003	0.8231	21296	0.000708778	1.2807	0.982589	-1.21951	0.23808	0.8231	221	0.0155381	1.1798	0.591513	-0.035976	-1.25549	9.44724e-16	FALSE	FALSE
FAIM2	rs7132908	ASIC1	ENSG00000110881.11	Prostate	1052	1.805e-10	0.315744	8.0261e-11	0.139854	0.544403	0.795612	TRUE	rs118119231	0.928	0.0263	19544	0.00439131	0.0903614	0.901077	-1.15303	0.759605	0.0263	221	0.088348	0.306	0.202981	-0.103935	-1.25696	9.43332e-16	FALSE	FALSE
FAIM2	rs7132908	ASIC1	ENSG00000110881.11	Prostate	1052	1.805e-10	0.315744	8.0261e-11	0.139854	0.544403	0.795612	TRUE	rs12306430	0.3316	0.9357	21229	0.00172072	0.970896	0.958756	-1.14225	0.426974	0.9357	221	0.0376037	0.79438	0.374353	-0.116369	-1.25861	9.41777e-16	FALSE	FALSE
FAIM2	rs7132908	ASIC1	ENSG00000110881.11	Prostate	1052	1.805e-10	0.315744	8.0261e-11	0.139854	0.544403	0.795612	TRUE	rs184172	0.8675	0.9095	19975	0.00133675	0.166835	0.967662	-1.70229	0.0696286	0.9095	221	0.0274869	1.81432	0.450118	0.441813	-1.26048	9.40026e-16	FALSE	FALSE
FAIM2	rs7132908	ASIC1	ENSG00000110881.11	Prostate	1052	1.805e-10	0.315744	8.0261e-11	0.139854	0.544403	0.795612	TRUE	rs7299924	0.2017	0.8231	21296	0.000708778	1.27672	0.982589	-1.22451	0.23808	0.8231	221	0.0155381	1.1798	0.591513	-0.035976	-1.26048	9.40018e-16	FALSE	FALSE
FAIM2	rs7132908	ASIC1	ENSG00000110881.11	Prostate	1052	1.805e-10	0.315744	8.0261e-11	0.139854	0.544403	0.795612	TRUE	rs11169225	0.1949	0.1766	21295	0.000709757	1.29622	0.982565	-1.19921	0.256035	0.1766	221	0.0155588	1.13581	0.59119	-0.0659143	-1.26512	9.35671e-16	FALSE	FALSE
FAIM2	rs7132908	ASIC1	ENSG00000110881.11	Prostate	1052	1.805e-10	0.315744	8.0261e-11	0.139854	0.544403	0.795612	TRUE	rs114175706	0.6875	0.0364	17955	0.00348984	0.40225	0.919755	-1.18693	0.463749	0.0364	221	0.0645029	0.732688	0.258612	-0.0802001	-1.26713	9.33795e-16	FALSE	FALSE
FAIM2	rs7132908	ASIC1	ENSG00000110881.11	Prostate	1052	1.805e-10	0.315744	8.0261e-11	0.139854	0.544403	0.795612	TRUE	rs112631512	0.6131	0.0365	17690	0.00353278	0.505653	0.918848	-1.13825	0.720558	0.0365	221	0.0643329	0.357713	0.259118	-0.133379	-1.27163	9.29602e-16	FALSE	FALSE
FAIM2	rs7132908	ASIC1	ENSG00000110881.11	Prostate	1052	1.805e-10	0.315744	8.0261e-11	0.139854	0.544403	0.795612	TRUE	rs118139024	0.5036	0.0401	20802	0.00274482	0.668836	0.935786	-1.16346	0.566139	0.0401	221	0.058777	0.573747	0.276831	-0.116492	-1.27995	9.21896e-16	FALSE	FALSE
FAIM2	rs7132908	ASIC1	ENSG00000110881.11	Prostate	1052	1.805e-10	0.315744	8.0261e-11	0.139854	0.544403	0.795612	TRUE	rs4334107	0.788	0.0363	19648	0.00319758	0.268909	0.925978	-1.26822	0.314002	0.0363	221	0.0646739	1.00686	0.258105	-0.0184445	-1.28666	9.15732e-16	FALSE	FALSE
FAIM2	rs7132908	ASIC1	ENSG00000110881.11	Prostate	1052	1.805e-10	0.315744	8.0261e-11	0.139854	0.544403	0.795612	TRUE	rs73119686	0.329	0.0737	21214	0.00151756	0.97613	0.963448	-1.1955	0.367584	0.0737	221	0.0331405	0.901008	0.404382	-0.094936	-1.29044	9.12276e-16	FALSE	FALSE
FAIM2	rs7132908	ASIC1	ENSG00000110881.11	Prostate	1052	1.805e-10	0.315744	8.0261e-11	0.139854	0.544403	0.795612	TRUE	rs73119685	0.6089	0.0358	19648	0.00324056	0.511644	0.925057	-1.17444	0.624542	0.0358	221	0.0655432	0.489423	0.255556	-0.116952	-1.29139	9.11413e-16	FALSE	FALSE
FAIM2	rs7132908	ASIC1	ENSG00000110881.11	Prostate	1052	1.805e-10	0.315744	8.0261e-11	0.139854	0.544403	0.795612	TRUE	rs11169158	0.9946	0.034	19418	0.0034461	0.00676795	0.920681	-1.26712	0.339825	0.034	221	0.0688845	0.954511	0.246212	-0.0291613	-1.29628	9.06965e-16	FALSE	FALSE
FAIM2	rs7132908	ASIC1	ENSG00000110881.11	Prostate	1052	1.805e-10	0.315744	8.0261e-11	0.139854	0.544403	0.795612	TRUE	rs11169159	0.9946	0.034	19418	0.0034461	0.00676795	0.920681	-1.26712	0.339825	0.034	221	0.0688845	0.954511	0.246212	-0.0291613	-1.29628	9.06965e-16	FALSE	FALSE
FAIM2	rs7132908	ASIC1	ENSG00000110881.11	Prostate	1052	1.805e-10	0.315744	8.0261e-11	0.139854	0.544403	0.795612	TRUE	rs113372654	0.3581	0.0635	21229	0.00174091	0.918992	0.958292	-1.18387	0.426974	0.0635	221	0.0380449	0.79438	0.371625	-0.115054	-1.29893	9.04565e-16	FALSE	FALSE
FAIM2	rs7132908	ASIC1	ENSG00000110881.11	Prostate	1052	1.805e-10	0.315744	8.0261e-11	0.139854	0.544403	0.795612	TRUE	rs59940006	0.2487	0.8813	21306	0.00098608	1.15351	0.975941	-1.21434	0.303458	0.8813	221	0.0216273	1.02905	0.509888	-0.0865913	-1.30093	9.02759e-16	FALSE	FALSE
FAIM2	rs7132908	ASIC1	ENSG00000110881.11	Prostate	1052	1.805e-10	0.315744	8.0261e-11	0.139854	0.544403	0.795612	TRUE	rs12315524	0.3594	0.9365	21229	0.00174091	0.916509	0.958292	-1.18606	0.426974	0.9365	221	0.0380449	0.79438	0.371625	-0.115054	-1.30111	9.02592e-16	FALSE	FALSE
FAIM2	rs7132908	ASIC1	ENSG00000110881.11	Prostate	1052	1.805e-10	0.315744	8.0261e-11	0.139854	0.544403	0.795612	TRUE	rs630114	0.8273	0.0337	17426	0.00387301	0.218166	0.911722	-1.19194	0.6183	0.0337	221	0.0694762	0.498261	0.244629	-0.109907	-1.30184	9.01933e-16	FALSE	FALSE
FAIM2	rs7132908	ASIC1	ENSG00000110881.11	Prostate	1052	1.805e-10	0.315744	8.0261e-11	0.139854	0.544403	0.795612	TRUE	rs17123808	0.2501	0.119	21306	0.000983929	1.15011	0.975992	-1.2192	0.303458	0.119	221	0.0215802	1.02905	0.510434	-0.0868594	-1.30606	8.98141e-16	FALSE	FALSE
FAIM2	rs7132908	ASIC1	ENSG00000110881.11	Prostate	1052	1.805e-10	0.315744	8.0261e-11	0.139854	0.544403	0.795612	TRUE	rs11169111	0.2628	0.1053	21312	0.00109461	1.1198	0.973364	-1.20247	0.332769	0.1053	221	0.0240144	0.968552	0.483721	-0.103667	-1.30613	8.98071e-16	FALSE	FALSE
FAIM2	rs7132908	ASIC1	ENSG00000110881.11	Prostate	1052	1.805e-10	0.315744	8.0261e-11	0.139854	0.544403	0.795612	TRUE	rs11169112	0.2628	0.1053	21312	0.00109461	1.1198	0.973364	-1.20247	0.332769	0.1053	221	0.0240144	0.968552	0.483721	-0.103667	-1.30613	8.98071e-16	FALSE	FALSE
FAIM2	rs7132908	ASIC1	ENSG00000110881.11	Prostate	1052	1.805e-10	0.315744	8.0261e-11	0.139854	0.544403	0.795612	TRUE	rs12306422	0.3645	0.0634	21229	0.00174347	0.906824	0.958234	-1.19384	0.426974	0.0634	221	0.0381008	0.79438	0.371282	-0.114889	-1.30873	8.95743e-16	FALSE	FALSE
FAIM2	rs7132908	ASIC1	ENSG00000110881.11	Prostate	1052	1.805e-10	0.315744	8.0261e-11	0.139854	0.544403	0.795612	TRUE	rs17124115	0.7413	0.0727	21236	0.00153519	0.330132	0.963039	-1.59646	0.100722	0.0727	221	0.0335601	1.64136	0.401355	0.284097	-1.31237	8.9249e-16	FALSE	FALSE
FAIM2	rs7132908	ASIC1	ENSG00000110881.11	Prostate	1052	1.805e-10	0.315744	8.0261e-11	0.139854	0.544403	0.795612	TRUE	rs2005195	0.2545	0.8819	21306	0.000990416	1.13949	0.975838	-1.22796	0.303458	0.8819	221	0.0217224	1.02905	0.508792	-0.0860545	-1.31401	8.91026e-16	FALSE	FALSE
FAIM2	rs7132908	ASIC1	ENSG00000110881.11	Prostate	1052	1.805e-10	0.315744	8.0261e-11	0.139854	0.544403	0.795612	TRUE	rs7952734	0.254	0.894	21312	0.00108823	1.14069	0.973515	-1.18223	0.369207	0.894	221	0.0238745	0.89796	0.48518	-0.136361	-1.31859	8.86952e-16	FALSE	FALSE
FAIM2	rs7132908	ASIC1	ENSG00000110881.11	Prostate	1052	1.805e-10	0.315744	8.0261e-11	0.139854	0.544403	0.795612	TRUE	rs11169188	0.4172	0.8127	18411	0.00078423	0.811289	0.980771	-1.65291	0.104822	0.8127	221	0.0148631	1.62191	0.602198	0.331171	-1.32174	8.84167e-16	FALSE	FALSE
FAIM2	rs7132908	ASIC1	ENSG00000110881.11	Prostate	1052	1.805e-10	0.315744	8.0261e-11	0.139854	0.544403	0.795612	TRUE	rs2720288	0.9456	0.035	19692	0.00330448	0.0682332	0.923692	-1.28434	0.36397	0.035	221	0.0669857	0.907826	0.251437	-0.0411892	-1.32553	8.80822e-16	FALSE	FALSE
FAIM2	rs7132908	ASIC1	ENSG00000110881.11	Prostate	1052	1.805e-10	0.315744	8.0261e-11	0.139854	0.544403	0.795612	TRUE	rs2720289	0.947	0.035	19692	0.00330448	0.0664746	0.923692	-1.28445	0.36397	0.035	221	0.0669857	0.907826	0.251437	-0.0411892	-1.32564	8.80726e-16	FALSE	FALSE
FAIM2	rs7132908	ASIC1	ENSG00000110881.11	Prostate	1052	1.805e-10	0.315744	8.0261e-11	0.139854	0.544403	0.795612	TRUE	rs55810714	0.3389	0.0585	21050	0.00189566	0.956341	0.954753	-1.1112	0.938473	0.0585	221	0.0410773	0.0771892	0.3539	-0.217346	-1.32855	8.78163e-16	FALSE	FALSE
FAIM2	rs7132908	ASIC1	ENSG00000110881.11	Prostate	1052	1.805e-10	0.315744	8.0261e-11	0.139854	0.544403	0.795612	TRUE	rs7971369	0.3599	0.067	21227	0.00165632	0.915556	0.960239	-1.20997	0.426974	0.067	221	0.0361927	0.79438	0.383352	-0.120773	-1.33075	8.76238e-16	FALSE	FALSE
FAIM2	rs7132908	ASIC1	ENSG00000110881.11	Prostate	1052	1.805e-10	0.315744	8.0261e-11	0.139854	0.544403	0.795612	TRUE	rs12301824	0.3394	0.8931	21311	0.00108021	0.955351	0.973705	-1.37484	0.213576	0.8931	221	0.0236974	1.24379	0.487041	0.0429513	-1.33189	8.75238e-16	FALSE	FALSE
FAIM2	rs7132908	ASIC1	ENSG00000110881.11	Prostate	1052	1.805e-10	0.315744	8.0261e-11	0.139854	0.544403	0.795612	TRUE	rs7977389	0.2216	0.883	21308	0.000998388	1.22228	0.975648	-1.12877	0.44126	0.883	221	0.0218993	0.770067	0.506764	-0.203127	-1.3319	8.75226e-16	FALSE	FALSE
FAIM2	rs7132908	ASIC1	ENSG00000110881.11	Prostate	1052	1.805e-10	0.315744	8.0261e-11	0.139854	0.544403	0.795612	TRUE	rs7296281	0.2644	0.882	21306	0.000991142	1.11605	0.975821	-1.2534	0.303458	0.882	221	0.0217384	1.02905	0.508608	-0.085965	-1.33936	8.68718e-16	FALSE	FALSE
FAIM2	rs7132908	ASIC1	ENSG00000110881.11	Prostate	1052	1.805e-10	0.315744	8.0261e-11	0.139854	0.544403	0.795612	TRUE	rs11169113	0.2783	0.8954	21312	0.00110107	1.08415	0.973211	-1.23793	0.332769	0.8954	221	0.0241562	0.968552	0.482251	-0.102934	-1.34087	8.67414e-16	FALSE	FALSE
FAIM2	rs7132908	ASIC1	ENSG00000110881.11	Prostate	1052	1.805e-10	0.315744	8.0261e-11	0.139854	0.544403	0.795612	TRUE	rs73309030	0.2498	0.8948	21312	0.00109553	1.15084	0.973342	-1.16777	0.422137	0.8948	221	0.0240346	0.802719	0.483512	-0.174574	-1.34235	8.66129e-16	FALSE	FALSE
FAIM2	rs7132908	ASIC1	ENSG00000110881.11	Prostate	1052	1.805e-10	0.315744	8.0261e-11	0.139854	0.544403	0.795612	TRUE	rs11169081	0.2659	0.1181	21306	0.000990416	1.11255	0.975838	-1.25755	0.303458	0.1181	221	0.0217224	1.02905	0.508792	-0.0860545	-1.3436	8.65042e-16	FALSE	FALSE
FAIM2	rs7132908	ASIC1	ENSG00000110881.11	Prostate	1052	1.805e-10	0.315744	8.0261e-11	0.139854	0.544403	0.795612	TRUE	rs11169150	0.1975	0.8908	21326	0.00105944	1.28871	0.974197	-1.01968	0.819487	0.8908	221	0.0232581	0.228205	0.491716	-0.325554	-1.34524	8.63631e-16	FALSE	FALSE
FAIM2	rs7132908	ASIC1	ENSG00000110881.11	Prostate	1052	1.805e-10	0.315744	8.0261e-11	0.139854	0.544403	0.795612	TRUE	rs112980428	0.2511	0.1052	21312	0.00109553	1.14768	0.973342	-1.1713	0.422137	0.1052	221	0.0240346	0.802719	0.483512	-0.174574	-1.34588	8.63079e-16	FALSE	FALSE
FAIM2	rs7132908	ASIC1	ENSG00000110881.11	Prostate	1052	1.805e-10	0.315744	8.0261e-11	0.139854	0.544403	0.795612	TRUE	rs410338	0.1089	0.7583	21283	0.000563428	1.60316	0.98611	-0.871085	0.718796	0.7583	221	0.0123441	0.360068	0.645733	-0.476993	-1.34808	8.61181e-16	FALSE	FALSE
FAIM2	rs7132908	ASIC1	ENSG00000110881.11	Prostate	1052	1.805e-10	0.315744	8.0261e-11	0.139854	0.544403	0.795612	TRUE	rs11830289	0.47	0.1487	21304	0.000814955	0.722479	0.980033	-1.70106	0.0986311	0.1487	221	0.0178725	1.65153	0.557311	0.3526	-1.34846	8.60854e-16	FALSE	FALSE
FAIM2	rs7132908	ASIC1	ENSG00000110881.11	Prostate	1052	1.805e-10	0.315744	8.0261e-11	0.139854	0.544403	0.795612	TRUE	rs138529836	0.7213	0.0406	18344	0.00307588	0.356722	0.928594	-1.2606	0.463749	0.0406	221	0.0580834	0.732688	0.279214	-0.0887611	-1.34937	8.60073e-16	FALSE	FALSE
FAIM2	rs7132908	ASIC1	ENSG00000110881.11	Prostate	1052	1.805e-10	0.315744	8.0261e-11	0.139854	0.544403	0.795612	TRUE	rs2307084	0.8089	0.0357	19561	0.00326375	0.241845	0.924562	-1.26518	0.48263	0.0357	221	0.06572	0.702079	0.255044	-0.0843577	-1.34954	8.59925e-16	FALSE	FALSE
FAIM2	rs7132908	ASIC1	ENSG00000110881.11	Prostate	1052	1.805e-10	0.315744	8.0261e-11	0.139854	0.544403	0.795612	TRUE	rs12304796	0.2731	0.8909	21310	0.00106109	1.09595	0.974158	-1.24285	0.332769	0.8909	221	0.0232768	0.968552	0.491515	-0.107617	-1.35046	8.59129e-16	FALSE	FALSE
FAIM2	rs7132908	ASIC1	ENSG00000110881.11	Prostate	1052	1.805e-10	0.315744	8.0261e-11	0.139854	0.544403	0.795612	TRUE	rs12313353	0.3926	0.9368	21229	0.00174862	0.854912	0.958116	-1.23629	0.426974	0.9368	221	0.0382132	0.79438	0.370595	-0.11456	-1.35085	8.58798e-16	FALSE	FALSE
FAIM2	rs7132908	ASIC1	ENSG00000110881.11	Prostate	1052	1.805e-10	0.315744	8.0261e-11	0.139854	0.544403	0.795612	TRUE	rs12313354	0.3926	0.9368	21229	0.00174862	0.854912	0.958116	-1.23629	0.426974	0.9368	221	0.0382132	0.79438	0.370595	-0.11456	-1.35085	8.58798e-16	FALSE	FALSE
FAIM2	rs7132908	ASIC1	ENSG00000110881.11	Prostate	1052	1.805e-10	0.315744	8.0261e-11	0.139854	0.544403	0.795612	TRUE	rs11169229	0.4402	0.9478	19817	0.00224163	0.771856	0.946933	-1.18603	0.646166	0.9478	221	0.0457289	0.459095	0.329772	-0.165316	-1.35135	8.58372e-16	FALSE	FALSE
FAIM2	rs7132908	ASIC1	ENSG00000110881.11	Prostate	1052	1.805e-10	0.315744	8.0261e-11	0.139854	0.544403	0.795612	TRUE	rs376111	0.1098	0.2416	21283	0.000563586	1.59909	0.986106	-0.877368	0.718796	0.2416	221	0.0123476	0.360068	0.645669	-0.476906	-1.35427	8.55862e-16	FALSE	FALSE
FAIM2	rs7132908	ASIC1	ENSG00000110881.11	Prostate	1052	1.805e-10	0.315744	8.0261e-11	0.139854	0.544403	0.795612	TRUE	rs142219257	0.3441	0.0634	21229	0.00174347	0.946095	0.958234	-1.15898	0.6655	0.0634	221	0.0381008	0.432332	0.371282	-0.197338	-1.35631	8.54118e-16	FALSE	FALSE
FAIM2	rs7132908	ASIC1	ENSG00000110881.11	Prostate	1052	1.805e-10	0.315744	8.0261e-11	0.139854	0.544403	0.795612	TRUE	rs72644870	0.9667	0.9658	19128	0.00347861	0.0417475	0.919993	-1.26202	0.565973	0.9658	221	0.0684959	0.573992	0.247264	-0.101288	-1.3633	8.48168e-16	FALSE	FALSE
FAIM2	rs7132908	ASIC1	ENSG00000110881.11	Prostate	1052	1.805e-10	0.315744	8.0261e-11	0.139854	0.544403	0.795612	TRUE	rs7299609	0.2378	0.1341	20317	0.000931606	1.1805	0.97724	-1.21044	0.353302	0.1341	221	0.0194841	0.928204	0.535917	-0.152983	-1.36342	8.48069e-16	FALSE	FALSE
FAIM2	rs7132908	ASIC1	ENSG00000110881.11	Prostate	1052	1.805e-10	0.315744	8.0261e-11	0.139854	0.544403	0.795612	TRUE	rs111432591	0.6124	0.0372	20534	0.00298838	0.506651	0.930484	-1.21367	0.891427	0.0372	221	0.0631682	0.136499	0.262641	-0.149894	-1.36357	8.47945e-16	FALSE	FALSE
FAIM2	rs7132908	ASIC1	ENSG00000110881.11	Prostate	1052	1.805e-10	0.315744	8.0261e-11	0.139854	0.544403	0.795612	TRUE	rs11169145	0.4023	0.0631	21229	0.0017512	0.837521	0.958056	-1.2497	0.426974	0.0631	221	0.0382697	0.79438	0.37025	-0.114395	-1.3641	8.47495e-16	FALSE	FALSE
FAIM2	rs7132908	ASIC1	ENSG00000110881.11	Prostate	1052	1.805e-10	0.315744	8.0261e-11	0.139854	0.544403	0.795612	TRUE	rs17123970	0.4023	0.9368	21229	0.00174862	0.837521	0.958116	-1.25039	0.426974	0.9368	221	0.0382132	0.79438	0.370595	-0.11456	-1.36495	8.46774e-16	FALSE	FALSE
FAIM2	rs7132908	ASIC1	ENSG00000110881.11	Prostate	1052	1.805e-10	0.315744	8.0261e-11	0.139854	0.544403	0.795612	TRUE	rs7298080	0.4023	0.0632	21229	0.00174862	0.837521	0.958116	-1.25039	0.426974	0.0632	221	0.0382132	0.79438	0.370595	-0.11456	-1.36495	8.46774e-16	FALSE	FALSE
FAIM2	rs7132908	ASIC1	ENSG00000110881.11	Prostate	1052	1.805e-10	0.315744	8.0261e-11	0.139854	0.544403	0.795612	TRUE	rs7971176	0.4023	0.0632	21229	0.00174862	0.837521	0.958116	-1.25039	0.426974	0.0632	221	0.0382132	0.79438	0.370595	-0.11456	-1.36495	8.46774e-16	FALSE	FALSE
FAIM2	rs7132908	ASIC1	ENSG00000110881.11	Prostate	1052	1.805e-10	0.315744	8.0261e-11	0.139854	0.544403	0.795612	TRUE	rs11830696	0.4037	0.9369	21229	0.0017512	0.835031	0.958056	-1.2517	0.426974	0.9369	221	0.0382697	0.79438	0.37025	-0.114395	-1.36609	8.45807e-16	FALSE	FALSE
FAIM2	rs7132908	ASIC1	ENSG00000110881.11	Prostate	1052	1.805e-10	0.315744	8.0261e-11	0.139854	0.544403	0.795612	TRUE	rs10875990	0.3873	0.059	19939	0.00198538	0.864524	0.952713	-1.16973	0.71686	0.059	221	0.0407508	0.362659	0.355727	-0.196423	-1.36615	8.45758e-16	FALSE	FALSE
FAIM2	rs7132908	ASIC1	ENSG00000110881.11	Prostate	1052	1.805e-10	0.315744	8.0261e-11	0.139854	0.544403	0.795612	TRUE	rs144646844	0.9572	0.034	19418	0.0034461	0.0536676	0.920681	-1.26581	0.565973	0.034	221	0.0688845	0.573992	0.246212	-0.100763	-1.36658	8.45398e-16	FALSE	FALSE
FAIM2	rs7132908	ASIC1	ENSG00000110881.11	Prostate	1052	1.805e-10	0.315744	8.0261e-11	0.139854	0.544403	0.795612	TRUE	rs112436848	0.7913	0.9678	20538	0.00343391	0.264623	0.920939	-1.23653	0.845425	0.9678	221	0.0725999	0.194959	0.236593	-0.130486	-1.36701	8.45029e-16	FALSE	FALSE
FAIM2	rs7132908	ASIC1	ENSG00000110881.11	Prostate	1052	1.805e-10	0.315744	8.0261e-11	0.139854	0.544403	0.795612	TRUE	rs113237479	0.7269	0.0332	20796	0.00329256	0.349252	0.923946	-1.23181	0.891427	0.0332	221	0.070486	0.136499	0.241972	-0.136263	-1.36807	8.44135e-16	FALSE	FALSE
FAIM2	rs7132908	ASIC1	ENSG00000110881.11	Prostate	1052	1.805e-10	0.315744	8.0261e-11	0.139854	0.544403	0.795612	TRUE	rs147190529	0.4155	0.0531	20730	0.00210858	0.814253	0.949925	-1.18221	0.760425	0.0531	221	0.0449965	0.304923	0.33335	-0.187248	-1.36946	8.42961e-16	FALSE	FALSE
FAIM2	rs7132908	ASIC1	ENSG00000110881.11	Prostate	1052	1.805e-10	0.315744	8.0261e-11	0.139854	0.544403	0.795612	TRUE	rs11169127	0.2725	0.8835	21309	0.00100206	1.09732	0.975561	-1.26844	0.321846	0.8835	221	0.0219809	0.990672	0.505835	-0.104222	-1.37266	8.4027e-16	FALSE	FALSE
FAIM2	rs7132908	ASIC1	ENSG00000110881.11	Prostate	1052	1.805e-10	0.315744	8.0261e-11	0.139854	0.544403	0.795612	TRUE	rs12307828	0.3956	0.0655	21229	0.00169137	0.849506	0.959431	-1.25619	0.426974	0.0655	221	0.0369621	0.79438	0.378392	-0.118333	-1.37452	8.38709e-16	FALSE	FALSE
FAIM2	rs7132908	ASIC1	ENSG00000110881.11	Prostate	1052	1.805e-10	0.315744	8.0261e-11	0.139854	0.544403	0.795612	TRUE	rs297913	0.1128	0.7584	21283	0.000563586	1.58573	0.986106	-0.898347	0.718796	0.7584	221	0.0123476	0.360068	0.645669	-0.476906	-1.37525	8.38093e-16	FALSE	FALSE
FAIM2	rs7132908	ASIC1	ENSG00000110881.11	Prostate	1052	1.805e-10	0.315744	8.0261e-11	0.139854	0.544403	0.795612	TRUE	rs297914	0.1128	0.7583	21283	0.000563428	1.58573	0.98611	-0.898481	0.718796	0.7583	221	0.0123441	0.360068	0.645733	-0.476993	-1.37547	8.37908e-16	FALSE	FALSE
FAIM2	rs7132908	ASIC1	ENSG00000110881.11	Prostate	1052	1.805e-10	0.315744	8.0261e-11	0.139854	0.544403	0.795612	TRUE	rs2336447	0.4037	0.0643	21229	0.00172072	0.835031	0.958756	-1.25987	0.426974	0.0643	221	0.0376037	0.79438	0.374353	-0.116369	-1.37624	8.37271e-16	FALSE	FALSE
FAIM2	rs7132908	ASIC1	ENSG00000110881.11	Prostate	1052	1.805e-10	0.315744	8.0261e-11	0.139854	0.544403	0.795612	TRUE	rs7306877	0.207	0.8712	21305	0.000919334	1.26186	0.977533	-1.1196	0.504587	0.8712	221	0.0201625	0.66729	0.527395	-0.25733	-1.37693	8.36691e-16	FALSE	FALSE
FAIM2	rs7132908	ASIC1	ENSG00000110881.11	Prostate	1052	1.805e-10	0.315744	8.0261e-11	0.139854	0.544403	0.795612	TRUE	rs113855392	0.3442	0.9144	21320	0.00131702	0.945899	0.968124	-1.28985	0.339318	0.9144	221	0.0289047	0.955514	0.437704	-0.08805	-1.3779	8.35878e-16	FALSE	FALSE
FAIM2	rs7132908	ASIC1	ENSG00000110881.11	Prostate	1052	1.805e-10	0.315744	8.0261e-11	0.139854	0.544403	0.795612	TRUE	rs8626	0.2204	0.8744	20320	0.000984839	1.22547	0.975971	-1.1314	0.504587	0.8744	221	0.0206005	0.66729	0.522036	-0.252885	-1.38429	8.30558e-16	FALSE	FALSE
FAIM2	rs7132908	ASIC1	ENSG00000110881.11	Prostate	1052	1.805e-10	0.315744	8.0261e-11	0.139854	0.544403	0.795612	TRUE	rs11169076	0.2833	0.1188	21307	0.000985316	1.07294	0.975959	-1.30225	0.303458	0.1188	221	0.0216116	1.02905	0.51007	-0.0866806	-1.38893	8.26712e-16	FALSE	FALSE
FAIM2	rs7132908	ASIC1	ENSG00000110881.11	Prostate	1052	1.805e-10	0.315744	8.0261e-11	0.139854	0.544403	0.795612	TRUE	rs11169073	0.2476	0.8822	21306	0.0009926	1.1562	0.975786	-1.2082	0.410189	0.8822	221	0.0217703	0.823561	0.508241	-0.182525	-1.39072	8.25229e-16	FALSE	FALSE
FAIM2	rs7132908	ASIC1	ENSG00000110881.11	Prostate	1052	1.805e-10	0.315744	8.0261e-11	0.139854	0.544403	0.795612	TRUE	rs9805063	0.4194	0.9363	21229	0.00173582	0.807463	0.958409	-1.2775	0.426974	0.9363	221	0.0379335	0.79438	0.37231	-0.115383	-1.39288	8.23447e-16	FALSE	FALSE
FAIM2	rs7132908	ASIC1	ENSG00000110881.11	Prostate	1052	1.805e-10	0.315744	8.0261e-11	0.139854	0.544403	0.795612	TRUE	rs76087499	0.3732	0.1132	21128	0.00103623	0.890495	0.974748	-1.45295	0.203912	0.1132	221	0.0225375	1.27048	0.499584	0.0570394	-1.39591	8.20957e-16	FALSE	FALSE
FAIM2	rs7132908	ASIC1	ENSG00000110881.11	Prostate	1052	1.805e-10	0.315744	8.0261e-11	0.139854	0.544403	0.795612	TRUE	rs113955877	0.6215	0.9579	19556	0.0027868	0.493726	0.934868	-1.25172	0.715857	0.9579	221	0.0561016	0.364001	0.286254	-0.14965	-1.40137	8.16486e-16	FALSE	FALSE
FAIM2	rs7132908	ASIC1	ENSG00000110881.11	Prostate	1052	1.805e-10	0.315744	8.0261e-11	0.139854	0.544403	0.795612	TRUE	rs1012874	0.4324	0.9363	21229	0.00173582	0.785091	0.958409	-1.29457	0.426974	0.9363	221	0.0379335	0.79438	0.37231	-0.115383	-1.40996	8.09508e-16	FALSE	FALSE
FAIM2	rs7132908	ASIC1	ENSG00000110881.11	Prostate	1052	1.805e-10	0.315744	8.0261e-11	0.139854	0.544403	0.795612	TRUE	rs113885753	0.2559	0.7936	21289	0.000630263	1.13614	0.984488	-1.44768	0.196105	0.7936	221	0.0138123	1.29273	0.619625	0.0344435	-1.41323	8.06861e-16	FALSE	FALSE
FAIM2	rs7132908	ASIC1	ENSG00000110881.11	Prostate	1052	1.805e-10	0.315744	8.0261e-11	0.139854	0.544403	0.795612	TRUE	rs6580721	0.2559	0.7936	21289	0.000630263	1.13614	0.984488	-1.44768	0.196105	0.7936	221	0.0138123	1.29273	0.619625	0.0344435	-1.41323	8.06861e-16	FALSE	FALSE
FAIM2	rs7132908	ASIC1	ENSG00000110881.11	Prostate	1052	1.805e-10	0.315744	8.0261e-11	0.139854	0.544403	0.795612	TRUE	rs139077276	0.5981	0.0502	20797	0.00221642	0.527135	0.947499	-1.34182	0.39142	0.0502	221	0.0474506	0.857045	0.321655	-0.0759178	-1.41773	8.03236e-16	FALSE	FALSE
FAIM2	rs7132908	ASIC1	ENSG00000110881.11	Prostate	1052	1.805e-10	0.315744	8.0261e-11	0.139854	0.544403	0.795612	TRUE	rs11169070	0.2991	0.8827	21307	0.00099622	1.03837	0.9757	-1.33263	0.303458	0.8827	221	0.0218508	1.02905	0.507319	-0.0853377	-1.41797	8.03047e-16	FALSE	FALSE
FAIM2	rs7132908	ASIC1	ENSG00000110881.11	Prostate	1052	1.805e-10	0.315744	8.0261e-11	0.139854	0.544403	0.795612	TRUE	rs33986897	0.5938	0.9534	20556	0.00240652	0.533337	0.943251	-1.30041	0.541149	0.9534	221	0.0509233	0.611076	0.306442	-0.125745	-1.42615	7.96502e-16	FALSE	FALSE
FAIM2	rs7132908	ASIC1	ENSG00000110881.11	Prostate	1052	1.805e-10	0.315744	8.0261e-11	0.139854	0.544403	0.795612	TRUE	rs7487854	0.3927	0.0631	21229	0.0017512	0.854731	0.958056	-1.23575	0.6655	0.0631	221	0.0382697	0.432332	0.37025	-0.196614	-1.43237	7.91569e-16	FALSE	FALSE
FAIM2	rs7132908	ASIC1	ENSG00000110881.11	Prostate	1052	1.805e-10	0.315744	8.0261e-11	0.139854	0.544403	0.795612	TRUE	rs7487779	0.3963	0.0627	21229	0.00176162	0.848248	0.957817	-1.23828	0.6655	0.0627	221	0.0384974	0.432332	0.368868	-0.195647	-1.43393	7.9033e-16	FALSE	FALSE
FAIM2	rs7132908	ASIC1	ENSG00000110881.11	Prostate	1052	1.805e-10	0.315744	8.0261e-11	0.139854	0.544403	0.795612	TRUE	rs4073998	0.2312	0.1093	21312	0.00105928	1.19727	0.974201	-1.13047	0.716055	0.1093	221	0.0232395	0.363736	0.491917	-0.306014	-1.43648	7.88316e-16	FALSE	FALSE
FAIM2	rs7132908	ASIC1	ENSG00000110881.11	Prostate	1052	1.805e-10	0.315744	8.0261e-11	0.139854	0.544403	0.795612	TRUE	rs11169125	0.3141	0.8915	21311	0.00106619	1.00666	0.974037	-1.33202	0.332769	0.8915	221	0.0233898	0.968552	0.490305	-0.106996	-1.43902	7.86319e-16	FALSE	FALSE
FAIM2	rs7132908	ASIC1	ENSG00000110881.11	Prostate	1052	1.805e-10	0.315744	8.0261e-11	0.139854	0.544403	0.795612	TRUE	rs140850188	0.9919	0.0497	20855	0.00223132	0.010152	0.947164	-1.47024	0.237923	0.0497	221	0.0479028	1.18019	0.31959	0.0300419	-1.44019	7.85397e-16	FALSE	FALSE
FAIM2	rs7132908	ASIC1	ENSG00000110881.11	Prostate	1052	1.805e-10	0.315744	8.0261e-11	0.139854	0.544403	0.795612	TRUE	rs10875964	0.3282	0.893	21311	0.00107932	0.977746	0.973726	-1.35415	0.319077	0.893	221	0.0236779	0.996356	0.487246	-0.0921288	-1.44628	7.8063e-16	FALSE	FALSE
FAIM2	rs7132908	ASIC1	ENSG00000110881.11	Prostate	1052	1.805e-10	0.315744	8.0261e-11	0.139854	0.544403	0.795612	TRUE	rs7313738	0.3282	0.893	21311	0.00107932	0.977746	0.973726	-1.35415	0.319077	0.893	221	0.0236779	0.996356	0.487246	-0.0921288	-1.44628	7.8063e-16	FALSE	FALSE
FAIM2	rs7132908	ASIC1	ENSG00000110881.11	Prostate	1052	1.805e-10	0.315744	8.0261e-11	0.139854	0.544403	0.795612	TRUE	rs56784440	0.7357	0.9513	20638	0.00229866	0.337553	0.945656	-1.40234	0.336859	0.9513	221	0.048835	0.96039	0.315413	-0.0440094	-1.44635	7.80577e-16	FALSE	FALSE
FAIM2	rs7132908	ASIC1	ENSG00000110881.11	Prostate	1052	1.805e-10	0.315744	8.0261e-11	0.139854	0.544403	0.795612	TRUE	rs4584654	0.3219	0.1071	21311	0.00107843	0.990561	0.973747	-1.34226	0.332769	0.1071	221	0.0236584	0.968552	0.487452	-0.105543	-1.44781	7.79442e-16	FALSE	FALSE
FAIM2	rs7132908	ASIC1	ENSG00000110881.11	Prostate	1052	1.805e-10	0.315744	8.0261e-11	0.139854	0.544403	0.795612	TRUE	rs12317646	0.3298	0.107	21311	0.00107932	0.974517	0.973726	-1.35722	0.319077	0.107	221	0.0236779	0.996356	0.487246	-0.0921288	-1.44935	7.78238e-16	FALSE	FALSE
FAIM2	rs7132908	ASIC1	ENSG00000110881.11	Prostate	1052	1.805e-10	0.315744	8.0261e-11	0.139854	0.544403	0.795612	TRUE	rs11169106	0.3298	0.8929	21311	0.00107843	0.974517	0.973747	-1.35761	0.319077	0.8929	221	0.0236584	0.996356	0.487452	-0.0922272	-1.44984	7.77858e-16	FALSE	FALSE
FAIM2	rs7132908	ASIC1	ENSG00000110881.11	Prostate	1052	1.805e-10	0.315744	8.0261e-11	0.139854	0.544403	0.795612	TRUE	rs73306808	0.3298	0.1071	21311	0.00107843	0.974517	0.973747	-1.35761	0.319077	0.1071	221	0.0236584	0.996356	0.487452	-0.0922272	-1.44984	7.77858e-16	FALSE	FALSE
FAIM2	rs7132908	ASIC1	ENSG00000110881.11	Prostate	1052	1.805e-10	0.315744	8.0261e-11	0.139854	0.544403	0.795612	TRUE	rs58278271	0.3571	0.089	21226	0.00127706	0.920905	0.969061	-1.32696	0.379357	0.089	221	0.0279042	0.879082	0.446392	-0.123167	-1.45012	7.77636e-16	FALSE	FALSE
FAIM2	rs7132908	ASIC1	ENSG00000110881.11	Prostate	1052	1.805e-10	0.315744	8.0261e-11	0.139854	0.544403	0.795612	TRUE	rs12306481	0.4025	0.9358	21229	0.00172322	0.837165	0.958699	-1.25748	0.6655	0.9358	221	0.0376582	0.432332	0.374014	-0.19926	-1.45674	7.72507e-16	FALSE	FALSE
FAIM2	rs7132908	ASIC1	ENSG00000110881.11	Prostate	1052	1.805e-10	0.315744	8.0261e-11	0.139854	0.544403	0.795612	TRUE	rs12321169	0.3251	0.1077	21311	0.00107314	0.984032	0.973872	-1.35087	0.332769	0.1077	221	0.0235424	0.968552	0.48868	-0.106166	-1.45704	7.72278e-16	FALSE	FALSE
FAIM2	rs7132908	ASIC1	ENSG00000110881.11	Prostate	1052	1.805e-10	0.315744	8.0261e-11	0.139854	0.544403	0.795612	TRUE	rs7979167	0.6991	0.9555	19556	0.00264313	0.386536	0.938018	-1.32038	0.608855	0.9555	221	0.0532092	0.511709	0.29719	-0.137425	-1.4578	7.71688e-16	FALSE	FALSE
FAIM2	rs7132908	ASIC1	ENSG00000110881.11	Prostate	1052	1.805e-10	0.315744	8.0261e-11	0.139854	0.544403	0.795612	TRUE	rs11169128	0.8192	0.9507	19648	0.0023866	0.228574	0.943694	-1.41383	0.336859	0.9507	221	0.0482711	0.96039	0.317926	-0.0446893	-1.45852	7.71136e-16	FALSE	FALSE
FAIM2	rs7132908	ASIC1	ENSG00000110881.11	Prostate	1052	1.805e-10	0.315744	8.0261e-11	0.139854	0.544403	0.795612	TRUE	rs61926112	0.6401	0.043	20202	0.00264371	0.467559	0.938005	-1.28782	0.990975	0.043	221	0.0549791	0.0113114	0.290401	-0.171509	-1.45933	7.70512e-16	FALSE	FALSE
FAIM2	rs7132908	ASIC1	ENSG00000110881.11	Prostate	1052	1.805e-10	0.315744	8.0261e-11	0.139854	0.544403	0.795612	TRUE	rs58446833	0.3267	0.8924	21311	0.00107402	0.980783	0.973852	-1.35359	0.332769	0.8924	221	0.0235617	0.968552	0.488476	-0.106062	-1.45965	7.7026e-16	FALSE	FALSE
FAIM2	rs7132908	ASIC1	ENSG00000110881.11	Prostate	1052	1.805e-10	0.315744	8.0261e-11	0.139854	0.544403	0.795612	TRUE	rs3759129	0.2339	0.8237	20938	0.000722823	1.19037	0.98225	-1.31977	0.308715	0.8237	221	0.0155796	1.01792	0.590868	-0.14074	-1.46051	7.696e-16	FALSE	FALSE
FAIM2	rs7132908	ASIC1	ENSG00000110881.11	Prostate	1052	1.805e-10	0.315744	8.0261e-11	0.139854	0.544403	0.795612	TRUE	rs7306035	0.4458	0.0663	21096	0.00168294	0.762436	0.959625	-1.32586	0.467657	0.0663	221	0.0365474	0.726297	0.38105	-0.139362	-1.46522	7.65986e-16	FALSE	FALSE
FAIM2	rs7132908	ASIC1	ENSG00000110881.11	Prostate	1052	1.805e-10	0.315744	8.0261e-11	0.139854	0.544403	0.795612	TRUE	rs12299513	0.311	0.8925	21310	0.00107495	1.01313	0.97383	-1.32178	0.380434	0.8925	221	0.0235809	0.877097	0.488271	-0.147167	-1.46895	7.63135e-16	FALSE	FALSE
FAIM2	rs7132908	ASIC1	ENSG00000110881.11	Prostate	1052	1.805e-10	0.315744	8.0261e-11	0.139854	0.544403	0.795612	TRUE	rs296745	0.1115	0.3551	21264	0.000451337	1.59149	0.988842	-0.995535	0.567045	0.3551	221	0.00987949	0.572409	0.694884	-0.479692	-1.47523	7.58358e-16	FALSE	FALSE
FAIM2	rs7132908	ASIC1	ENSG00000110881.11	Prostate	1052	1.805e-10	0.315744	8.0261e-11	0.139854	0.544403	0.795612	TRUE	rs1078216	0.8073	0.9507	20636	0.00227234	0.243911	0.946245	-1.43351	0.336859	0.9507	221	0.0482711	0.96039	0.317926	-0.0446893	-1.4782	7.56104e-16	FALSE	FALSE
FAIM2	rs7132908	ASIC1	ENSG00000110881.11	Prostate	1052	1.805e-10	0.315744	8.0261e-11	0.139854	0.544403	0.795612	TRUE	rs60402517	0.3525	0.8934	21311	0.00108288	0.929751	0.973641	-1.39716	0.310178	0.8934	221	0.0237561	1.01485	0.486423	-0.0826897	-1.47985	7.54864e-16	FALSE	FALSE
FAIM2	rs7132908	ASIC1	ENSG00000110881.11	Prostate	1052	1.805e-10	0.315744	8.0261e-11	0.139854	0.544403	0.795612	TRUE	rs11503899	0.8172	0.0492	20636	0.00227672	0.231148	0.946147	-1.43548	0.336859	0.0492	221	0.0483641	0.96039	0.317509	-0.0445759	-1.48005	7.54709e-16	FALSE	FALSE
FAIM2	rs7132908	ASIC1	ENSG00000110881.11	Prostate	1052	1.805e-10	0.315744	8.0261e-11	0.139854	0.544403	0.795612	TRUE	rs7968302	0.4223	0.9362	21229	0.00173328	0.802437	0.958468	-1.28206	0.6655	0.9362	221	0.0378781	0.432332	0.372652	-0.1983	-1.48036	7.54476e-16	FALSE	FALSE
FAIM2	rs7132908	ASIC1	ENSG00000110881.11	Prostate	1052	1.805e-10	0.315744	8.0261e-11	0.139854	0.544403	0.795612	TRUE	rs11169130	0.8205	0.9508	20636	0.00227672	0.226902	0.946147	-1.4364	0.336859	0.9508	221	0.0483641	0.96039	0.317509	-0.0445759	-1.48097	7.54015e-16	FALSE	FALSE
FAIM2	rs7132908	ASIC1	ENSG00000110881.11	Prostate	1052	1.805e-10	0.315744	8.0261e-11	0.139854	0.544403	0.795612	TRUE	rs12308567	0.8205	0.0492	20636	0.00227672	0.226902	0.946147	-1.4364	0.336859	0.0492	221	0.0483641	0.96039	0.317509	-0.0445759	-1.48097	7.54015e-16	FALSE	FALSE
FAIM2	rs7132908	ASIC1	ENSG00000110881.11	Prostate	1052	1.805e-10	0.315744	8.0261e-11	0.139854	0.544403	0.795612	TRUE	rs12306565	0.8238	0.0492	20636	0.00227672	0.22266	0.946147	-1.4373	0.336859	0.0492	221	0.0483641	0.96039	0.317509	-0.0445759	-1.48187	7.53335e-16	FALSE	FALSE
FAIM2	rs7132908	ASIC1	ENSG00000110881.11	Prostate	1052	1.805e-10	0.315744	8.0261e-11	0.139854	0.544403	0.795612	TRUE	rs113962040	0.3476	0.107	21311	0.00107932	0.939255	0.973726	-1.39008	0.319077	0.107	221	0.0236779	0.996356	0.487246	-0.0921288	-1.48221	7.53084e-16	FALSE	FALSE
FAIM2	rs7132908	ASIC1	ENSG00000110881.11	Prostate	1052	1.805e-10	0.315744	8.0261e-11	0.139854	0.544403	0.795612	TRUE	rs55812050	0.3476	0.107	21311	0.00107932	0.939255	0.973726	-1.39008	0.319077	0.107	221	0.0236779	0.996356	0.487246	-0.0921288	-1.48221	7.53084e-16	FALSE	FALSE
FAIM2	rs7132908	ASIC1	ENSG00000110881.11	Prostate	1052	1.805e-10	0.315744	8.0261e-11	0.139854	0.544403	0.795612	TRUE	rs7953412	0.4237	0.9362	21229	0.00173328	0.800019	0.958468	-1.28392	0.6655	0.9362	221	0.0378781	0.432332	0.372652	-0.1983	-1.48222	7.53076e-16	FALSE	FALSE
FAIM2	rs7132908	ASIC1	ENSG00000110881.11	Prostate	1052	1.805e-10	0.315744	8.0261e-11	0.139854	0.544403	0.795612	TRUE	rs57144906	0.8288	0.0492	20636	0.00227672	0.216241	0.946147	-1.43863	0.336859	0.0492	221	0.0483641	0.96039	0.317509	-0.0445759	-1.48321	7.52331e-16	FALSE	FALSE
FAIM2	rs7132908	ASIC1	ENSG00000110881.11	Prostate	1052	1.805e-10	0.315744	8.0261e-11	0.139854	0.544403	0.795612	TRUE	rs112041003	0.8354	0.0492	20636	0.00227672	0.207781	0.946147	-1.44033	0.336859	0.0492	221	0.0483641	0.96039	0.317509	-0.0445759	-1.4849	7.51056e-16	FALSE	FALSE
FAIM2	rs7132908	ASIC1	ENSG00000110881.11	Prostate	1052	1.805e-10	0.315744	8.0261e-11	0.139854	0.544403	0.795612	TRUE	rs11169109	0.3492	0.893	21311	0.00107932	0.936142	0.973726	-1.39292	0.319077	0.893	221	0.0236779	0.996356	0.487246	-0.0921288	-1.48505	7.50947e-16	FALSE	FALSE
FAIM2	rs7132908	ASIC1	ENSG00000110881.11	Prostate	1052	1.805e-10	0.315744	8.0261e-11	0.139854	0.544403	0.795612	TRUE	rs61710637	0.3492	0.893	21311	0.00107932	0.936142	0.973726	-1.39292	0.319077	0.893	221	0.0236779	0.996356	0.487246	-0.0921288	-1.48505	7.50947e-16	FALSE	FALSE
FAIM2	rs7132908	ASIC1	ENSG00000110881.11	Prostate	1052	1.805e-10	0.315744	8.0261e-11	0.139854	0.544403	0.795612	TRUE	rs11169132	0.8374	0.9508	20636	0.00227672	0.20522	0.946147	-1.44083	0.336859	0.9508	221	0.0483641	0.96039	0.317509	-0.0445759	-1.4854	7.5068e-16	FALSE	FALSE
FAIM2	rs7132908	ASIC1	ENSG00000110881.11	Prostate	1052	1.805e-10	0.315744	8.0261e-11	0.139854	0.544403	0.795612	TRUE	rs11169108	0.9201	0.9496	20636	0.00222532	0.100308	0.947299	-1.46679	0.296991	0.9496	221	0.0472723	1.04291	0.322478	-0.0192839	-1.48608	7.50173e-16	FALSE	FALSE
FAIM2	rs7132908	ASIC1	ENSG00000110881.11	Prostate	1052	1.805e-10	0.315744	8.0261e-11	0.139854	0.544403	0.795612	TRUE	rs57191490	0.3771	0.0886	21226	0.00128226	0.883252	0.968939	-1.35795	0.387159	0.0886	221	0.0280179	0.864781	0.445387	-0.128202	-1.48615	7.50118e-16	FALSE	FALSE
FAIM2	rs7132908	ASIC1	ENSG00000110881.11	Prostate	1052	1.805e-10	0.315744	8.0261e-11	0.139854	0.544403	0.795612	TRUE	rs7309607	0.2712	0.8698	21309	0.000910742	1.1003	0.977738	-1.31059	0.383772	0.8698	221	0.0199778	0.870967	0.529689	-0.176273	-1.48686	7.49587e-16	FALSE	FALSE
FAIM2	rs7132908	ASIC1	ENSG00000110881.11	Prostate	1052	1.805e-10	0.315744	8.0261e-11	0.139854	0.544403	0.795612	TRUE	rs12321935	0.8437	0.0492	20636	0.00227672	0.197163	0.946147	-1.44236	0.336859	0.0492	221	0.0483641	0.96039	0.317509	-0.0445759	-1.48694	7.4953e-16	FALSE	FALSE
FAIM2	rs7132908	ASIC1	ENSG00000110881.11	Prostate	1052	1.805e-10	0.315744	8.0261e-11	0.139854	0.544403	0.795612	TRUE	rs605018	0.3566	0.1022	21307	0.00112418	0.921863	0.972664	-1.38647	0.333484	0.1022	221	0.0246574	0.96712	0.477126	-0.101074	-1.48755	7.49074e-16	FALSE	FALSE
FAIM2	rs7132908	ASIC1	ENSG00000110881.11	Prostate	1052	1.805e-10	0.315744	8.0261e-11	0.139854	0.544403	0.795612	TRUE	rs59811112	0.8423	0.9507	20636	0.00227234	0.198952	0.946245	-1.44293	0.336859	0.9507	221	0.0482711	0.96039	0.317926	-0.0446893	-1.48762	7.49015e-16	FALSE	FALSE
FAIM2	rs7132908	ASIC1	ENSG00000110881.11	Prostate	1052	1.805e-10	0.315744	8.0261e-11	0.139854	0.544403	0.795612	TRUE	rs11169121	0.857	0.0493	20636	0.00227234	0.180194	0.946245	-1.4463	0.336859	0.0493	221	0.0482711	0.96039	0.317926	-0.0446893	-1.49099	7.46499e-16	FALSE	FALSE
FAIM2	rs7132908	ASIC1	ENSG00000110881.11	Prostate	1052	1.805e-10	0.315744	8.0261e-11	0.139854	0.544403	0.795612	TRUE	rs7136772	0.862	0.0493	20636	0.00227234	0.173829	0.946245	-1.44737	0.336859	0.0493	221	0.0482711	0.96039	0.317926	-0.0446893	-1.49206	7.45703e-16	FALSE	FALSE
FAIM2	rs7132908	ASIC1	ENSG00000110881.11	Prostate	1052	1.805e-10	0.315744	8.0261e-11	0.139854	0.544403	0.795612	TRUE	rs7136990	0.862	0.9507	20636	0.00227234	0.173829	0.946245	-1.44737	0.336859	0.9507	221	0.0482711	0.96039	0.317926	-0.0446893	-1.49206	7.45703e-16	FALSE	FALSE
FAIM2	rs7132908	ASIC1	ENSG00000110881.11	Prostate	1052	1.805e-10	0.315744	8.0261e-11	0.139854	0.544403	0.795612	TRUE	rs12306114	0.8636	0.0493	20636	0.00227234	0.171793	0.946245	-1.4477	0.336859	0.0493	221	0.0482711	0.96039	0.317926	-0.0446893	-1.49239	7.45455e-16	FALSE	FALSE
FAIM2	rs7132908	ASIC1	ENSG00000110881.11	Prostate	1052	1.805e-10	0.315744	8.0261e-11	0.139854	0.544403	0.795612	TRUE	rs73306854	0.8636	0.0493	20636	0.00227234	0.171793	0.946245	-1.4477	0.336859	0.0493	221	0.0482711	0.96039	0.317926	-0.0446893	-1.49239	7.45455e-16	FALSE	FALSE
FAIM2	rs7132908	ASIC1	ENSG00000110881.11	Prostate	1052	1.805e-10	0.315744	8.0261e-11	0.139854	0.544403	0.795612	TRUE	rs59849800	0.3443	0.1077	21311	0.00107314	0.945703	0.973872	-1.38689	0.332769	0.1077	221	0.0235424	0.968552	0.48868	-0.106166	-1.49305	7.44959e-16	FALSE	FALSE
FAIM2	rs7132908	ASIC1	ENSG00000110881.11	Prostate	1052	1.805e-10	0.315744	8.0261e-11	0.139854	0.544403	0.795612	TRUE	rs77938251	0.7288	0.9496	20729	0.00221533	0.346722	0.947523	-1.41674	0.392742	0.9496	221	0.0472723	0.854655	0.322478	-0.0768818	-1.49362	7.44539e-16	FALSE	FALSE
FAIM2	rs7132908	ASIC1	ENSG00000110881.11	Prostate	1052	1.805e-10	0.315744	8.0261e-11	0.139854	0.544403	0.795612	TRUE	rs11169118	0.3476	0.1068	21311	0.0010811	0.939255	0.973684	-1.38929	0.332769	0.1068	221	0.0237169	0.968552	0.486835	-0.105231	-1.49453	7.43864e-16	FALSE	FALSE
FAIM2	rs7132908	ASIC1	ENSG00000110881.11	Prostate	1052	1.805e-10	0.315744	8.0261e-11	0.139854	0.544403	0.795612	TRUE	rs10161088	0.8356	0.9498	20636	0.00223371	0.207525	0.947111	-1.44938	0.336859	0.9498	221	0.0474506	0.96039	0.321655	-0.0457107	-1.49509	7.43441e-16	FALSE	FALSE
FAIM2	rs7132908	ASIC1	ENSG00000110881.11	Prostate	1052	1.805e-10	0.315744	8.0261e-11	0.139854	0.544403	0.795612	TRUE	rs73309015	0.8356	0.0502	20636	0.00223371	0.207525	0.947111	-1.44938	0.336859	0.0502	221	0.0474506	0.96039	0.321655	-0.0457107	-1.49509	7.43441e-16	FALSE	FALSE
FAIM2	rs7132908	ASIC1	ENSG00000110881.11	Prostate	1052	1.805e-10	0.315744	8.0261e-11	0.139854	0.544403	0.795612	TRUE	rs59511398	0.8787	0.0493	20636	0.00227234	0.152617	0.946245	-1.45064	0.336859	0.0493	221	0.0482711	0.96039	0.317926	-0.0446893	-1.49533	7.43264e-16	FALSE	FALSE
FAIM2	rs7132908	ASIC1	ENSG00000110881.11	Prostate	1052	1.805e-10	0.315744	8.0261e-11	0.139854	0.544403	0.795612	TRUE	rs73112192	0.3813	0.0736	19766	0.00163077	0.875504	0.960828	-1.25165	0.790586	0.0736	221	0.0331819	0.26555	0.404081	-0.244578	-1.49623	7.42596e-16	FALSE	FALSE
FAIM2	rs7132908	ASIC1	ENSG00000110881.11	Prostate	1052	1.805e-10	0.315744	8.0261e-11	0.139854	0.544403	0.795612	TRUE	rs55652312	0.622	0.9298	21097	0.00159603	0.493018	0.96163	-1.51337	0.244822	0.9298	221	0.0346618	1.16302	0.39362	0.0160834	-1.49729	7.41811e-16	FALSE	FALSE
FAIM2	rs7132908	ASIC1	ENSG00000110881.11	Prostate	1052	1.805e-10	0.315744	8.0261e-11	0.139854	0.544403	0.795612	TRUE	rs73293480	0.7278	0.0783	21324	0.00142813	0.348054	0.965527	-1.62531	0.168563	0.0783	221	0.0313492	1.37684	0.417834	0.125539	-1.49977	7.39969e-16	FALSE	FALSE
FAIM2	rs7132908	ASIC1	ENSG00000110881.11	Prostate	1052	1.805e-10	0.315744	8.0261e-11	0.139854	0.544403	0.795612	TRUE	rs12314676	0.8795	0.9499	20636	0.00223794	0.151603	0.947016	-1.458	0.336859	0.9499	221	0.0475403	0.96039	0.321244	-0.0455971	-1.5036	7.37146e-16	FALSE	FALSE
FAIM2	rs7132908	ASIC1	ENSG00000110881.11	Prostate	1052	1.805e-10	0.315744	8.0261e-11	0.139854	0.544403	0.795612	TRUE	rs11169143	0.4414	0.0637	21229	0.00173582	0.769831	0.958409	-1.30594	0.6655	0.0637	221	0.0379335	0.432332	0.37231	-0.19806	-1.504	7.36846e-16	FALSE	FALSE
FAIM2	rs7132908	ASIC1	ENSG00000110881.11	Prostate	1052	1.805e-10	0.315744	8.0261e-11	0.139854	0.544403	0.795612	TRUE	rs7137976	0.3542	0.8932	21311	0.0010811	0.926473	0.973684	-1.4009	0.332769	0.8932	221	0.0237169	0.968552	0.486835	-0.105231	-1.50613	7.35278e-16	FALSE	FALSE
FAIM2	rs7132908	ASIC1	ENSG00000110881.11	Prostate	1052	1.805e-10	0.315744	8.0261e-11	0.139854	0.544403	0.795612	TRUE	rs17123927	0.5642	0.9375	19974	0.0018779	0.576614	0.955158	-1.39351	0.426974	0.9375	221	0.0386124	0.79438	0.368174	-0.113404	-1.50692	7.34701e-16	FALSE	FALSE
FAIM2	rs7132908	ASIC1	ENSG00000110881.11	Prostate	1052	1.805e-10	0.315744	8.0261e-11	0.139854	0.544403	0.795612	TRUE	rs112617687	0.8326	0.9487	20723	0.00217916	0.211368	0.948336	-1.46031	0.336859	0.9487	221	0.046487	0.96039	0.326148	-0.0469614	-1.50727	7.34443e-16	FALSE	FALSE
FAIM2	rs7132908	ASIC1	ENSG00000110881.11	Prostate	1052	1.805e-10	0.315744	8.0261e-11	0.139854	0.544403	0.795612	TRUE	rs12304910	0.9032	0.0502	20636	0.00223371	0.12162	0.947111	-1.46277	0.336859	0.0502	221	0.0474506	0.96039	0.321655	-0.0457107	-1.50848	7.33553e-16	FALSE	FALSE
FAIM2	rs7132908	ASIC1	ENSG00000110881.11	Prostate	1052	1.805e-10	0.315744	8.0261e-11	0.139854	0.544403	0.795612	TRUE	rs10219602	0.9034	0.0502	20636	0.00223371	0.121367	0.947111	-1.4628	0.336859	0.0502	221	0.0474506	0.96039	0.321655	-0.0457107	-1.50851	7.33532e-16	FALSE	FALSE
FAIM2	rs7132908	ASIC1	ENSG00000110881.11	Prostate	1052	1.805e-10	0.315744	8.0261e-11	0.139854	0.544403	0.795612	TRUE	rs28755804	0.9034	0.0502	20636	0.00223371	0.121367	0.947111	-1.4628	0.336859	0.0502	221	0.0474506	0.96039	0.321655	-0.0457107	-1.50851	7.33532e-16	FALSE	FALSE
FAIM2	rs7132908	ASIC1	ENSG00000110881.11	Prostate	1052	1.805e-10	0.315744	8.0261e-11	0.139854	0.544403	0.795612	TRUE	rs4898533	0.5186	0.914	21322	0.00131134	0.645505	0.968257	-1.52332	0.240235	0.914	221	0.0287828	1.1744	0.438744	0.013772	-1.50955	7.32774e-16	FALSE	FALSE
FAIM2	rs7132908	ASIC1	ENSG00000110881.11	Prostate	1052	1.805e-10	0.315744	8.0261e-11	0.139854	0.544403	0.795612	TRUE	rs12315732	0.853	0.9494	20722	0.00220779	0.185292	0.947692	-1.45904	0.345965	0.9494	221	0.0470953	0.942445	0.323297	-0.051685	-1.51072	7.31911e-16	FALSE	FALSE
FAIM2	rs7132908	ASIC1	ENSG00000110881.11	Prostate	1052	1.805e-10	0.315744	8.0261e-11	0.139854	0.544403	0.795612	TRUE	rs58250762	0.853	0.0506	20722	0.00220779	0.185292	0.947692	-1.45904	0.345965	0.0506	221	0.0470953	0.942445	0.323297	-0.051685	-1.51072	7.31911e-16	FALSE	FALSE
FAIM2	rs7132908	ASIC1	ENSG00000110881.11	Prostate	1052	1.805e-10	0.315744	8.0261e-11	0.139854	0.544403	0.795612	TRUE	rs12315224	0.3576	0.8933	21311	0.00108199	0.919948	0.973663	-1.40638	0.332769	0.8933	221	0.0237365	0.968552	0.486629	-0.105127	-1.5115	7.31341e-16	FALSE	FALSE
FAIM2	rs7132908	ASIC1	ENSG00000110881.11	Prostate	1052	1.805e-10	0.315744	8.0261e-11	0.139854	0.544403	0.795612	TRUE	rs117077052	0.4709	0.0592	21044	0.00187517	0.721015	0.95522	-1.3047	0.788174	0.0592	221	0.0406218	0.268683	0.356454	-0.207515	-1.51222	7.30818e-16	FALSE	FALSE
FAIM2	rs7132908	ASIC1	ENSG00000110881.11	Prostate	1052	1.805e-10	0.315744	8.0261e-11	0.139854	0.544403	0.795612	TRUE	rs28654319	0.8697	0.9494	20722	0.00220779	0.16404	0.947692	-1.46256	0.345965	0.9494	221	0.0470953	0.942445	0.323297	-0.051685	-1.51424	7.29341e-16	FALSE	FALSE
FAIM2	rs7132908	ASIC1	ENSG00000110881.11	Prostate	1052	1.805e-10	0.315744	8.0261e-11	0.139854	0.544403	0.795612	TRUE	rs394119	0.1387	0.7706	20029	0.000620736	1.48065	0.984719	-1.01115	0.934276	0.7706	221	0.0127984	0.0824662	0.637423	-0.505092	-1.51624	7.27881e-16	FALSE	FALSE
FAIM2	rs7132908	ASIC1	ENSG00000110881.11	Prostate	1052	1.805e-10	0.315744	8.0261e-11	0.139854	0.544403	0.795612	TRUE	rs78179721	0.5888	0.0509	20527	0.00221632	0.540576	0.947501	-1.33504	0.771304	0.0509	221	0.0468326	0.29067	0.324523	-0.182459	-1.5175	7.26971e-16	FALSE	FALSE
FAIM2	rs7132908	ASIC1	ENSG00000110881.11	Prostate	1052	1.805e-10	0.315744	8.0261e-11	0.139854	0.544403	0.795612	TRUE	rs9804749	0.3626	0.1068	21311	0.0010811	0.910422	0.973684	-1.41526	0.332769	0.1068	221	0.0237169	0.968552	0.486835	-0.105231	-1.52049	7.24799e-16	FALSE	FALSE
FAIM2	rs7132908	ASIC1	ENSG00000110881.11	Prostate	1052	1.805e-10	0.315744	8.0261e-11	0.139854	0.544403	0.795612	TRUE	rs113681541	0.9034	0.9491	20722	0.00219547	0.121367	0.947969	-1.47098	0.345965	0.9491	221	0.0468326	0.942445	0.324523	-0.052047	-1.52302	7.22964e-16	FALSE	FALSE
FAIM2	rs7132908	ASIC1	ENSG00000110881.11	Prostate	1052	1.805e-10	0.315744	8.0261e-11	0.139854	0.544403	0.795612	TRUE	rs1075880	0.3284	0.1025	21316	0.00112079	0.977342	0.972744	-1.33666	0.446844	0.1025	221	0.0245934	0.760687	0.477773	-0.186596	-1.52326	7.22797e-16	FALSE	FALSE
FAIM2	rs7132908	ASIC1	ENSG00000110881.11	Prostate	1052	1.805e-10	0.315744	8.0261e-11	0.139854	0.544403	0.795612	TRUE	rs7303531	0.6673	0.0641	21022	0.00174272	0.429857	0.958251	-1.49951	0.291462	0.0641	221	0.0377129	1.05492	0.373674	-0.0260195	-1.52553	7.21156e-16	FALSE	FALSE
FAIM2	rs7132908	ASIC1	ENSG00000110881.11	Prostate	1052	1.805e-10	0.315744	8.0261e-11	0.139854	0.544403	0.795612	TRUE	rs7136052	0.3677	0.8935	21311	0.00108378	0.90079	0.97362	-1.42257	0.332769	0.8935	221	0.0237757	0.968552	0.486216	-0.104919	-1.52749	7.19742e-16	FALSE	FALSE
FAIM2	rs7132908	ASIC1	ENSG00000110881.11	Prostate	1052	1.805e-10	0.315744	8.0261e-11	0.139854	0.544403	0.795612	TRUE	rs487165	0.1322	0.2423	21283	0.000562477	1.50548	0.986133	-1.0216	0.856598	0.2423	221	0.0123233	0.180706	0.646119	-0.508848	-1.53045	7.17617e-16	FALSE	FALSE
FAIM2	rs7132908	ASIC1	ENSG00000110881.11	Prostate	1052	1.805e-10	0.315744	8.0261e-11	0.139854	0.544403	0.795612	TRUE	rs17260403	0.31	0.8929	20773	0.00110636	1.01522	0.973085	-1.30608	0.503973	0.8929	221	0.0236584	0.668252	0.487452	-0.225342	-1.53142	7.16921e-16	FALSE	FALSE
FAIM2	rs7132908	ASIC1	ENSG00000110881.11	Prostate	1052	1.805e-10	0.315744	8.0261e-11	0.139854	0.544403	0.795612	TRUE	rs73119688	0.5959	0.065	21021	0.00172032	0.530306	0.958765	-1.45942	0.365124	0.065	221	0.0372265	0.905645	0.376717	-0.0818871	-1.54131	7.09863e-16	FALSE	FALSE
FAIM2	rs7132908	ASIC1	ENSG00000110881.11	Prostate	1052	1.805e-10	0.315744	8.0261e-11	0.139854	0.544403	0.795612	TRUE	rs73119690	0.5959	0.935	21021	0.00172032	0.530306	0.958765	-1.45942	0.365124	0.935	221	0.0372265	0.905645	0.376717	-0.0818871	-1.54131	7.09863e-16	FALSE	FALSE
FAIM2	rs7132908	ASIC1	ENSG00000110881.11	Prostate	1052	1.805e-10	0.315744	8.0261e-11	0.139854	0.544403	0.795612	TRUE	rs7955586	0.301	0.127	21309	0.000930267	1.03429	0.977272	-1.36935	0.383772	0.127	221	0.0204061	0.870967	0.524401	-0.172689	-1.54204	7.09343e-16	FALSE	FALSE
FAIM2	rs7132908	ASIC1	ENSG00000110881.11	Prostate	1052	1.805e-10	0.315744	8.0261e-11	0.139854	0.544403	0.795612	TRUE	rs12321910	0.7965	0.0492	20637	0.00227661	0.257879	0.94615	-1.42931	0.483956	0.0492	221	0.0483641	0.699954	0.317509	-0.113223	-1.54254	7.08993e-16	FALSE	FALSE
FAIM2	rs7132908	ASIC1	ENSG00000110881.11	Prostate	1052	1.805e-10	0.315744	8.0261e-11	0.139854	0.544403	0.795612	TRUE	rs2720294	0.8618	0.0445	19839	0.00260542	0.174083	0.938848	-1.38297	0.738558	0.0445	221	0.0532092	0.333764	0.29719	-0.159781	-1.54275	7.08843e-16	FALSE	FALSE
FAIM2	rs7132908	ASIC1	ENSG00000110881.11	Prostate	1052	1.805e-10	0.315744	8.0261e-11	0.139854	0.544403	0.795612	TRUE	rs2291612	0.6916	0.0639	21022	0.0017478	0.396685	0.958134	-1.51126	0.298929	0.0639	221	0.0378229	1.03873	0.372993	-0.0321754	-1.54343	7.08357e-16	FALSE	FALSE
FAIM2	rs7132908	ASIC1	ENSG00000110881.11	Prostate	1052	1.805e-10	0.315744	8.0261e-11	0.139854	0.544403	0.795612	TRUE	rs296741	0.9616	0.3452	16957	0.000573403	0.0481459	0.985868	-2.1285	0.0655653	0.3452	221	0.0100092	1.84138	0.692112	0.584361	-1.54414	7.0786e-16	FALSE	FALSE
FAIM2	rs7132908	ASIC1	ENSG00000110881.11	Prostate	1052	1.805e-10	0.315744	8.0261e-11	0.139854	0.544403	0.795612	TRUE	rs57045365	0.6149	0.07	21097	0.00160025	0.503091	0.961533	-1.50729	0.298929	0.07	221	0.0347534	1.03873	0.39299	-0.0375936	-1.54489	7.0733e-16	FALSE	FALSE
FAIM2	rs7132908	ASIC1	ENSG00000110881.11	Prostate	1052	1.805e-10	0.315744	8.0261e-11	0.139854	0.544403	0.795612	TRUE	rs1711227	0.1493	0.2259	21285	0.000590475	1.44201	0.985453	-1.09061	0.698945	0.2259	221	0.0129379	0.386745	0.634913	-0.456327	-1.54694	7.05879e-16	FALSE	FALSE
FAIM2	rs7132908	ASIC1	ENSG00000110881.11	Prostate	1052	1.805e-10	0.315744	8.0261e-11	0.139854	0.544403	0.795612	TRUE	rs56259551	0.6978	0.064	21022	0.00174525	0.388292	0.958193	-1.51511	0.298929	0.064	221	0.0377678	1.03873	0.373334	-0.0322633	-1.54737	7.05573e-16	FALSE	FALSE
FAIM2	rs7132908	ASIC1	ENSG00000110881.11	Prostate	1052	1.805e-10	0.315744	8.0261e-11	0.139854	0.544403	0.795612	TRUE	rs11169097	0.3783	0.8918	21310	0.00106883	0.881033	0.973975	-1.44633	0.327704	0.8918	221	0.0234468	0.978749	0.489697	-0.101823	-1.54815	7.05022e-16	FALSE	FALSE
FAIM2	rs7132908	ASIC1	ENSG00000110881.11	Prostate	1052	1.805e-10	0.315744	8.0261e-11	0.139854	0.544403	0.795612	TRUE	rs9804971	0.4008	0.8992	21311	0.00113781	0.840193	0.972342	-1.45071	0.332769	0.8992	221	0.0249609	0.968552	0.474074	-0.0989349	-1.54965	7.03969e-16	FALSE	FALSE
FAIM2	rs7132908	ASIC1	ENSG00000110881.11	Prostate	1052	1.805e-10	0.315744	8.0261e-11	0.139854	0.544403	0.795612	TRUE	rs73119664	0.7025	0.936	21022	0.00174525	0.381948	0.958193	-1.51745	0.298929	0.936	221	0.0377678	1.03873	0.373334	-0.0322633	-1.54971	7.03923e-16	FALSE	FALSE
FAIM2	rs7132908	ASIC1	ENSG00000110881.11	Prostate	1052	1.805e-10	0.315744	8.0261e-11	0.139854	0.544403	0.795612	TRUE	rs2336058	0.3952	0.107	20323	0.00113179	0.850225	0.972484	-1.44499	0.332769	0.107	221	0.0236779	0.968552	0.487246	-0.105439	-1.55043	7.03416e-16	FALSE	FALSE
FAIM2	rs7132908	ASIC1	ENSG00000110881.11	Prostate	1052	1.805e-10	0.315744	8.0261e-11	0.139854	0.544403	0.795612	TRUE	rs1980384	0.8633	0.0465	18836	0.00263164	0.172175	0.93827	-1.37859	0.803564	0.0465	221	0.0510275	0.248737	0.306008	-0.173181	-1.55177	7.02478e-16	FALSE	FALSE
FAIM2	rs7132908	ASIC1	ENSG00000110881.11	Prostate	1052	1.805e-10	0.315744	8.0261e-11	0.139854	0.544403	0.795612	TRUE	rs12310510	0.3313	0.8916	21310	0.0010671	0.971499	0.974016	-1.36549	0.435023	0.8916	221	0.0234088	0.780625	0.490103	-0.187445	-1.55293	7.01661e-16	FALSE	FALSE
FAIM2	rs7132908	ASIC1	ENSG00000110881.11	Prostate	1052	1.805e-10	0.315744	8.0261e-11	0.139854	0.544403	0.795612	TRUE	rs7979262	0.3313	0.8916	21310	0.0010671	0.971499	0.974016	-1.36549	0.435023	0.8916	221	0.0234088	0.780625	0.490103	-0.187445	-1.55293	7.01661e-16	FALSE	FALSE
FAIM2	rs7132908	ASIC1	ENSG00000110881.11	Prostate	1052	1.805e-10	0.315744	8.0261e-11	0.139854	0.544403	0.795612	TRUE	rs187431133	0.708	0.0641	21022	0.00174272	0.374543	0.958251	-1.52083	0.298929	0.0641	221	0.0377129	1.03873	0.373674	-0.0323514	-1.55318	7.01489e-16	FALSE	FALSE
FAIM2	rs7132908	ASIC1	ENSG00000110881.11	Prostate	1052	1.805e-10	0.315744	8.0261e-11	0.139854	0.544403	0.795612	TRUE	rs73119651	0.7142	0.936	21022	0.00174525	0.366221	0.958193	-1.52309	0.298929	0.936	221	0.0377678	1.03873	0.373334	-0.0322633	-1.55535	6.99966e-16	FALSE	FALSE
FAIM2	rs7132908	ASIC1	ENSG00000110881.11	Prostate	1052	1.805e-10	0.315744	8.0261e-11	0.139854	0.544403	0.795612	TRUE	rs11169154	0.5009	0.937	21058	0.00176804	0.673074	0.95767	-1.3642	0.643177	0.937	221	0.0383264	0.463261	0.369905	-0.19125	-1.55545	6.99894e-16	FALSE	FALSE
FAIM2	rs7132908	ASIC1	ENSG00000110881.11	Prostate	1052	1.805e-10	0.315744	8.0261e-11	0.139854	0.544403	0.795612	TRUE	rs73119660	0.7154	0.064	21022	0.00174525	0.364613	0.958193	-1.52365	0.298929	0.064	221	0.0377678	1.03873	0.373334	-0.0322633	-1.55591	6.99572e-16	FALSE	FALSE
FAIM2	rs7132908	ASIC1	ENSG00000110881.11	Prostate	1052	1.805e-10	0.315744	8.0261e-11	0.139854	0.544403	0.795612	TRUE	rs117644523	0.8953	0.0705	19444	0.0017249	0.131601	0.95866	-1.58466	0.234408	0.0705	221	0.0345254	1.18908	0.394561	0.0280366	-1.55663	6.99074e-16	FALSE	FALSE
FAIM2	rs7132908	ASIC1	ENSG00000110881.11	Prostate	1052	1.805e-10	0.315744	8.0261e-11	0.139854	0.544403	0.795612	TRUE	rs73306885	0.8189	0.0493	20636	0.00227234	0.22896	0.946245	-1.43686	0.504024	0.0493	221	0.0482711	0.668172	0.317926	-0.120339	-1.5572	6.98674e-16	FALSE	FALSE
FAIM2	rs7132908	ASIC1	ENSG00000110881.11	Prostate	1052	1.805e-10	0.315744	8.0261e-11	0.139854	0.544403	0.795612	TRUE	rs77106177	0.7197	0.064	21023	0.00174517	0.35886	0.958195	-1.52567	0.298929	0.064	221	0.0377678	1.03873	0.373334	-0.0322633	-1.55793	6.98163e-16	FALSE	FALSE
FAIM2	rs7132908	ASIC1	ENSG00000110881.11	Prostate	1052	1.805e-10	0.315744	8.0261e-11	0.139854	0.544403	0.795612	TRUE	rs113875398	0.4936	0.0997	20147	0.00121533	0.684594	0.970513	-1.53447	0.263059	0.0997	221	0.0252055	1.11919	0.471644	-0.0236049	-1.55808	6.98062e-16	FALSE	FALSE
FAIM2	rs7132908	ASIC1	ENSG00000110881.11	Prostate	1052	1.805e-10	0.315744	8.0261e-11	0.139854	0.544403	0.795612	TRUE	rs56159935	0.7271	0.0639	21023	0.00174772	0.348986	0.958136	-1.52832	0.298929	0.0639	221	0.0378229	1.03873	0.372993	-0.0321754	-1.5605	6.96374e-16	FALSE	FALSE
FAIM2	rs7132908	ASIC1	ENSG00000110881.11	Prostate	1052	1.805e-10	0.315744	8.0261e-11	0.139854	0.544403	0.795612	TRUE	rs60456498	0.7271	0.0639	21023	0.00174772	0.348986	0.958136	-1.52832	0.298929	0.0639	221	0.0378229	1.03873	0.372993	-0.0321754	-1.5605	6.96374e-16	FALSE	FALSE
FAIM2	rs7132908	ASIC1	ENSG00000110881.11	Prostate	1052	1.805e-10	0.315744	8.0261e-11	0.139854	0.544403	0.795612	TRUE	rs7308994	0.7158	0.9346	21021	0.00171053	0.364078	0.95899	-1.53342	0.293425	0.9346	221	0.0370147	1.05064	0.378058	-0.0287965	-1.56221	6.9518e-16	FALSE	FALSE
FAIM2	rs7132908	ASIC1	ENSG00000110881.11	Prostate	1052	1.805e-10	0.315744	8.0261e-11	0.139854	0.544403	0.795612	TRUE	rs11169256	0.7183	0.9347	21021	0.00171297	0.360732	0.958934	-1.5339	0.293425	0.9347	221	0.0370674	1.05064	0.377723	-0.0287122	-1.56261	6.94902e-16	FALSE	FALSE
FAIM2	rs7132908	ASIC1	ENSG00000110881.11	Prostate	1052	1.805e-10	0.315744	8.0261e-11	0.139854	0.544403	0.795612	TRUE	rs60905953	0.7183	0.0653	21021	0.00171297	0.360732	0.958934	-1.5339	0.293425	0.0653	221	0.0370674	1.05064	0.377723	-0.0287122	-1.56261	6.94902e-16	FALSE	FALSE
FAIM2	rs7132908	ASIC1	ENSG00000110881.11	Prostate	1052	1.805e-10	0.315744	8.0261e-11	0.139854	0.544403	0.795612	TRUE	rs10875993	0.7177	0.9346	21021	0.00171053	0.361534	0.95899	-1.5343	0.293425	0.9346	221	0.0370147	1.05064	0.378058	-0.0287965	-1.5631	6.94565e-16	FALSE	FALSE
FAIM2	rs7132908	ASIC1	ENSG00000110881.11	Prostate	1052	1.805e-10	0.315744	8.0261e-11	0.139854	0.544403	0.795612	TRUE	rs57014171	0.7345	0.0641	21022	0.00174272	0.339146	0.958251	-1.53293	0.298929	0.0641	221	0.0377129	1.03873	0.373674	-0.0323514	-1.56528	6.93049e-16	FALSE	FALSE
FAIM2	rs7132908	ASIC1	ENSG00000110881.11	Prostate	1052	1.805e-10	0.315744	8.0261e-11	0.139854	0.544403	0.795612	TRUE	rs9325146	0.7357	0.0641	21022	0.00174272	0.337553	0.958251	-1.53345	0.298929	0.0641	221	0.0377129	1.03873	0.373674	-0.0323514	-1.5658	6.92691e-16	FALSE	FALSE
FAIM2	rs7132908	ASIC1	ENSG00000110881.11	Prostate	1052	1.805e-10	0.315744	8.0261e-11	0.139854	0.544403	0.795612	TRUE	rs1049986	0.394	0.8939	21311	0.00108738	0.852386	0.973535	-1.4623	0.332769	0.8939	221	0.0238547	0.968552	0.485388	-0.104502	-1.5668	6.91997e-16	FALSE	FALSE
FAIM2	rs7132908	ASIC1	ENSG00000110881.11	Prostate	1052	1.805e-10	0.315744	8.0261e-11	0.139854	0.544403	0.795612	TRUE	rs61941187	0.6452	0.9388	19728	0.00193901	0.460441	0.953766	-1.43592	0.474318	0.9388	221	0.039378	0.715471	0.363619	-0.132911	-1.56883	6.90596e-16	FALSE	FALSE
FAIM2	rs7132908	ASIC1	ENSG00000110881.11	Prostate	1052	1.805e-10	0.315744	8.0261e-11	0.139854	0.544403	0.795612	TRUE	rs113680356	0.4247	0.9086	21223	0.00124699	0.798294	0.969768	-1.44042	0.387159	0.9086	221	0.0272432	0.864781	0.452323	-0.131901	-1.57232	6.88189e-16	FALSE	FALSE
FAIM2	rs7132908	ASIC1	ENSG00000110881.11	Prostate	1052	1.805e-10	0.315744	8.0261e-11	0.139854	0.544403	0.795612	TRUE	rs11169172	0.5336	0.9136	20335	0.00136922	0.62252	0.966902	-1.51679	0.303061	0.9136	221	0.0286621	1.02989	0.439779	-0.0564803	-1.57327	6.87532e-16	FALSE	FALSE
FAIM2	rs7132908	ASIC1	ENSG00000110881.11	Prostate	1052	1.805e-10	0.315744	8.0261e-11	0.139854	0.544403	0.795612	TRUE	rs12296586	0.3992	0.894	21311	0.00108828	0.843051	0.973514	-1.46961	0.332769	0.894	221	0.0238745	0.968552	0.48518	-0.104397	-1.574	6.87031e-16	FALSE	FALSE
FAIM2	rs7132908	ASIC1	ENSG00000110881.11	Prostate	1052	1.805e-10	0.315744	8.0261e-11	0.139854	0.544403	0.795612	TRUE	rs116689533	0.9732	0.0512	17402	0.00259983	0.0335951	0.938971	-1.39767	0.723272	0.0512	221	0.0465729	0.354089	0.325743	-0.176651	-1.57432	6.86811e-16	FALSE	FALSE
FAIM2	rs7132908	ASIC1	ENSG00000110881.11	Prostate	1052	1.805e-10	0.315744	8.0261e-11	0.139854	0.544403	0.795612	TRUE	rs7956089	0.4028	0.8941	21311	0.00108919	0.836631	0.973492	-1.47446	0.332769	0.8941	221	0.0238944	0.968552	0.484973	-0.104293	-1.57875	6.83777e-16	FALSE	FALSE
FAIM2	rs7132908	ASIC1	ENSG00000110881.11	Prostate	1052	1.805e-10	0.315744	8.0261e-11	0.139854	0.544403	0.795612	TRUE	rs1470906	0.4046	0.1059	21311	0.00108919	0.833434	0.973492	-1.47706	0.332769	0.1059	221	0.0238944	0.968552	0.484973	-0.104293	-1.58135	6.82002e-16	FALSE	FALSE
FAIM2	rs7132908	ASIC1	ENSG00000110881.11	Prostate	1052	1.805e-10	0.315744	8.0261e-11	0.139854	0.544403	0.795612	TRUE	rs4563	0.4048	0.1059	21311	0.00108919	0.833079	0.973492	-1.47734	0.332769	0.1059	221	0.0238944	0.968552	0.484973	-0.104293	-1.58164	6.81806e-16	FALSE	FALSE
FAIM2	rs7132908	ASIC1	ENSG00000110881.11	Prostate	1052	1.805e-10	0.315744	8.0261e-11	0.139854	0.544403	0.795612	TRUE	rs75222486	0.4332	0.9089	21223	0.00125068	0.783728	0.969681	-1.45019	0.387159	0.9089	221	0.0273239	0.864781	0.45159	-0.131506	-1.58169	6.81769e-16	FALSE	FALSE
FAIM2	rs7132908	ASIC1	ENSG00000110881.11	Prostate	1052	1.805e-10	0.315744	8.0261e-11	0.139854	0.544403	0.795612	TRUE	rs59429669	0.5204	0.0861	21322	0.00130996	0.642729	0.968289	-1.52555	0.303061	0.0861	221	0.0287525	1.02989	0.439003	-0.0561998	-1.58175	6.81728e-16	FALSE	FALSE
FAIM2	rs7132908	ASIC1	ENSG00000110881.11	Prostate	1052	1.805e-10	0.315744	8.0261e-11	0.139854	0.544403	0.795612	TRUE	rs113903668	0.4301	0.9076	21222	0.00123491	0.789021	0.970052	-1.45219	0.387159	0.9076	221	0.0269781	0.864781	0.454747	-0.133212	-1.5854	6.79245e-16	FALSE	FALSE
FAIM2	rs7132908	ASIC1	ENSG00000110881.11	Prostate	1052	1.805e-10	0.315744	8.0261e-11	0.139854	0.544403	0.795612	TRUE	rs1574326	0.4205	0.8929	20323	0.00113086	0.805554	0.972506	-1.48135	0.332769	0.8929	221	0.0236584	0.968552	0.487452	-0.105543	-1.5869	6.78231e-16	FALSE	FALSE
FAIM2	rs7132908	ASIC1	ENSG00000110881.11	Prostate	1052	1.805e-10	0.315744	8.0261e-11	0.139854	0.544403	0.795612	TRUE	rs73119648	0.723	0.0679	21093	0.00164633	0.354452	0.960469	-1.555	0.298929	0.0679	221	0.0357475	1.03873	0.386283	-0.0357175	-1.59071	6.75646e-16	FALSE	FALSE
FAIM2	rs7132908	ASIC1	ENSG00000110881.11	Prostate	1052	1.805e-10	0.315744	8.0261e-11	0.139854	0.544403	0.795612	TRUE	rs10161120	0.6735	0.934	21021	0.00169607	0.421349	0.959323	-1.51589	0.356511	0.934	221	0.0367018	0.922034	0.380056	-0.0775116	-1.5934	6.73833e-16	FALSE	FALSE
FAIM2	rs7132908	ASIC1	ENSG00000110881.11	Prostate	1052	1.805e-10	0.315744	8.0261e-11	0.139854	0.544403	0.795612	TRUE	rs52824916	0.4373	0.0922	21222	0.00123732	0.776761	0.969995	-1.46057	0.387159	0.0922	221	0.0270307	0.864781	0.454264	-0.13295	-1.59352	6.73751e-16	FALSE	FALSE
FAIM2	rs7132908	ASIC1	ENSG00000110881.11	Prostate	1052	1.805e-10	0.315744	8.0261e-11	0.139854	0.544403	0.795612	TRUE	rs181729091	0.6861	0.0648	21021	0.00172526	0.404153	0.958652	-1.51457	0.365124	0.0648	221	0.0373335	0.905645	0.376044	-0.0816235	-1.59619	6.71954e-16	FALSE	FALSE
FAIM2	rs7132908	ASIC1	ENSG00000110881.11	Prostate	1052	1.805e-10	0.315744	8.0261e-11	0.139854	0.544403	0.795612	TRUE	rs55936104	0.6771	0.0662	21021	0.00169131	0.416424	0.959433	-1.51921	0.356511	0.0662	221	0.0365987	0.922034	0.380719	-0.0777647	-1.59697	6.71431e-16	FALSE	FALSE
FAIM2	rs7132908	ASIC1	ENSG00000110881.11	Prostate	1052	1.805e-10	0.315744	8.0261e-11	0.139854	0.544403	0.795612	TRUE	rs76609411	0.688	0.0648	21021	0.00172526	0.401571	0.958652	-1.51557	0.365124	0.0648	221	0.0373335	0.905645	0.376044	-0.0816235	-1.59719	6.71284e-16	FALSE	FALSE
FAIM2	rs7132908	ASIC1	ENSG00000110881.11	Prostate	1052	1.805e-10	0.315744	8.0261e-11	0.139854	0.544403	0.795612	TRUE	rs629754	0.7122	0.0685	21017	0.00163887	0.368903	0.960641	-1.55215	0.309948	0.0685	221	0.0354572	1.01533	0.388218	-0.0455831	-1.59773	6.70922e-16	FALSE	FALSE
FAIM2	rs7132908	ASIC1	ENSG00000110881.11	Prostate	1052	1.805e-10	0.315744	8.0261e-11	0.139854	0.544403	0.795612	TRUE	rs57916875	0.4425	0.0923	21222	0.00123611	0.767978	0.970024	-1.46762	0.387159	0.0923	221	0.0270043	0.864781	0.454506	-0.133081	-1.6007	6.68934e-16	FALSE	FALSE
FAIM2	rs7132908	ASIC1	ENSG00000110881.11	Prostate	1052	1.805e-10	0.315744	8.0261e-11	0.139854	0.544403	0.795612	TRUE	rs55990533	0.6898	0.934	21021	0.00169607	0.399126	0.959323	-1.52463	0.356511	0.934	221	0.0367018	0.922034	0.380056	-0.0775116	-1.60215	6.67966e-16	FALSE	FALSE
FAIM2	rs7132908	ASIC1	ENSG00000110881.11	Prostate	1052	1.805e-10	0.315744	8.0261e-11	0.139854	0.544403	0.795612	TRUE	rs12309717	0.8703	0.0494	20636	0.00226798	0.163277	0.946343	-1.44996	0.622855	0.0494	221	0.0481785	0.491808	0.318343	-0.153115	-1.60307	6.67348e-16	FALSE	FALSE
FAIM2	rs7132908	ASIC1	ENSG00000110881.11	Prostate	1052	1.805e-10	0.315744	8.0261e-11	0.139854	0.544403	0.795612	TRUE	rs7688	0.4195	0.8939	21311	0.00108738	0.807289	0.973535	-1.49873	0.332769	0.8939	221	0.0238547	0.968552	0.485388	-0.104502	-1.60323	6.6724e-16	FALSE	FALSE
FAIM2	rs7132908	ASIC1	ENSG00000110881.11	Prostate	1052	1.805e-10	0.315744	8.0261e-11	0.139854	0.544403	0.795612	TRUE	rs7962645	0.4213	0.8941	21311	0.00108919	0.804168	0.973492	-1.50038	0.332769	0.8941	221	0.0238944	0.968552	0.484973	-0.104293	-1.60468	6.66277e-16	FALSE	FALSE
FAIM2	rs7132908	ASIC1	ENSG00000110881.11	Prostate	1052	1.805e-10	0.315744	8.0261e-11	0.139854	0.544403	0.795612	TRUE	rs7967624	0.4213	0.8939	21311	0.00108738	0.804168	0.973535	-1.50118	0.332769	0.8939	221	0.0238547	0.968552	0.485388	-0.104502	-1.60568	6.65608e-16	FALSE	FALSE
FAIM2	rs7132908	ASIC1	ENSG00000110881.11	Prostate	1052	1.805e-10	0.315744	8.0261e-11	0.139854	0.544403	0.795612	TRUE	rs12311010	0.7055	0.9338	21020	0.00169139	0.377907	0.959431	-1.53386	0.356511	0.9338	221	0.0365987	0.922034	0.380719	-0.0777647	-1.61163	6.61663e-16	FALSE	FALSE
FAIM2	rs7132908	ASIC1	ENSG00000110881.11	Prostate	1052	1.805e-10	0.315744	8.0261e-11	0.139854	0.544403	0.795612	TRUE	rs73119681	0.7098	0.0654	21021	0.00171053	0.372125	0.95899	-1.53058	0.365124	0.0654	221	0.0370147	0.905645	0.378058	-0.0824141	-1.61299	6.60762e-16	FALSE	FALSE
FAIM2	rs7132908	ASIC1	ENSG00000110881.11	Prostate	1052	1.805e-10	0.315744	8.0261e-11	0.139854	0.544403	0.795612	TRUE	rs10161020	0.7128	0.934	21021	0.00169607	0.368098	0.959323	-1.53605	0.356511	0.934	221	0.0367018	0.922034	0.380056	-0.0775116	-1.61357	6.60382e-16	FALSE	FALSE
FAIM2	rs7132908	ASIC1	ENSG00000110881.11	Prostate	1052	1.805e-10	0.315744	8.0261e-11	0.139854	0.544403	0.795612	TRUE	rs11169230	0.5967	0.0796	21119	0.00142045	0.529152	0.965707	-1.5512	0.318221	0.0796	221	0.0308808	0.99812	0.4215	-0.0636999	-1.6149	6.595e-16	FALSE	FALSE
FAIM2	rs7132908	ASIC1	ENSG00000110881.11	Prostate	1052	1.805e-10	0.315744	8.0261e-11	0.139854	0.544403	0.795612	TRUE	rs12308256	0.3925	0.8961	21311	0.00110768	0.855092	0.973054	-1.45122	0.422137	0.8961	221	0.0243	0.802719	0.48077	-0.17281	-1.62403	6.53504e-16	FALSE	FALSE
FAIM2	rs7132908	ASIC1	ENSG00000110881.11	Prostate	1052	1.805e-10	0.315744	8.0261e-11	0.139854	0.544403	0.795612	TRUE	rs15008	0.5879	0.0604	21045	0.00184018	0.541882	0.956019	-1.42164	0.788174	0.0604	221	0.0398656	0.268683	0.360776	-0.210728	-1.63236	6.48083e-16	FALSE	FALSE
FAIM2	rs7132908	ASIC1	ENSG00000110881.11	Prostate	1052	1.805e-10	0.315744	8.0261e-11	0.139854	0.544403	0.795612	TRUE	rs297941	0.9112	0.5782	20632	0.00043678	0.111525	0.989198	-2.25788	0.0611782	0.5782	221	0.00927669	1.87221	0.708066	0.625326	-1.63256	6.47959e-16	FALSE	FALSE
FAIM2	rs7132908	ASIC1	ENSG00000110881.11	Prostate	1052	1.805e-10	0.315744	8.0261e-11	0.139854	0.544403	0.795612	TRUE	rs12314795	0.4436	0.1057	21311	0.001091	0.766128	0.973449	-1.52866	0.332769	0.1057	221	0.0239342	0.968552	0.484556	-0.104084	-1.63275	6.47836e-16	FALSE	FALSE
FAIM2	rs7132908	ASIC1	ENSG00000110881.11	Prostate	1052	1.805e-10	0.315744	8.0261e-11	0.139854	0.544403	0.795612	TRUE	rs4590958	0.4309	0.9015	21315	0.00116118	0.787652	0.971789	-1.48258	0.405198	0.9015	221	0.0254786	0.832374	0.468959	-0.154	-1.63658	6.45357e-16	FALSE	FALSE
FAIM2	rs7132908	ASIC1	ENSG00000110881.11	Prostate	1052	1.805e-10	0.315744	8.0261e-11	0.139854	0.544403	0.795612	TRUE	rs11169153	0.5711	0.9363	21058	0.00174992	0.566432	0.958086	-1.43237	0.719386	0.9363	221	0.0379335	0.35928	0.37231	-0.208825	-1.64119	6.42387e-16	FALSE	FALSE
FAIM2	rs7132908	ASIC1	ENSG00000110881.11	Prostate	1052	1.805e-10	0.315744	8.0261e-11	0.139854	0.544403	0.795612	TRUE	rs297911	0.1902	0.7749	21287	0.000591906	1.30999	0.985418	-1.26847	0.523246	0.7749	221	0.0129705	0.63835	0.63433	-0.37377	-1.64224	6.41717e-16	FALSE	FALSE
FAIM2	rs7132908	ASIC1	ENSG00000110881.11	Prostate	1052	1.805e-10	0.315744	8.0261e-11	0.139854	0.544403	0.795612	TRUE	rs7134749	0.8795	0.9291	21055	0.00158462	0.151603	0.961894	-1.62264	0.283376	0.9291	221	0.0343454	1.07277	0.39581	-0.0241788	-1.64682	6.38783e-16	FALSE	FALSE
FAIM2	rs7132908	ASIC1	ENSG00000110881.11	Prostate	1052	1.805e-10	0.315744	8.0261e-11	0.139854	0.544403	0.795612	TRUE	rs11169133	0.4581	0.8945	21311	0.00109283	0.741979	0.973406	-1.54559	0.332769	0.8945	221	0.0239742	0.968552	0.484139	-0.103876	-1.64946	6.37097e-16	FALSE	FALSE
FAIM2	rs7132908	ASIC1	ENSG00000110881.11	Prostate	1052	1.805e-10	0.315744	8.0261e-11	0.139854	0.544403	0.795612	TRUE	rs73116366	0.893	0.0536	20848	0.00207819	0.134509	0.950611	-1.49542	0.58821	0.0536	221	0.0446003	0.541432	0.335319	-0.155075	-1.65049	6.36441e-16	FALSE	FALSE
FAIM2	rs7132908	ASIC1	ENSG00000110881.11	Prostate	1052	1.805e-10	0.315744	8.0261e-11	0.139854	0.544403	0.795612	TRUE	rs1361918111	0.8254	0.0693	21055	0.00161842	0.220605	0.961113	-1.60016	0.322347	0.0693	221	0.035078	0.989646	0.390774	-0.0564211	-1.65658	6.32577e-16	FALSE	FALSE
FAIM2	rs7132908	ASIC1	ENSG00000110881.11	Prostate	1052	1.805e-10	0.315744	8.0261e-11	0.139854	0.544403	0.795612	TRUE	rs4898531	0.8254	0.0693	21055	0.00161842	0.220605	0.961113	-1.60016	0.322347	0.0693	221	0.035078	0.989646	0.390774	-0.0564211	-1.65658	6.32577e-16	FALSE	FALSE
FAIM2	rs7132908	ASIC1	ENSG00000110881.11	Prostate	1052	1.805e-10	0.315744	8.0261e-11	0.139854	0.544403	0.795612	TRUE	rs11169232	0.611	0.0701	21215	0.00158925	0.508647	0.961787	-1.50787	0.476698	0.0701	221	0.0347075	0.711623	0.393305	-0.150278	-1.65815	6.31584e-16	FALSE	FALSE
FAIM2	rs7132908	ASIC1	ENSG00000110881.11	Prostate	1052	1.805e-10	0.315744	8.0261e-11	0.139854	0.544403	0.795612	TRUE	rs2292720	0.7142	0.936	21022	0.00174525	0.366221	0.958193	-1.52309	0.47473	0.936	221	0.0377678	0.714804	0.373334	-0.138294	-1.66138	6.29548e-16	FALSE	FALSE
FAIM2	rs7132908	ASIC1	ENSG00000110881.11	Prostate	1052	1.805e-10	0.315744	8.0261e-11	0.139854	0.544403	0.795612	TRUE	rs11169259	0.5487	0.9316	21096	0.00163494	0.599709	0.960731	-1.4459	0.711255	0.9316	221	0.0355052	0.370171	0.387896	-0.218851	-1.66475	6.27429e-16	FALSE	FALSE
FAIM2	rs7132908	ASIC1	ENSG00000110881.11	Prostate	1052	1.805e-10	0.315744	8.0261e-11	0.139854	0.544403	0.795612	TRUE	rs11831143	0.7975	0.1164	21311	0.00100271	0.256584	0.975545	-1.82335	0.155572	0.1164	221	0.0219973	1.42012	0.505649	0.157629	-1.66572	6.2682e-16	FALSE	FALSE
FAIM2	rs7132908	ASIC1	ENSG00000110881.11	Prostate	1052	1.805e-10	0.315744	8.0261e-11	0.139854	0.544403	0.795612	TRUE	rs7309940	0.7278	0.0638	21023	0.00175027	0.348054	0.958078	-1.52794	0.47473	0.0638	221	0.0378781	0.714804	0.372652	-0.137924	-1.66586	6.26734e-16	FALSE	FALSE
FAIM2	rs7132908	ASIC1	ENSG00000110881.11	Prostate	1052	1.805e-10	0.315744	8.0261e-11	0.139854	0.544403	0.795612	TRUE	rs60042968	0.7271	0.9361	21023	0.00174772	0.348986	0.958136	-1.52832	0.47473	0.9361	221	0.0378229	0.714804	0.372993	-0.138109	-1.66643	6.26377e-16	FALSE	FALSE
FAIM2	rs7132908	ASIC1	ENSG00000110881.11	Prostate	1052	1.805e-10	0.315744	8.0261e-11	0.139854	0.544403	0.795612	TRUE	rs60000653	0.7253	0.936	21023	0.00174517	0.351384	0.958195	-1.52821	0.47473	0.936	221	0.0377678	0.714804	0.373334	-0.138294	-1.6665	6.2633e-16	FALSE	FALSE
FAIM2	rs7132908	ASIC1	ENSG00000110881.11	Prostate	1052	1.805e-10	0.315744	8.0261e-11	0.139854	0.544403	0.795612	TRUE	rs611042	0.5503	0.0851	20149	0.00140098	0.597311	0.966161	-1.52071	0.423014	0.0851	221	0.0290586	0.801203	0.436397	-0.146635	-1.66735	6.25803e-16	FALSE	FALSE
FAIM2	rs7132908	ASIC1	ENSG00000110881.11	Prostate	1052	1.805e-10	0.315744	8.0261e-11	0.139854	0.544403	0.795612	TRUE	rs55634523	0.7401	0.9363	21023	0.00175283	0.331721	0.958019	-1.53256	0.47473	0.9363	221	0.0379335	0.714804	0.37231	-0.137739	-1.6703	6.23959e-16	FALSE	FALSE
FAIM2	rs7132908	ASIC1	ENSG00000110881.11	Prostate	1052	1.805e-10	0.315744	8.0261e-11	0.139854	0.544403	0.795612	TRUE	rs17124264	0.737	0.9361	21023	0.00174772	0.335829	0.958136	-1.53264	0.47473	0.9361	221	0.0378229	0.714804	0.372993	-0.138109	-1.67075	6.23679e-16	FALSE	FALSE
FAIM2	rs7132908	ASIC1	ENSG00000110881.11	Prostate	1052	1.805e-10	0.315744	8.0261e-11	0.139854	0.544403	0.795612	TRUE	rs7963954	0.3357	0.7967	21022	0.000645479	0.962696	0.984119	-1.61529	0.249988	0.7967	221	0.0139684	1.15038	0.616973	-0.071583	-1.68687	6.13701e-16	FALSE	FALSE
FAIM2	rs7132908	ASIC1	ENSG00000110881.11	Prostate	1052	1.805e-10	0.315744	8.0261e-11	0.139854	0.544403	0.795612	TRUE	rs296744	0.1511	0.3405	21268	0.000460182	1.43566	0.988626	-1.21939	0.567045	0.3405	221	0.010075	0.572409	0.690713	-0.473587	-1.69298	6.09967e-16	FALSE	FALSE
FAIM2	rs7132908	ASIC1	ENSG00000110881.11	Prostate	1052	1.805e-10	0.315744	8.0261e-11	0.139854	0.544403	0.795612	TRUE	rs11169092	0.4129	0.8885	21307	0.0010412	0.818801	0.97463	-1.51039	0.435023	0.8885	221	0.0228373	0.780625	0.49628	-0.191657	-1.70205	6.04461e-16	FALSE	FALSE
FAIM2	rs7132908	ASIC1	ENSG00000110881.11	Prostate	1052	1.805e-10	0.315744	8.0261e-11	0.139854	0.544403	0.795612	TRUE	rs1874086	0.3359	0.3357	18939	0.000520374	0.962298	0.987158	-1.72044	0.188869	0.3357	221	0.0101452	1.31393	0.689228	0.0106002	-1.70984	5.99766e-16	FALSE	FALSE
FAIM2	rs7132908	ASIC1	ENSG00000110881.11	Prostate	1052	1.805e-10	0.315744	8.0261e-11	0.139854	0.544403	0.795612	TRUE	rs371777	0.2752	0.636	21263	0.000446484	1.09117	0.988961	-1.66442	0.208537	0.636	221	0.0097728	1.2576	0.697181	-0.0459957	-1.71041	5.99425e-16	FALSE	FALSE
FAIM2	rs7132908	ASIC1	ENSG00000110881.11	Prostate	1052	1.805e-10	0.315744	8.0261e-11	0.139854	0.544403	0.795612	TRUE	rs1000064508	0.4153	0.8872	21306	0.00103076	0.814602	0.974878	-1.51856	0.435023	0.8872	221	0.0226072	0.780625	0.498812	-0.193405	-1.71197	5.98494e-16	FALSE	FALSE
FAIM2	rs7132908	ASIC1	ENSG00000110881.11	Prostate	1052	1.805e-10	0.315744	8.0261e-11	0.139854	0.544403	0.795612	TRUE	rs11833411	0.4153	0.8872	21306	0.00103076	0.814602	0.974878	-1.51856	0.435023	0.8872	221	0.0226072	0.780625	0.498812	-0.193405	-1.71197	5.98494e-16	FALSE	FALSE
FAIM2	rs7132908	ASIC1	ENSG00000110881.11	Prostate	1052	1.805e-10	0.315744	8.0261e-11	0.139854	0.544403	0.795612	TRUE	rs4297542	0.6282	0.9329	21021	0.00167024	0.484262	0.959918	-1.49586	0.722665	0.9329	221	0.0361427	0.354899	0.38368	-0.217831	-1.71369	5.97465e-16	FALSE	FALSE
FAIM2	rs7132908	ASIC1	ENSG00000110881.11	Prostate	1052	1.805e-10	0.315744	8.0261e-11	0.139854	0.544403	0.795612	TRUE	rs11169151	0.4165	0.9025	21315	0.00117179	0.812508	0.971539	-1.45892	0.623786	0.9025	221	0.0257114	0.490492	0.466694	-0.258191	-1.71711	5.95424e-16	FALSE	FALSE
FAIM2	rs7132908	ASIC1	ENSG00000110881.11	Prostate	1052	1.805e-10	0.315744	8.0261e-11	0.139854	0.544403	0.795612	TRUE	rs74089572	0.9149	0.0789	21238	0.00142394	0.10686	0.965625	-1.6797	0.291348	0.0789	221	0.0311311	1.05517	0.419533	-0.038411	-1.71811	5.94826e-16	FALSE	FALSE
FAIM2	rs7132908	ASIC1	ENSG00000110881.11	Prostate	1052	1.805e-10	0.315744	8.0261e-11	0.139854	0.544403	0.795612	TRUE	rs9669608	0.7701	0.9343	21021	0.00170327	0.292244	0.959157	-1.55806	0.521153	0.9343	221	0.0368575	0.641569	0.379059	-0.160247	-1.7183	5.94714e-16	FALSE	FALSE
FAIM2	rs7132908	ASIC1	ENSG00000110881.11	Prostate	1052	1.805e-10	0.315744	8.0261e-11	0.139854	0.544403	0.795612	TRUE	rs7972522	0.6142	0.9327	21021	0.00166563	0.504087	0.960024	-1.48776	0.811428	0.9327	221	0.036043	0.238584	0.384333	-0.231586	-1.71935	5.94091e-16	FALSE	FALSE
FAIM2	rs7132908	ASIC1	ENSG00000110881.11	Prostate	1052	1.805e-10	0.315744	8.0261e-11	0.139854	0.544403	0.795612	TRUE	rs11836389	0.7758	0.9344	21021	0.00170568	0.284797	0.959102	-1.55944	0.521153	0.9344	221	0.0369097	0.641569	0.378726	-0.160048	-1.71949	5.9401e-16	FALSE	FALSE
FAIM2	rs7132908	ASIC1	ENSG00000110881.11	Prostate	1052	1.805e-10	0.315744	8.0261e-11	0.139854	0.544403	0.795612	TRUE	rs12298110	0.7758	0.9344	21022	0.0017056	0.284797	0.959104	-1.55946	0.521153	0.9344	221	0.0369097	0.641569	0.378726	-0.160048	-1.71951	5.93996e-16	FALSE	FALSE
FAIM2	rs7132908	ASIC1	ENSG00000110881.11	Prostate	1052	1.805e-10	0.315744	8.0261e-11	0.139854	0.544403	0.795612	TRUE	rs7979958	0.7839	0.9345	21021	0.00170811	0.27424	0.959046	-1.56159	0.521153	0.9345	221	0.0369621	0.641569	0.378392	-0.159848	-1.72144	5.92851e-16	FALSE	FALSE
FAIM2	rs7132908	ASIC1	ENSG00000110881.11	Prostate	1052	1.805e-10	0.315744	8.0261e-11	0.139854	0.544403	0.795612	TRUE	rs12316284	0.5333	0.1061	21044	0.00110117	0.622976	0.973208	-1.62098	0.332769	0.1061	221	0.0238547	0.968552	0.485388	-0.104502	-1.72548	5.9046e-16	FALSE	FALSE
FAIM2	rs7132908	ASIC1	ENSG00000110881.11	Prostate	1052	1.805e-10	0.315744	8.0261e-11	0.139854	0.544403	0.795612	TRUE	rs368305	0.1766	0.7699	21284	0.000582887	1.3513	0.985637	-1.22166	0.910783	0.7699	221	0.0127711	0.112051	0.637917	-0.503936	-1.7256	5.9039e-16	FALSE	FALSE
FAIM2	rs7132908	ASIC1	ENSG00000110881.11	Prostate	1052	1.805e-10	0.315744	8.0261e-11	0.139854	0.544403	0.795612	TRUE	rs56099252	0.7972	0.9345	21022	0.00170802	0.256973	0.959048	-1.56601	0.521153	0.9345	221	0.0369621	0.641569	0.378392	-0.159848	-1.72586	5.90236e-16	FALSE	FALSE
FAIM2	rs7132908	ASIC1	ENSG00000110881.11	Prostate	1052	1.805e-10	0.315744	8.0261e-11	0.139854	0.544403	0.795612	TRUE	rs17199026	0.434	0.1306	20052	0.000965313	0.782365	0.976436	-1.57518	0.355577	0.1306	221	0.0199258	0.923826	0.530338	-0.151562	-1.72674	5.89717e-16	FALSE	FALSE
FAIM2	rs7132908	ASIC1	ENSG00000110881.11	Prostate	1052	1.805e-10	0.315744	8.0261e-11	0.139854	0.544403	0.795612	TRUE	rs7131715	0.7727	0.9334	21019	0.00168203	0.288845	0.959646	-1.565	0.521153	0.9334	221	0.0363945	0.641569	0.382039	-0.162039	-1.72704	5.8954e-16	FALSE	FALSE
FAIM2	rs7132908	ASIC1	ENSG00000110881.11	Prostate	1052	1.805e-10	0.315744	8.0261e-11	0.139854	0.544403	0.795612	TRUE	rs7309966	0.7355	0.9347	20034	0.00179736	0.337818	0.956998	-1.51865	0.719912	0.9347	221	0.0370674	0.358576	0.377723	-0.212902	-1.73155	5.86886e-16	FALSE	FALSE
FAIM2	rs7132908	ASIC1	ENSG00000110881.11	Prostate	1052	1.805e-10	0.315744	8.0261e-11	0.139854	0.544403	0.795612	TRUE	rs11169260	0.6697	0.9323	21093	0.00165084	0.42656	0.960365	-1.52665	0.654337	0.9323	221	0.0358454	0.447745	0.385635	-0.204927	-1.73157	5.86873e-16	FALSE	FALSE
FAIM2	rs7132908	ASIC1	ENSG00000110881.11	Prostate	1052	1.805e-10	0.315744	8.0261e-11	0.139854	0.544403	0.795612	TRUE	rs1893491	0.8985	0.8998	21214	0.00114909	0.127556	0.972075	-1.78121	0.211595	0.8998	221	0.0250937	1.24919	0.472752	0.0488178	-1.73239	5.86394e-16	FALSE	FALSE
FAIM2	rs7132908	ASIC1	ENSG00000110881.11	Prostate	1052	1.805e-10	0.315744	8.0261e-11	0.139854	0.544403	0.795612	TRUE	rs12299505	0.4551	0.8919	21043	0.00108328	0.74694	0.973632	-1.5462	0.435023	0.8919	221	0.0234658	0.780625	0.489494	-0.187034	-1.73324	5.85899e-16	FALSE	FALSE
FAIM2	rs7132908	ASIC1	ENSG00000110881.11	Prostate	1052	1.805e-10	0.315744	8.0261e-11	0.139854	0.544403	0.795612	TRUE	rs11834921	0.618	0.9198	20875	0.00142723	0.498687	0.965548	-1.56404	0.480604	0.9198	221	0.0306697	0.705331	0.423173	-0.169844	-1.73388	5.85519e-16	FALSE	FALSE
FAIM2	rs7132908	ASIC1	ENSG00000110881.11	Prostate	1052	1.805e-10	0.315744	8.0261e-11	0.139854	0.544403	0.795612	TRUE	rs4045193	0.4003	0.8877	21306	0.00103476	0.841086	0.974783	-1.49533	0.523698	0.8877	221	0.0226951	0.637655	0.497842	-0.243208	-1.73854	5.828e-16	FALSE	FALSE
FAIM2	rs7132908	ASIC1	ENSG00000110881.11	Prostate	1052	1.805e-10	0.315744	8.0261e-11	0.139854	0.544403	0.795612	TRUE	rs615382	0.6799	0.9291	21091	0.00158191	0.4126	0.961957	-1.55263	0.584749	0.9291	221	0.0343454	0.546461	0.39581	-0.192835	-1.74547	5.78775e-16	FALSE	FALSE
FAIM2	rs7132908	ASIC1	ENSG00000110881.11	Prostate	1052	1.805e-10	0.315744	8.0261e-11	0.139854	0.544403	0.795612	TRUE	rs611434	0.6362	0.9295	21092	0.00159013	0.473018	0.961767	-1.52443	0.702791	0.9295	221	0.0345254	0.381556	0.394561	-0.22218	-1.74661	5.78117e-16	FALSE	FALSE
FAIM2	rs7132908	ASIC1	ENSG00000110881.11	Prostate	1052	1.805e-10	0.315744	8.0261e-11	0.139854	0.544403	0.795612	TRUE	rs12317586	0.7154	0.9344	21022	0.0017056	0.364613	0.959104	-1.53461	0.719912	0.9344	221	0.0369097	0.358576	0.378726	-0.213644	-1.74825	5.77168e-16	FALSE	FALSE
FAIM2	rs7132908	ASIC1	ENSG00000110881.11	Prostate	1052	1.805e-10	0.315744	8.0261e-11	0.139854	0.544403	0.795612	TRUE	rs296737	0.6202	0.9299	21018	0.00160414	0.495567	0.961443	-1.50975	0.813174	0.9299	221	0.0347075	0.236333	0.393305	-0.238881	-1.74863	5.7695e-16	FALSE	FALSE
FAIM2	rs7132908	ASIC1	ENSG00000110881.11	Prostate	1052	1.805e-10	0.315744	8.0261e-11	0.139854	0.544403	0.795612	TRUE	rs11169247	0.6613	0.9313	21096	0.00162833	0.438119	0.960884	-1.52839	0.722665	0.9313	221	0.0353616	0.354899	0.388859	-0.221725	-1.75012	5.76091e-16	FALSE	FALSE
FAIM2	rs7132908	ASIC1	ENSG00000110881.11	Prostate	1052	1.805e-10	0.315744	8.0261e-11	0.139854	0.544403	0.795612	TRUE	rs55802497	0.7369	0.9346	21022	0.00171045	0.335961	0.958992	-1.54288	0.719912	0.9346	221	0.0370147	0.358576	0.378058	-0.213149	-1.75603	5.72697e-16	FALSE	FALSE
FAIM2	rs7132908	ASIC1	ENSG00000110881.11	Prostate	1052	1.805e-10	0.315744	8.0261e-11	0.139854	0.544403	0.795612	TRUE	rs597770	0.4708	0.6527	21257	0.000456109	0.721178	0.988726	-1.9855	0.124421	0.6527	221	0.00998066	1.53648	0.69272	0.227677	-1.75783	5.71667e-16	FALSE	FALSE
FAIM2	rs7132908	ASIC1	ENSG00000110881.11	Prostate	1052	1.805e-10	0.315744	8.0261e-11	0.139854	0.544403	0.795612	TRUE	rs7956617	0.185	0.2289	21285	0.000585003	1.32552	0.985586	-1.25393	0.957473	0.2289	221	0.012818	0.053325	0.637068	-0.505865	-1.7598	5.7054e-16	FALSE	FALSE
FAIM2	rs7132908	ASIC1	ENSG00000110881.11	Prostate	1052	1.805e-10	0.315744	8.0261e-11	0.139854	0.544403	0.795612	TRUE	rs3741554	0.6859	0.9286	21056	0.00157429	0.404425	0.962133	-1.55815	0.610488	0.9286	221	0.0341233	0.509377	0.397363	-0.201669	-1.75982	5.70526e-16	FALSE	FALSE
FAIM2	rs7132908	ASIC1	ENSG00000110881.11	Prostate	1052	1.805e-10	0.315744	8.0261e-11	0.139854	0.544403	0.795612	TRUE	rs694851	0.638	0.9284	21092	0.00156755	0.470497	0.962289	-1.53239	0.716572	0.9284	221	0.0340353	0.363044	0.397981	-0.227506	-1.7599	5.70484e-16	FALSE	FALSE
FAIM2	rs7132908	ASIC1	ENSG00000110881.11	Prostate	1052	1.805e-10	0.315744	8.0261e-11	0.139854	0.544403	0.795612	TRUE	rs10875992	0.6893	0.067	21021	0.00167255	0.399805	0.959864	-1.53103	0.798872	0.067	221	0.0361927	0.254807	0.383352	-0.229284	-1.76032	5.70245e-16	FALSE	FALSE
FAIM2	rs7132908	ASIC1	ENSG00000110881.11	Prostate	1052	1.805e-10	0.315744	8.0261e-11	0.139854	0.544403	0.795612	TRUE	rs1308298185	0.6893	0.067	21021	0.00167255	0.399805	0.959864	-1.53103	0.798872	0.067	221	0.0361927	0.254807	0.383352	-0.229284	-1.76032	5.70245e-16	FALSE	FALSE
FAIM2	rs7132908	ASIC1	ENSG00000110881.11	Prostate	1052	1.805e-10	0.315744	8.0261e-11	0.139854	0.544403	0.795612	TRUE	rs2276188	0.9933	0.0879	21321	0.00128573	0.0083973	0.968858	-1.73456	0.272494	0.0879	221	0.0282193	1.09734	0.443618	-0.026059	-1.76062	5.70072e-16	FALSE	FALSE
FAIM2	rs7132908	ASIC1	ENSG00000110881.11	Prostate	1052	1.805e-10	0.315744	8.0261e-11	0.139854	0.544403	0.795612	TRUE	rs11169234	0.7487	0.0654	21022	0.00171045	0.320354	0.958992	-1.54779	0.719912	0.0654	221	0.0370147	0.358576	0.378058	-0.213149	-1.76094	5.69891e-16	FALSE	FALSE
FAIM2	rs7132908	ASIC1	ENSG00000110881.11	Prostate	1052	1.805e-10	0.315744	8.0261e-11	0.139854	0.544403	0.795612	TRUE	rs378943	0.6434	0.9296	21017	0.0015979	0.46295	0.961587	-1.52664	0.813174	0.9296	221	0.0345708	0.236333	0.394247	-0.239632	-1.76627	5.66862e-16	FALSE	FALSE
FAIM2	rs7132908	ASIC1	ENSG00000110881.11	Prostate	1052	1.805e-10	0.315744	8.0261e-11	0.139854	0.544403	0.795612	TRUE	rs2849266	0.6869	0.9188	20130	0.00146342	0.403066	0.964706	-1.59366	0.487859	0.9188	221	0.030325	0.693718	0.425935	-0.175017	-1.76867	5.65501e-16	FALSE	FALSE
FAIM2	rs7132908	ASIC1	ENSG00000110881.11	Prostate	1052	1.805e-10	0.315744	8.0261e-11	0.139854	0.544403	0.795612	TRUE	rs402468	0.1879	0.7711	21284	0.000585031	1.31682	0.985585	-1.26524	0.934276	0.7711	221	0.012818	0.0824662	0.637068	-0.504604	-1.76984	5.64838e-16	FALSE	FALSE
FAIM2	rs7132908	ASIC1	ENSG00000110881.11	Prostate	1052	1.805e-10	0.315744	8.0261e-11	0.139854	0.544403	0.795612	TRUE	rs12306320	0.6794	0.0682	21021	0.00164524	0.413282	0.960494	-1.53362	0.925598	0.0682	221	0.0356017	0.0933846	0.387252	-0.243212	-1.77684	5.60902e-16	FALSE	FALSE
FAIM2	rs7132908	ASIC1	ENSG00000110881.11	Prostate	1052	1.805e-10	0.315744	8.0261e-11	0.139854	0.544403	0.795612	TRUE	rs956864	0.2435	0.7084	21272	0.000500166	1.16628	0.98765	-1.52535	0.346802	0.7084	221	0.0109525	0.94081	0.672596	-0.260615	-1.78597	5.55804e-16	FALSE	FALSE
FAIM2	rs7132908	ASIC1	ENSG00000110881.11	Prostate	1052	1.805e-10	0.315744	8.0261e-11	0.139854	0.544403	0.795612	TRUE	rs661823	0.7257	0.9241	21212	0.00147722	0.350851	0.964385	-1.60813	0.544307	0.9241	221	0.0322565	0.606313	0.41091	-0.18906	-1.79719	5.49599e-16	FALSE	FALSE
FAIM2	rs7132908	ASIC1	ENSG00000110881.11	Prostate	1052	1.805e-10	0.315744	8.0261e-11	0.139854	0.544403	0.795612	TRUE	rs77267317	0.9069	0.9367	21133	0.00175397	0.11695	0.957993	-1.5784	0.906511	0.9367	221	0.0381569	0.11744	0.370939	-0.229205	-1.80761	5.43905e-16	FALSE	FALSE
FAIM2	rs7132908	ASIC1	ENSG00000110881.11	Prostate	1052	1.805e-10	0.315744	8.0261e-11	0.139854	0.544403	0.795612	TRUE	rs897059	0.8922	0.0728	21055	0.00154642	0.135521	0.962778	-1.63659	0.527087	0.0728	221	0.0335176	0.632459	0.401659	-0.176465	-1.81306	5.4095e-16	FALSE	FALSE
FAIM2	rs7132908	ASIC1	ENSG00000110881.11	Prostate	1052	1.805e-10	0.315744	8.0261e-11	0.139854	0.544403	0.795612	TRUE	rs687048	0.3677	0.6425	21257	0.000450129	0.90079	0.988872	-1.84795	0.184704	0.6425	221	0.00984983	1.32641	0.695522	0.01726	-1.83069	5.31495e-16	FALSE	FALSE
FAIM2	rs7132908	ASIC1	ENSG00000110881.11	Prostate	1052	1.805e-10	0.315744	8.0261e-11	0.139854	0.544403	0.795612	TRUE	rs373805	0.2126	0.2272	21283	0.000588139	1.24645	0.98551	-1.35157	0.969267	0.2272	221	0.0128855	0.0385276	0.635853	-0.504627	-1.8562	5.18107e-16	FALSE	FALSE
FAIM2	rs7132908	ASIC1	ENSG00000110881.11	Prostate	1052	1.805e-10	0.315744	8.0261e-11	0.139854	0.544403	0.795612	TRUE	rs706785	0.8468	0.0788	21089	0.00143566	0.193203	0.965352	-1.66324	0.542848	0.0788	221	0.0311672	0.608512	0.419251	-0.194097	-1.85734	5.17519e-16	FALSE	FALSE
FAIM2	rs7132908	ASIC1	ENSG00000110881.11	Prostate	1052	1.805e-10	0.315744	8.0261e-11	0.139854	0.544403	0.795612	TRUE	rs1470907	0.8068	0.0715	21056	0.00157226	0.244556	0.96218	-1.60869	0.912573	0.0715	221	0.0340792	0.109794	0.397672	-0.25108	-1.85977	5.16263e-16	FALSE	FALSE
FAIM2	rs7132908	ASIC1	ENSG00000110881.11	Prostate	1052	1.805e-10	0.315744	8.0261e-11	0.139854	0.544403	0.795612	TRUE	rs297906	0.2234	0.7697	21284	0.000582532	1.21754	0.985646	-1.3913	0.724754	0.7697	221	0.0127633	0.352112	0.638057	-0.468581	-1.85988	5.16206e-16	FALSE	FALSE
FAIM2	rs7132908	ASIC1	ENSG00000110881.11	Prostate	1052	1.805e-10	0.315744	8.0261e-11	0.139854	0.544403	0.795612	TRUE	rs59556663	0.9887	0.9113	21320	0.00127531	0.0141629	0.969102	-1.73844	0.382141	0.9113	221	0.0279893	0.873958	0.445639	-0.124779	-1.86322	5.14484e-16	FALSE	FALSE
FAIM2	rs7132908	ASIC1	ENSG00000110881.11	Prostate	1052	1.805e-10	0.315744	8.0261e-11	0.139854	0.544403	0.795612	TRUE	rs297905	0.2169	0.7707	21284	0.000584314	1.23481	0.985602	-1.36894	0.934193	0.7707	221	0.0128023	0.0825706	0.637352	-0.504989	-1.87393	5.09001e-16	FALSE	FALSE
FAIM2	rs7132908	ASIC1	ENSG00000110881.11	Prostate	1052	1.805e-10	0.315744	8.0261e-11	0.139854	0.544403	0.795612	TRUE	rs296747	0.7688	0.9186	21209	0.00138585	0.293945	0.966514	-1.65656	0.594773	0.9186	221	0.0302571	0.531932	0.426483	-0.217647	-1.8742	5.08864e-16	FALSE	FALSE
FAIM2	rs7132908	ASIC1	ENSG00000110881.11	Prostate	1052	1.805e-10	0.315744	8.0261e-11	0.139854	0.544403	0.795612	TRUE	rs11169160	0.855	0.0725	21056	0.00155225	0.182743	0.962643	-1.62755	0.853246	0.0725	221	0.0336454	0.184978	0.400745	-0.249178	-1.87673	5.0758e-16	FALSE	FALSE
FAIM2	rs7132908	ASIC1	ENSG00000110881.11	Prostate	1052	1.805e-10	0.315744	8.0261e-11	0.139854	0.544403	0.795612	TRUE	rs3741555	0.8636	0.072	21056	0.00156218	0.171793	0.962413	-1.62635	0.933545	0.072	221	0.0338608	0.0833855	0.399214	-0.25337	-1.87972	5.06063e-16	FALSE	FALSE
FAIM2	rs7132908	ASIC1	ENSG00000110881.11	Prostate	1052	1.805e-10	0.315744	8.0261e-11	0.139854	0.544403	0.795612	TRUE	rs3813526	0.8714	0.928	21056	0.00156218	0.16188	0.962413	-1.62794	0.933545	0.928	221	0.0338608	0.0833855	0.399214	-0.25337	-1.88131	5.05259e-16	FALSE	FALSE
FAIM2	rs7132908	ASIC1	ENSG00000110881.11	Prostate	1052	1.805e-10	0.315744	8.0261e-11	0.139854	0.544403	0.795612	TRUE	rs17123981	0.4489	0.8832	21310	0.000999777	0.75725	0.975615	-1.57717	0.738416	0.8832	221	0.0219319	0.333952	0.506393	-0.324771	-1.90194	4.94942e-16	FALSE	FALSE
FAIM2	rs7132908	ASIC1	ENSG00000110881.11	Prostate	1052	1.805e-10	0.315744	8.0261e-11	0.139854	0.544403	0.795612	TRUE	rs457487	0.6865	0.7195	21267	0.000512057	0.403609	0.98736	-2.10504	0.133612	0.7195	221	0.0112102	1.50001	0.667453	0.200407	-1.90463	4.93613e-16	FALSE	FALSE
FAIM2	rs7132908	ASIC1	ENSG00000110881.11	Prostate	1052	1.805e-10	0.315744	8.0261e-11	0.139854	0.544403	0.795612	TRUE	rs638515	0.9919	0.5364	20003	0.000441836	0.010152	0.989075	-2.25829	0.0980518	0.5364	221	0.00909799	1.65437	0.712071	0.351931	-1.90636	4.92761e-16	FALSE	FALSE
FAIM2	rs7132908	ASIC1	ENSG00000110881.11	Prostate	1052	1.805e-10	0.315744	8.0261e-11	0.139854	0.544403	0.795612	TRUE	rs202071169	0.224	0.2366	21288	0.000571593	1.21596	0.985911	-1.40233	0.932147	0.2366	221	0.012526	0.0851439	0.642381	-0.511815	-1.91415	4.88937e-16	FALSE	FALSE
FAIM2	rs7132908	ASIC1	ENSG00000110881.11	Prostate	1052	1.805e-10	0.315744	8.0261e-11	0.139854	0.544403	0.795612	TRUE	rs297943	0.224	0.2366	21288	0.000571593	1.21596	0.985911	-1.40233	0.932147	0.2366	221	0.012526	0.0851439	0.642381	-0.511815	-1.91415	4.88937e-16	FALSE	FALSE
FAIM2	rs7132908	ASIC1	ENSG00000110881.11	Prostate	1052	1.805e-10	0.315744	8.0261e-11	0.139854	0.544403	0.795612	TRUE	rs1574598	0.7724	0.0833	20074	0.00143378	0.289237	0.965396	-1.64151	0.902351	0.0833	221	0.0296282	0.122692	0.431628	-0.279241	-1.92075	4.8572e-16	FALSE	FALSE
FAIM2	rs7132908	ASIC1	ENSG00000110881.11	Prostate	1052	1.805e-10	0.315744	8.0261e-11	0.139854	0.544403	0.795612	TRUE	rs7303233	0.6592	0.697	17953	0.000579664	0.441018	0.985715	-2.02843	0.161123	0.697	221	0.0107128	1.4013	0.67745	0.0993904	-1.92904	4.81712e-16	FALSE	FALSE
FAIM2	rs7132908	ASIC1	ENSG00000110881.11	Prostate	1052	1.805e-10	0.315744	8.0261e-11	0.139854	0.544403	0.795612	TRUE	rs905619	0.7501	0.0831	21061	0.00136958	0.318508	0.966894	-1.65498	0.902351	0.0831	221	0.029693	0.122692	0.431092	-0.278774	-1.93375	4.79446e-16	FALSE	FALSE
FAIM2	rs7132908	ASIC1	ENSG00000110881.11	Prostate	1052	1.805e-10	0.315744	8.0261e-11	0.139854	0.544403	0.795612	TRUE	rs12370694	0.7779	0.0843	21062	0.00135179	0.282057	0.96731	-1.67187	0.805277	0.0843	221	0.0293087	0.246524	0.43429	-0.27164	-1.94351	4.74792e-16	FALSE	FALSE
FAIM2	rs7132908	ASIC1	ENSG00000110881.11	Prostate	1052	1.805e-10	0.315744	8.0261e-11	0.139854	0.544403	0.795612	TRUE	rs73116330	0.8309	0.0825	21062	0.00137857	0.213547	0.966684	-1.67882	0.912578	0.0825	221	0.0298894	0.109787	0.429476	-0.278012	-1.95683	4.68509e-16	FALSE	FALSE
FAIM2	rs7132908	ASIC1	ENSG00000110881.11	Prostate	1052	1.805e-10	0.315744	8.0261e-11	0.139854	0.544403	0.795612	TRUE	rs11169216	0.4571	0.835	16360	0.000975068	0.743631	0.976203	-1.59919	0.643141	0.835	221	0.0164213	0.463312	0.57809	-0.369436	-1.96863	4.63013e-16	FALSE	FALSE
FAIM2	rs7132908	ASIC1	ENSG00000110881.11	Prostate	1052	1.805e-10	0.315744	8.0261e-11	0.139854	0.544403	0.795612	TRUE	rs76908531	0.9276	0.085	21321	0.00132538	0.0908648	0.967928	-1.71589	0.719144	0.085	221	0.0290896	0.359603	0.436134	-0.25827	-1.97416	4.60457e-16	FALSE	FALSE
FAIM2	rs7132908	ASIC1	ENSG00000110881.11	Prostate	1052	1.805e-10	0.315744	8.0261e-11	0.139854	0.544403	0.795612	TRUE	rs923911	0.7959	0.1501	21307	0.00080857	0.258657	0.980186	-1.9279	0.255087	0.1501	221	0.0177349	1.13808	0.559216	-0.0474443	-1.97535	4.59913e-16	FALSE	FALSE
FAIM2	rs7132908	ASIC1	ENSG00000110881.11	Prostate	1052	1.805e-10	0.315744	8.0261e-11	0.139854	0.544403	0.795612	TRUE	rs1470908	0.948	0.093	21128	0.00123322	0.0652185	0.970092	-1.75275	0.567917	0.093	221	0.0268218	0.571122	0.456188	-0.230176	-1.98292	4.56442e-16	FALSE	FALSE
FAIM2	rs7132908	ASIC1	ENSG00000110881.11	Prostate	1052	1.805e-10	0.315744	8.0261e-11	0.139854	0.544403	0.795612	TRUE	rs416959	0.4889	0.8338	21286	0.000745078	0.692059	0.981714	-1.76571	0.395541	0.8338	221	0.0163262	0.849612	0.579506	-0.224007	-1.98971	4.53352e-16	FALSE	FALSE
FAIM2	rs7132908	ASIC1	ENSG00000110881.11	Prostate	1052	1.805e-10	0.315744	8.0261e-11	0.139854	0.544403	0.795612	TRUE	rs623878	0.9813	0.8828	21195	0.00100223	0.0234391	0.975557	-1.85543	0.400204	0.8828	221	0.0218669	0.841257	0.507134	-0.174307	-2.02974	4.35564e-16	FALSE	FALSE
FAIM2	rs7132908	ASIC1	ENSG00000110881.11	Prostate	1052	1.805e-10	0.315744	8.0261e-11	0.139854	0.544403	0.795612	TRUE	rs297942	0.855	0.3915	21266	0.000433821	0.182743	0.989271	-2.25088	0.126638	0.3915	221	0.00949698	1.52749	0.703191	0.213023	-2.03785	4.32045e-16	FALSE	FALSE
FAIM2	rs7132908	ASIC1	ENSG00000110881.11	Prostate	1052	1.805e-10	0.315744	8.0261e-11	0.139854	0.544403	0.795612	TRUE	rs836961	0.2826	0.2296	21284	0.000583777	1.0745	0.985616	-1.55183	0.894474	0.2296	221	0.0127906	0.132645	0.637564	-0.501845	-2.05368	4.25261e-16	FALSE	FALSE
FAIM2	rs7132908	ASIC1	ENSG00000110881.11	Prostate	1052	1.805e-10	0.315744	8.0261e-11	0.139854	0.544403	0.795612	TRUE	rs60268875	0.9613	0.8949	21321	0.00109598	0.0485223	0.973331	-1.81098	0.547786	0.8949	221	0.0240547	0.601081	0.483302	-0.24284	-2.05382	4.252e-16	FALSE	FALSE
FAIM2	rs7132908	ASIC1	ENSG00000110881.11	Prostate	1052	1.805e-10	0.315744	8.0261e-11	0.139854	0.544403	0.795612	TRUE	rs296742	0.5814	0.8345	20033	0.000794362	0.551341	0.980528	-1.82035	0.409697	0.8345	221	0.0163815	0.824427	0.578682	-0.235524	-2.05588	4.24328e-16	FALSE	FALSE
FAIM2	rs7132908	ASIC1	ENSG00000110881.11	Prostate	1052	1.805e-10	0.315744	8.0261e-11	0.139854	0.544403	0.795612	TRUE	rs1247807	0.9299	0.8937	21200	0.00109126	0.0879707	0.973443	-1.81047	0.553316	0.8937	221	0.0238151	0.592799	0.485803	-0.247216	-2.05768	4.23563e-16	FALSE	FALSE
FAIM2	rs7132908	ASIC1	ENSG00000110881.11	Prostate	1052	1.805e-10	0.315744	8.0261e-11	0.139854	0.544403	0.795612	TRUE	rs659674	0.844	0.5903	21261	0.000427431	0.19678	0.989427	-2.25558	0.132764	0.5903	221	0.0093549	1.50329	0.706328	0.185464	-2.07011	4.18329e-16	FALSE	FALSE
FAIM2	rs7132908	ASIC1	ENSG00000110881.11	Prostate	1052	1.805e-10	0.315744	8.0261e-11	0.139854	0.544403	0.795612	TRUE	rs11169155	0.8735	0.8963	21208	0.00111495	0.159214	0.972882	-1.79145	0.783764	0.8963	221	0.0243414	0.274417	0.480344	-0.309208	-2.10066	4.05745e-16	FALSE	FALSE
FAIM2	rs7132908	ASIC1	ENSG00000110881.11	Prostate	1052	1.805e-10	0.315744	8.0261e-11	0.139854	0.544403	0.795612	TRUE	rs11169156	0.8804	0.104	21208	0.00111211	0.150462	0.972949	-1.79401	0.783764	0.104	221	0.0242793	0.274417	0.480982	-0.309798	-2.10381	4.04469e-16	FALSE	FALSE
FAIM2	rs7132908	ASIC1	ENSG00000110881.11	Prostate	1052	1.805e-10	0.315744	8.0261e-11	0.139854	0.544403	0.795612	TRUE	rs448508	0.371	0.2291	21282	0.000584727	0.894602	0.985592	-1.72561	0.603425	0.2291	221	0.0128102	0.519482	0.63721	-0.420987	-2.1466	3.87527e-16	FALSE	FALSE
FAIM2	rs7132908	ASIC1	ENSG00000110881.11	Prostate	1052	1.805e-10	0.315744	8.0261e-11	0.139854	0.544403	0.795612	TRUE	rs1964676	0.2304	0.6035	21256	0.000432102	1.19933	0.989313	-1.55785	0.94174	0.6035	221	0.00945491	0.0730831	0.704117	-0.607016	-2.16486	3.80512e-16	FALSE	FALSE
FAIM2	rs7132908	ASIC1	ENSG00000110881.11	Prostate	1052	1.805e-10	0.315744	8.0261e-11	0.139854	0.544403	0.795612	TRUE	rs3736309	0.8246	0.8679	21295	0.000900199	0.221632	0.97799	-1.88412	0.544908	0.8679	221	0.0197336	0.605408	0.532752	-0.282816	-2.16693	3.79726e-16	FALSE	FALSE
FAIM2	rs7132908	ASIC1	ENSG00000110881.11	Prostate	1052	1.805e-10	0.315744	8.0261e-11	0.139854	0.544403	0.795612	TRUE	rs1077520	0.8016	0.8148	21280	0.000684424	0.251277	0.983177	-2.01147	0.317029	0.8148	221	0.0149929	1.00058	0.600114	-0.157881	-2.16935	3.78808e-16	FALSE	FALSE
FAIM2	rs7132908	ASIC1	ENSG00000110881.11	Prostate	1052	1.805e-10	0.315744	8.0261e-11	0.139854	0.544403	0.795612	TRUE	rs61926091	0.9469	0.4662	21260	0.000415408	0.0666002	0.989722	-2.28666	0.15143	0.4662	221	0.00909132	1.4345	0.712221	0.110018	-2.17664	3.76058e-16	FALSE	FALSE
FAIM2	rs7132908	ASIC1	ENSG00000110881.11	Prostate	1052	1.805e-10	0.315744	8.0261e-11	0.139854	0.544403	0.795612	TRUE	rs584385	0.6372	0.4107	21263	0.000427074	0.471617	0.989436	-2.16511	0.207495	0.4107	221	0.00934795	1.26048	0.706482	-0.0516721	-2.21678	3.6126e-16	FALSE	FALSE
FAIM2	rs7132908	ASIC1	ENSG00000110881.11	Prostate	1052	1.805e-10	0.315744	8.0261e-11	0.139854	0.544403	0.795612	TRUE	rs467323	0.4852	0.6988	20912	0.000499327	0.697964	0.987671	-1.95732	0.36592	0.6988	221	0.010749	0.904142	0.676711	-0.288008	-2.24532	3.51096e-16	FALSE	FALSE
FAIM2	rs7132908	ASIC1	ENSG00000110881.11	Prostate	1052	1.805e-10	0.315744	8.0261e-11	0.139854	0.544403	0.795612	TRUE	rs450798	0.3355	0.7262	21009	0.000526131	0.963095	0.987017	-1.71432	0.978802	0.7262	221	0.0113786	0.0265709	0.664136	-0.545291	-2.25961	3.46115e-16	FALSE	FALSE
FAIM2	rs7132908	ASIC1	ENSG00000110881.11	Prostate	1052	1.805e-10	0.315744	8.0261e-11	0.139854	0.544403	0.795612	TRUE	rs2878771	0.7043	0.1819	21280	0.000694029	0.379522	0.982945	-1.96487	0.533463	0.1819	221	0.0152033	0.622728	0.596764	-0.338407	-2.30328	3.31327e-16	FALSE	FALSE
FAIM2	rs7132908	ASIC1	ENSG00000110881.11	Prostate	1052	1.805e-10	0.315744	8.0261e-11	0.139854	0.544403	0.795612	TRUE	rs297916	0.3931	0.7253	21275	0.000518493	0.854009	0.987204	-1.81929	0.686025	0.7253	221	0.0113554	0.404255	0.664592	-0.491899	-2.31119	3.28715e-16	FALSE	FALSE
FAIM2	rs7132908	ASIC1	ENSG00000110881.11	Prostate	1052	1.805e-10	0.315744	8.0261e-11	0.139854	0.544403	0.795612	TRUE	rs10875989	0.5604	0.7303	21268	0.000524662	0.582247	0.987053	-2.00614	0.407081	0.7303	221	0.0114867	0.829041	0.662024	-0.314882	-2.32103	3.25498e-16	FALSE	FALSE
FAIM2	rs7132908	ASIC1	ENSG00000110881.11	Prostate	1052	1.805e-10	0.315744	8.0261e-11	0.139854	0.544403	0.795612	TRUE	rs3759126	0.9871	0.8	21279	0.000645531	0.0161685	0.984118	-2.07116	0.398662	0.8	221	0.0141403	0.844013	0.614078	-0.257339	-2.3285	3.23076e-16	FALSE	FALSE
FAIM2	rs7132908	ASIC1	ENSG00000110881.11	Prostate	1052	1.805e-10	0.315744	8.0261e-11	0.139854	0.544403	0.795612	TRUE	rs297918	0.3802	0.7297	21275	0.000523756	0.877528	0.987075	-1.79426	0.904734	0.7297	221	0.0114706	0.119683	0.662337	-0.538109	-2.33237	3.21827e-16	FALSE	FALSE
FAIM2	rs7132908	ASIC1	ENSG00000110881.11	Prostate	1052	1.805e-10	0.315744	8.0261e-11	0.139854	0.544403	0.795612	TRUE	rs1198112677	0.7164	0.4014	21259	0.000430261	0.363274	0.989358	-2.20619	0.247352	0.4014	221	0.00941594	1.15681	0.704977	-0.138651	-2.34484	3.17838e-16	FALSE	FALSE
FAIM2	rs7132908	ASIC1	ENSG00000110881.11	Prostate	1052	1.805e-10	0.315744	8.0261e-11	0.139854	0.544403	0.795612	TRUE	rs661776	0.7164	0.4014	21259	0.000430261	0.363274	0.989358	-2.20619	0.247352	0.4014	221	0.00941594	1.15681	0.704977	-0.138651	-2.34484	3.17838e-16	FALSE	FALSE
FAIM2	rs7132908	ASIC1	ENSG00000110881.11	Prostate	1052	1.805e-10	0.315744	8.0261e-11	0.139854	0.544403	0.795612	TRUE	rs369235	0.2871	0.4619	21259	0.000415944	1.0645	0.989708	-1.72746	0.915265	0.4619	221	0.00910263	0.1064	0.711966	-0.618309	-2.34577	3.17543e-16	FALSE	FALSE
FAIM2	rs7132908	ASIC1	ENSG00000110881.11	Prostate	1052	1.805e-10	0.315744	8.0261e-11	0.139854	0.544403	0.795612	TRUE	rs584878	0.8721	0.1551	21032	0.000797427	0.160992	0.980454	-1.95479	0.78027	0.1551	221	0.0172648	0.278967	0.565828	-0.39514	-2.34993	3.16226e-16	FALSE	FALSE
FAIM2	rs7132908	ASIC1	ENSG00000110881.11	Prostate	1052	1.805e-10	0.315744	8.0261e-11	0.139854	0.544403	0.795612	TRUE	rs2655060	0.7764	0.5824	21257	0.000425113	0.284014	0.989484	-2.23752	0.234039	0.5824	221	0.00930242	1.19002	0.707493	-0.113677	-2.3512	3.15825e-16	FALSE	FALSE
FAIM2	rs7132908	ASIC1	ENSG00000110881.11	Prostate	1052	1.805e-10	0.315744	8.0261e-11	0.139854	0.544403	0.795612	TRUE	rs402813	0.8257	0.7938	21278	0.000631042	0.22022	0.984469	-2.05859	0.43624	0.7938	221	0.0138222	0.778558	0.619455	-0.295334	-2.35392	3.14966e-16	FALSE	FALSE
FAIM2	rs7132908	ASIC1	ENSG00000110881.11	Prostate	1052	1.805e-10	0.315744	8.0261e-11	0.139854	0.544403	0.795612	TRUE	rs836567	0.6887	0.5836	21261	0.000425382	0.40062	0.989477	-2.19771	0.255193	0.5836	221	0.00931004	1.13783	0.707324	-0.156476	-2.35419	3.14882e-16	FALSE	FALSE
FAIM2	rs7132908	ASIC1	ENSG00000110881.11	Prostate	1052	1.805e-10	0.315744	8.0261e-11	0.139854	0.544403	0.795612	TRUE	rs584105	0.5998	0.4041	20638	0.000442241	0.524688	0.989065	-2.12174	0.304657	0.4041	221	0.0093954	1.0265	0.705431	-0.239465	-2.36121	3.12678e-16	FALSE	FALSE
FAIM2	rs7132908	ASIC1	ENSG00000110881.11	Prostate	1052	1.805e-10	0.315744	8.0261e-11	0.139854	0.544403	0.795612	TRUE	rs297909	0.4257	0.2617	21275	0.000534666	0.796571	0.98681	-1.85106	0.81677	0.2617	221	0.0117096	0.231701	0.657711	-0.518395	-2.36945	3.10111e-16	FALSE	FALSE
FAIM2	rs7132908	ASIC1	ENSG00000110881.11	Prostate	1052	1.805e-10	0.315744	8.0261e-11	0.139854	0.544403	0.795612	TRUE	rs671589	0.7451	0.2844	21265	0.000507836	0.325107	0.987463	-2.13736	0.340074	0.2844	221	0.0111167	0.954019	0.669309	-0.248699	-2.38606	3.05003e-16	FALSE	FALSE
FAIM2	rs7132908	ASIC1	ENSG00000110881.11	Prostate	1052	1.805e-10	0.315744	8.0261e-11	0.139854	0.544403	0.795612	TRUE	rs12821615	0.7554	0.2255	21284	0.000591245	0.311527	0.985434	-2.06672	0.469923	0.2255	221	0.0129542	0.722604	0.634622	-0.337725	-2.40445	2.99447e-16	FALSE	FALSE
FAIM2	rs7132908	ASIC1	ENSG00000110881.11	Prostate	1052	1.805e-10	0.315744	8.0261e-11	0.139854	0.544403	0.795612	TRUE	rs296746	0.6245	0.3716	21261	0.000442683	0.489483	0.989054	-2.13891	0.336994	0.3716	221	0.00968871	0.960122	0.699003	-0.278145	-2.41705	2.95695e-16	FALSE	FALSE
FAIM2	rs7132908	ASIC1	ENSG00000110881.11	Prostate	1052	1.805e-10	0.315744	8.0261e-11	0.139854	0.544403	0.795612	TRUE	rs3759125	0.456	0.5389	20269	0.000436368	0.74545	0.989209	-1.98965	0.463363	0.5389	221	0.00910488	0.73332	0.711915	-0.430831	-2.42048	2.94683e-16	FALSE	FALSE
FAIM2	rs7132908	ASIC1	ENSG00000110881.11	Prostate	1052	1.805e-10	0.315744	8.0261e-11	0.139854	0.544403	0.795612	TRUE	rs427758	0.7842	0.2103	21280	0.000621893	0.27385	0.984691	-2.05272	0.553979	0.2103	221	0.0136231	0.591808	0.62287	-0.378507	-2.43123	2.91533e-16	FALSE	FALSE
FAIM2	rs7132908	ASIC1	ENSG00000110881.11	Prostate	1052	1.805e-10	0.315744	8.0261e-11	0.139854	0.544403	0.795612	TRUE	rs426496	0.8313	0.1919	21280	0.000666004	0.213035	0.983623	-2.03361	0.67652	0.1919	221	0.0145894	0.417217	0.606642	-0.413719	-2.44732	2.86878e-16	FALSE	FALSE
FAIM2	rs7132908	ASIC1	ENSG00000110881.11	Prostate	1052	1.805e-10	0.315744	8.0261e-11	0.139854	0.544403	0.795612	TRUE	rs3741559	0.8858	0.1792	21015	0.000711023	0.143621	0.982535	-2.01364	0.84053	0.1792	221	0.0153816	0.201216	0.593955	-0.438622	-2.45226	2.85465e-16	FALSE	FALSE
FAIM2	rs7132908	ASIC1	ENSG00000110881.11	Prostate	1052	1.805e-10	0.315744	8.0261e-11	0.139854	0.544403	0.795612	TRUE	rs403201	0.9246	0.1914	21279	0.000667362	0.094641	0.98359	-2.05052	0.689231	0.1914	221	0.0146185	0.399899	0.606167	-0.417445	-2.46796	2.81018e-16	FALSE	FALSE
FAIM2	rs7132908	ASIC1	ENSG00000110881.11	Prostate	1052	1.805e-10	0.315744	8.0261e-11	0.139854	0.544403	0.795612	TRUE	rs439779	0.9593	0.1907	21279	0.000669233	0.051032	0.983544	-2.05227	0.689231	0.1907	221	0.0146594	0.399899	0.605499	-0.416651	-2.46892	2.8075e-16	FALSE	FALSE
FAIM2	rs7132908	ASIC1	ENSG00000110881.11	Prostate	1052	1.805e-10	0.315744	8.0261e-11	0.139854	0.544403	0.795612	TRUE	rs34119994	0.8216	0.8028	21280	0.000652383	0.225488	0.983952	-2.04108	0.723794	0.8028	221	0.014291	0.353393	0.611562	-0.434623	-2.4757	2.78853e-16	FALSE	FALSE
FAIM2	rs7132908	ASIC1	ENSG00000110881.11	Prostate	1052	1.805e-10	0.315744	8.0261e-11	0.139854	0.544403	0.795612	TRUE	rs61926092	0.8594	0.8009	21279	0.000647721	0.177138	0.984065	-2.05418	0.680941	0.8009	221	0.0141882	0.411179	0.613276	-0.423179	-2.47736	2.7839e-16	FALSE	FALSE
FAIM2	rs7132908	ASIC1	ENSG00000110881.11	Prostate	1052	1.805e-10	0.315744	8.0261e-11	0.139854	0.544403	0.795612	TRUE	rs706795	0.7814	0.4087	21254	0.000427893	0.277495	0.989416	-2.23611	0.310392	0.4087	221	0.00936193	1.0144	0.706172	-0.249052	-2.48516	2.76227e-16	FALSE	FALSE
FAIM2	rs7132908	ASIC1	ENSG00000110881.11	Prostate	1052	1.805e-10	0.315744	8.0261e-11	0.139854	0.544403	0.795612	TRUE	rs640081	0.4164	0.6629	21260	0.000462614	0.812683	0.988567	-1.90917	0.919771	0.6629	221	0.0101244	0.100722	0.689667	-0.581556	-2.49073	2.74694e-16	FALSE	FALSE
FAIM2	rs7132908	ASIC1	ENSG00000110881.11	Prostate	1052	1.805e-10	0.315744	8.0261e-11	0.139854	0.544403	0.795612	TRUE	rs467199	0.953	0.1912	20292	0.000700382	0.0589399	0.982792	-2.02948	0.957493	0.1912	221	0.0146301	0.0532998	0.605977	-0.464812	-2.49429	2.73717e-16	FALSE	FALSE
FAIM2	rs7132908	ASIC1	ENSG00000110881.11	Prostate	1052	1.805e-10	0.315744	8.0261e-11	0.139854	0.544403	0.795612	TRUE	rs297938	0.5029	0.315	21278	0.000478693	0.669934	0.988174	-1.99698	0.999329	0.315	221	0.0104852	0.000840974	0.682124	-0.573047	-2.57003	2.53751e-16	FALSE	FALSE
FAIM2	rs7132908	ASIC1	ENSG00000110881.11	Prostate	1052	1.805e-10	0.315744	8.0261e-11	0.139854	0.544403	0.795612	TRUE	rs416594	0.7089	0.4183	20990	0.000430318	0.373334	0.989357	-2.20246	0.430417	0.4183	221	0.00929803	0.788478	0.707591	-0.394847	-2.59731	2.46923e-16	FALSE	FALSE
FAIM2	rs7132908	ASIC1	ENSG00000110881.11	Prostate	1052	1.805e-10	0.315744	8.0261e-11	0.139854	0.544403	0.795612	TRUE	rs443940	0.5392	0.3223	21260	0.00047329	0.614023	0.988306	-2.03804	0.865892	0.3223	221	0.0103581	0.168879	0.684763	-0.56745	-2.60549	2.44911e-16	FALSE	FALSE
FAIM2	rs7132908	ASIC1	ENSG00000110881.11	Prostate	1052	1.805e-10	0.315744	8.0261e-11	0.139854	0.544403	0.795612	TRUE	rs182423	0.7941	0.2906	21276	0.000501085	0.26099	0.987628	-2.16252	0.5675	0.2906	221	0.0109747	0.571737	0.67215	-0.447743	-2.61026	2.43745e-16	FALSE	FALSE
FAIM2	rs7132908	ASIC1	ENSG00000110881.11	Prostate	1052	1.805e-10	0.315744	8.0261e-11	0.139854	0.544403	0.795612	TRUE	rs297907	0.5398	0.3489	21008	0.000460527	0.613115	0.988618	-2.05204	0.898622	0.3489	221	0.00995931	0.127402	0.693176	-0.585114	-2.63715	2.37277e-16	FALSE	FALSE
FAIM2	rs7132908	ASIC1	ENSG00000110881.11	Prostate	1052	1.805e-10	0.315744	8.0261e-11	0.139854	0.544403	0.795612	TRUE	rs444124	0.9748	0.3156	21264	0.000478516	0.0315888	0.988179	-2.21843	0.514658	0.3156	221	0.0104744	0.651602	0.682347	-0.42854	-2.64697	2.34961e-16	FALSE	FALSE
FAIM2	rs7132908	ASIC1	ENSG00000110881.11	Prostate	1052	1.805e-10	0.315744	8.0261e-11	0.139854	0.544403	0.795612	TRUE	rs10783332	0.6711	0.7118	21276	0.000503555	0.424639	0.987568	-2.10469	0.876298	0.7118	221	0.0110287	0.155664	0.671066	-0.547819	-2.65251	2.33662e-16	FALSE	FALSE
FAIM2	rs7132908	ASIC1	ENSG00000110881.11	Prostate	1052	1.805e-10	0.315744	8.0261e-11	0.139854	0.544403	0.795612	TRUE	rs461872	0.5042	0.527	20271	0.000434952	0.667896	0.989243	-2.04546	0.86493	0.527	221	0.00907624	0.170102	0.712561	-0.613064	-2.65853	2.3226e-16	FALSE	FALSE
FAIM2	rs7132908	ASIC1	ENSG00000110881.11	Prostate	1052	1.805e-10	0.315744	8.0261e-11	0.139854	0.544403	0.795612	TRUE	rs1248366	0.7014	0.3023	21262	0.000490092	0.383431	0.987896	-2.13449	0.863783	0.3023	221	0.0107268	0.171561	0.677164	-0.55534	-2.68983	2.25102e-16	FALSE	FALSE
FAIM2	rs7132908	ASIC1	ENSG00000110881.11	Prostate	1052	1.805e-10	0.315744	8.0261e-11	0.139854	0.544403	0.795612	TRUE	rs1269814	0.7153	0.3027	21262	0.000489725	0.364747	0.987905	-2.14176	0.863783	0.3027	221	0.0107188	0.171561	0.677328	-0.555591	-2.69735	2.23414e-16	FALSE	FALSE
FAIM2	rs7132908	ASIC1	ENSG00000110881.11	Prostate	1052	1.805e-10	0.315744	8.0261e-11	0.139854	0.544403	0.795612	TRUE	rs296736	0.5743	0.5313	21259	0.000415156	0.56173	0.989728	-2.133	0.759501	0.5313	221	0.00908538	0.306136	0.712355	-0.589633	-2.72264	2.17837e-16	FALSE	FALSE
FAIM2	rs7132908	ASIC1	ENSG00000110881.11	Prostate	1052	1.805e-10	0.315744	8.0261e-11	0.139854	0.544403	0.795612	TRUE	rs2720305	0.9506	0.3041	20907	0.000496745	0.0619533	0.987734	-2.19855	0.835873	0.3041	221	0.0106909	0.207175	0.677897	-0.551893	-2.75045	2.11862e-16	FALSE	FALSE
FAIM2	rs7132908	CCDC65	ENSG00000139537.10	Muscle_Skeletal	726	3.24135e-10	0.566999	3.20895e-11	0.0557559	0.377245	0.871234	FALSE	rs7132908	3.999e-16	0.3905	24106	0.000383062	8.13859	0.990514	30.4752	0.0093693	0.3905	706	0.00297557	2.59828	0.883199	1.90761	32.3828	0.994909	TRUE	FALSE
FAIM2	rs7132908	CCDC65	ENSG00000139537.10	Muscle_Skeletal	726	3.24135e-10	0.566999	3.20895e-11	0.0557559	0.377245	0.871234	FALSE	rs3205718	7.202e-14	0.377	21257	0.000440207	7.48413	0.989115	25.4411	0.0563047	0.377	706	0.00301534	1.90867	0.881823	0.538465	25.9796	0.00164774	FALSE	FALSE
FAIM2	rs7132908	CCDC65	ENSG00000139537.10	Muscle_Skeletal	726	3.24135e-10	0.566999	3.20895e-11	0.0557559	0.377245	0.871234	FALSE	rs7306275	1.263e-13	0.3787	21262	0.000439327	7.41	0.989136	24.8946	0.0903111	0.3787	706	0.00301001	1.69376	0.882007	0.196596	25.0912	0.000677773	FALSE	FALSE
FAIM2	rs7132908	CCDC65	ENSG00000139537.10	Muscle_Skeletal	726	3.24135e-10	0.566999	3.20895e-11	0.0557559	0.377245	0.871234	FALSE	rs12367809	1.727e-13	0.3796	21259	0.000438983	7.36839	0.989145	24.5904	0.0801256	0.3796	706	0.00300723	1.74996	0.882103	0.281684	24.872	0.000544369	FALSE	FALSE
FAIM2	rs7132908	CCDC65	ENSG00000139537.10	Muscle_Skeletal	726	3.24135e-10	0.566999	3.20895e-11	0.0557559	0.377245	0.871234	FALSE	rs112502508	2.886e-13	0.6142	21258	0.000436309	7.29961	0.98921	24.0901	0.0959274	0.6142	706	0.00298878	1.66493	0.882742	0.151784	24.2419	0.000289888	FALSE	FALSE
FAIM2	rs7132908	CCDC65	ENSG00000139537.10	Muscle_Skeletal	726	3.24135e-10	0.566999	3.20895e-11	0.0557559	0.377245	0.871234	FALSE	rs113468108	3.808e-12	0.3313	21263	0.000466564	6.94413	0.98847	21.6011	0.00847943	0.3313	706	0.00319678	2.63236	0.875596	1.99153	23.5926	0.000151439	FALSE	FALSE
FAIM2	rs7132908	CCDC65	ENSG00000139537.10	Muscle_Skeletal	726	3.24135e-10	0.566999	3.20895e-11	0.0557559	0.377245	0.871234	FALSE	rs73116325	2.234e-12	0.3557	21255	0.000451186	7.01904	0.988846	22.1107	0.0169491	0.3557	706	0.00309025	2.38781	0.879241	1.44958	23.5603	0.000146624	FALSE	FALSE
FAIM2	rs7132908	CCDC65	ENSG00000139537.10	Muscle_Skeletal	726	3.24135e-10	0.566999	3.20895e-11	0.0557559	0.377245	0.871234	FALSE	rs73114137	3.808e-12	0.3323	21263	0.000465857	6.94413	0.988488	21.6007	0.00929916	0.3323	706	0.00319193	2.60086	0.875761	1.91925	23.52	0.000140832	FALSE	FALSE
FAIM2	rs7132908	CCDC65	ENSG00000139537.10	Muscle_Skeletal	726	3.24135e-10	0.566999	3.20895e-11	0.0557559	0.377245	0.871234	FALSE	rs7977000	4.081e-12	0.6679	21263	0.000465998	6.93435	0.988484	21.5337	0.00929916	0.6679	706	0.0031929	2.60086	0.875728	1.91927	23.453	0.000131704	FALSE	FALSE
FAIM2	rs7132908	CCDC65	ENSG00000139537.10	Muscle_Skeletal	726	3.24135e-10	0.566999	3.20895e-11	0.0557559	0.377245	0.871234	FALSE	rs73114141	4.081e-12	0.3323	21263	0.000465857	6.93435	0.988488	21.5336	0.00929916	0.3323	706	0.00319193	2.60086	0.875761	1.91925	23.4529	0.000131692	FALSE	FALSE
FAIM2	rs7132908	CCDC65	ENSG00000139537.10	Muscle_Skeletal	726	3.24135e-10	0.566999	3.20895e-11	0.0557559	0.377245	0.871234	FALSE	rs11612227	4.373e-12	0.3312	21263	0.000466635	6.92457	0.988469	21.467	0.00885695	0.3312	706	0.00319727	2.61753	0.87558	1.95745	23.4245	0.000128005	FALSE	FALSE
FAIM2	rs7132908	CCDC65	ENSG00000139537.10	Muscle_Skeletal	726	3.24135e-10	0.566999	3.20895e-11	0.0557559	0.377245	0.871234	FALSE	rs73114136	4.081e-12	0.3313	21263	0.000466564	6.93435	0.98847	21.534	0.0108758	0.3313	706	0.00319678	2.54666	0.875596	1.79723	23.3312	0.000116604	FALSE	FALSE
FAIM2	rs7132908	CCDC65	ENSG00000139537.10	Muscle_Skeletal	726	3.24135e-10	0.566999	3.20895e-11	0.0557559	0.377245	0.871234	FALSE	rs73114127	4.258e-12	0.6652	21263	0.000464116	6.92834	0.98853	21.4917	0.0106404	0.6652	706	0.00318	2.55429	0.876168	1.81382	23.3055	0.000113644	FALSE	FALSE
FAIM2	rs7132908	CCDC65	ENSG00000139537.10	Muscle_Skeletal	726	3.24135e-10	0.566999	3.20895e-11	0.0557559	0.377245	0.871234	FALSE	rs1893492	2.344e-12	0.6321	21253	0.000444685	7.01232	0.989005	22.0608	0.0292822	0.6321	706	0.00304544	2.17967	0.880783	1.02887	23.0897	9.1586e-05	FALSE	FALSE
FAIM2	rs7132908	CCDC65	ENSG00000139537.10	Muscle_Skeletal	726	3.24135e-10	0.566999	3.20895e-11	0.0557559	0.377245	0.871234	FALSE	rs11611070	5.02e-12	0.6687	21263	0.000466564	6.90501	0.98847	21.3333	0.0122986	0.6687	706	0.00319678	2.50346	0.875596	1.7017	23.035	8.67117e-05	FALSE	FALSE
FAIM2	rs7132908	CCDC65	ENSG00000139537.10	Muscle_Skeletal	726	3.24135e-10	0.566999	3.20895e-11	0.0557559	0.377245	0.871234	FALSE	rs11169199	4.546e-12	0.6145	21253	0.000436538	6.91908	0.989204	21.4141	0.0139663	0.6145	706	0.00298964	2.45813	0.882712	1.59529	23.0094	8.45174e-05	FALSE	FALSE
FAIM2	rs7132908	CCDC65	ENSG00000139537.10	Muscle_Skeletal	726	3.24135e-10	0.566999	3.20895e-11	0.0557559	0.377245	0.871234	FALSE	rs7953534	3.808e-12	0.3348	21264	0.000464094	6.94413	0.988531	21.5999	0.0181694	0.3348	706	0.00318	2.36215	0.876168	1.39998	22.9999	8.37189e-05	FALSE	FALSE
FAIM2	rs7132908	CCDC65	ENSG00000139537.10	Muscle_Skeletal	726	3.24135e-10	0.566999	3.20895e-11	0.0557559	0.377245	0.871234	FALSE	rs12146733	4.885e-12	0.3495	21258	0.000454749	6.90888	0.988759	21.3539	0.0159266	0.3495	706	0.00311509	2.41059	0.878388	1.49868	22.8526	7.2254e-05	FALSE	FALSE
FAIM2	rs7132908	CCDC65	ENSG00000139537.10	Muscle_Skeletal	726	3.24135e-10	0.566999	3.20895e-11	0.0557559	0.377245	0.871234	FALSE	rs17201502	8.076e-12	0.3629	20634	0.000460692	6.83719	0.988614	20.8698	0.0115607	0.3629	706	0.00306317	2.52528	0.880173	1.74559	22.6154	5.6995e-05	FALSE	FALSE
FAIM2	rs7132908	CCDC65	ENSG00000139537.10	Muscle_Skeletal	726	3.24135e-10	0.566999	3.20895e-11	0.0557559	0.377245	0.871234	FALSE	rs73116335	5.503e-12	0.6134	21255	0.000436036	6.89196	0.989217	21.2286	0.0281119	0.6134	706	0.00298648	2.19572	0.882821	1.0561	22.2847	4.09456e-05	FALSE	FALSE
FAIM2	rs7132908	CCDC65	ENSG00000139537.10	Muscle_Skeletal	726	3.24135e-10	0.566999	3.20895e-11	0.0557559	0.377245	0.871234	FALSE	rs4075681	8.113e-12	0.3321	21262	0.00046602	6.83654	0.988484	20.868	0.0180723	0.3321	706	0.0031929	2.36413	0.875728	1.40464	22.2726	4.04563e-05	FALSE	FALSE
FAIM2	rs7132908	CCDC65	ENSG00000139537.10	Muscle_Skeletal	726	3.24135e-10	0.566999	3.20895e-11	0.0557559	0.377245	0.871234	FALSE	rs7978693	7.113e-12	0.3337	21261	0.000464921	6.85537	0.988511	20.9949	0.0307818	0.3337	706	0.00318522	2.15988	0.87599	0.999589	21.9945	3.06323e-05	FALSE	FALSE
FAIM2	rs7132908	CCDC65	ENSG00000139537.10	Muscle_Skeletal	726	3.24135e-10	0.566999	3.20895e-11	0.0557559	0.377245	0.871234	FALSE	rs2720301	9.654e-12	0.6555	21258	0.00045783	6.81157	0.988684	20.6955	0.0232166	0.6555	706	0.0031362	2.26985	0.877665	1.21047	21.9059	2.80365e-05	FALSE	FALSE
FAIM2	rs7132908	CCDC65	ENSG00000139537.10	Muscle_Skeletal	726	3.24135e-10	0.566999	3.20895e-11	0.0557559	0.377245	0.871234	FALSE	rs7138803	6.059e-12	0.3835	19648	0.000473121	6.87826	0.98831	21.1542	0.048708	0.3835	706	0.00299548	1.97114	0.882509	0.643748	21.7979	2.51658e-05	FALSE	FALSE
FAIM2	rs7132908	CCDC65	ENSG00000139537.10	Muscle_Skeletal	726	3.24135e-10	0.566999	3.20895e-11	0.0557559	0.377245	0.871234	FALSE	rs10875972	3.841e-11	0.3532	21256	0.000452602	6.61008	0.988812	19.3557	0.00500458	0.3532	706	0.00310009	2.80674	0.878903	2.40632	21.7621	2.42799e-05	FALSE	FALSE
FAIM2	rs7132908	CCDC65	ENSG00000139537.10	Muscle_Skeletal	726	3.24135e-10	0.566999	3.20895e-11	0.0557559	0.377245	0.871234	FALSE	rs112405055	1.496e-11	0.3438	21258	0.000458273	6.74829	0.988673	20.2715	0.0232166	0.3438	706	0.00313923	2.26985	0.877561	1.21062	21.4821	1.83515e-05	FALSE	FALSE
FAIM2	rs7132908	CCDC65	ENSG00000139537.10	Muscle_Skeletal	726	3.24135e-10	0.566999	3.20895e-11	0.0557559	0.377245	0.871234	FALSE	rs751675	2.478e-11	0.3583	21255	0.000449727	6.67466	0.988882	19.7783	0.0148264	0.3583	706	0.00308025	2.43659	0.879585	1.55263	21.3309	1.57767e-05	FALSE	FALSE
FAIM2	rs7132908	CCDC65	ENSG00000139537.10	Muscle_Skeletal	726	3.24135e-10	0.566999	3.20895e-11	0.0557559	0.377245	0.871234	FALSE	rs11611168	1.14e-10	0.3704	21251	0.000443479	6.44711	0.989035	18.2982	0.0027951	0.3704	706	0.00303689	2.98942	0.881078	2.87228	21.1705	1.34384e-05	FALSE	FALSE
FAIM2	rs7132908	CCDC65	ENSG00000139537.10	Muscle_Skeletal	726	3.24135e-10	0.566999	3.20895e-11	0.0557559	0.377245	0.871234	FALSE	rs11169163	4.696e-11	0.6452	21255	0.000451699	6.58027	0.988834	19.1608	0.00945528	0.6452	706	0.00309377	2.59514	0.87912	1.90385	21.0646	1.20881e-05	FALSE	FALSE
FAIM2	rs7132908	CCDC65	ENSG00000139537.10	Muscle_Skeletal	726	3.24135e-10	0.566999	3.20895e-11	0.0557559	0.377245	0.871234	FALSE	rs66924167	7.896e-11	0.3857	21248	0.000436556	6.50257	0.989204	18.6492	0.00565736	0.3857	706	0.00298906	2.76701	0.882732	2.3076	20.9568	1.0852e-05	FALSE	FALSE
FAIM2	rs7132908	CCDC65	ENSG00000139537.10	Muscle_Skeletal	726	3.24135e-10	0.566999	3.20895e-11	0.0557559	0.377245	0.871234	FALSE	rs7313563	1.076e-10	0.384	21248	0.000437279	6.45587	0.989186	18.3503	0.00474457	0.384	706	0.00299401	2.82388	0.88256	2.44799	20.7983	9.26162e-06	FALSE	FALSE
FAIM2	rs7132908	CCDC65	ENSG00000139537.10	Muscle_Skeletal	726	3.24135e-10	0.566999	3.20895e-11	0.0557559	0.377245	0.871234	FALSE	rs2603105	3.029e-11	0.3576	21252	0.00045018	6.64515	0.988871	19.5842	0.0238108	0.3576	706	0.00308292	2.26017	0.879493	1.18836	20.7726	9.02654e-06	FALSE	FALSE
FAIM2	rs7132908	CCDC65	ENSG00000139537.10	Muscle_Skeletal	726	3.24135e-10	0.566999	3.20895e-11	0.0557559	0.377245	0.871234	FALSE	rs2720291	1.286e-11	0.4101	21258	0.000427364	6.77021	0.989429	20.4008	0.0760701	0.4101	706	0.0029275	1.77396	0.884869	0.311468	20.7122	8.49782e-06	FALSE	FALSE
FAIM2	rs7132908	CCDC65	ENSG00000139537.10	Muscle_Skeletal	726	3.24135e-10	0.566999	3.20895e-11	0.0557559	0.377245	0.871234	FALSE	rs297924	2.849e-11	0.6	20629	0.000443914	6.65417	0.989024	19.64	0.0291257	0.6	706	0.0029509	2.18178	0.884055	1.02681	20.6668	8.12034e-06	FALSE	FALSE
FAIM2	rs7132908	CCDC65	ENSG00000139537.10	Muscle_Skeletal	726	3.24135e-10	0.566999	3.20895e-11	0.0557559	0.377245	0.871234	FALSE	rs2720302	6.094e-11	0.3637	21252	0.000446872	6.54141	0.988952	18.9059	0.0133196	0.3637	706	0.00306027	2.47511	0.880272	1.63508	20.541	7.16058e-06	FALSE	FALSE
FAIM2	rs7132908	CCDC65	ENSG00000139537.10	Muscle_Skeletal	726	3.24135e-10	0.566999	3.20895e-11	0.0557559	0.377245	0.871234	FALSE	rs2720287	1.406e-10	0.6178	21248	0.000438058	6.41524	0.989167	18.0922	0.00487487	0.6178	706	0.00299935	2.81519	0.882376	2.42641	20.5186	7.0017e-06	FALSE	FALSE
FAIM2	rs7132908	CCDC65	ENSG00000139537.10	Muscle_Skeletal	726	3.24135e-10	0.566999	3.20895e-11	0.0557559	0.377245	0.871234	FALSE	rs11615911	1.23e-10	0.6177	21248	0.000438015	6.43558	0.989168	18.2214	0.00574224	0.6177	706	0.00299905	2.76215	0.882386	2.29589	20.5173	6.99293e-06	FALSE	FALSE
FAIM2	rs7132908	CCDC65	ENSG00000139537.10	Muscle_Skeletal	726	3.24135e-10	0.566999	3.20895e-11	0.0557559	0.377245	0.871234	FALSE	rs59766494	1.272e-10	0.6182	21248	0.000438234	6.43048	0.989163	18.1891	0.00574224	0.6182	706	0.00300055	2.76215	0.882334	2.29591	20.485	6.77064e-06	FALSE	FALSE
FAIM2	rs7132908	CCDC65	ENSG00000139537.10	Muscle_Skeletal	726	3.24135e-10	0.566999	3.20895e-11	0.0557559	0.377245	0.871234	FALSE	rs60062868	1.272e-10	0.6182	21248	0.000438234	6.43048	0.989163	18.1891	0.00574224	0.6182	706	0.00300055	2.76215	0.882334	2.29591	20.485	6.77064e-06	FALSE	FALSE
FAIM2	rs7132908	CCDC65	ENSG00000139537.10	Muscle_Skeletal	726	3.24135e-10	0.566999	3.20895e-11	0.0557559	0.377245	0.871234	FALSE	rs66721590	1.36e-10	0.3844	21248	0.000437108	6.42031	0.98919	18.1237	0.00574224	0.3844	706	0.00299284	2.76215	0.882601	2.2958	20.4195	6.34142e-06	FALSE	FALSE
FAIM2	rs7132908	CCDC65	ENSG00000139537.10	Muscle_Skeletal	726	3.24135e-10	0.566999	3.20895e-11	0.0557559	0.377245	0.871234	FALSE	rs4488285	1.503e-10	0.382	21248	0.000438146	6.40507	0.989165	18.0277	0.00574224	0.382	706	0.00299995	2.76215	0.882355	2.29591	20.3236	5.76159e-06	FALSE	FALSE
FAIM2	rs7132908	CCDC65	ENSG00000139537.10	Muscle_Skeletal	726	3.24135e-10	0.566999	3.20895e-11	0.0557559	0.377245	0.871234	FALSE	rs10875976	7.539e-12	0.4891	21236	0.000414174	6.84705	0.989752	20.9105	0.32475	0.4891	706	0.00283421	0.984744	0.888127	-0.664579	20.2459	5.33067e-06	FALSE	FALSE
FAIM2	rs7132908	CCDC65	ENSG00000139537.10	Muscle_Skeletal	726	3.24135e-10	0.566999	3.20895e-11	0.0557559	0.377245	0.871234	FALSE	rs7953539	9.331e-12	0.4887	21236	0.000414188	6.81646	0.989751	20.7037	0.32475	0.4887	706	0.00283431	0.984744	0.888124	-0.664565	20.0391	4.33487e-06	FALSE	FALSE
FAIM2	rs7132908	CCDC65	ENSG00000139537.10	Muscle_Skeletal	726	3.24135e-10	0.566999	3.20895e-11	0.0557559	0.377245	0.871234	FALSE	rs10875970	2.092e-10	0.6189	21248	0.000438542	6.35443	0.989155	17.7084	0.00574224	0.6189	706	0.00300266	2.76215	0.882261	2.29595	20.0044	4.1868e-06	FALSE	FALSE
FAIM2	rs7132908	CCDC65	ENSG00000139537.10	Muscle_Skeletal	726	3.24135e-10	0.566999	3.20895e-11	0.0557559	0.377245	0.871234	FALSE	rs7303074	1.886e-11	0.4602	21253	0.000416283	6.71459	0.9897	20.0228	0.156076	0.4602	706	0.00285093	1.41839	0.887542	-0.19979	19.823	3.49255e-06	FALSE	FALSE
FAIM2	rs7132908	CCDC65	ENSG00000139537.10	Muscle_Skeletal	726	3.24135e-10	0.566999	3.20895e-11	0.0557559	0.377245	0.871234	FALSE	rs4898532	1.376e-11	0.5257	21238	0.000415034	6.76041	0.989731	20.3276	0.305581	0.5257	706	0.00284037	1.02454	0.887911	-0.628222	19.6994	3.08632e-06	FALSE	FALSE
FAIM2	rs7132908	CCDC65	ENSG00000139537.10	Muscle_Skeletal	726	3.24135e-10	0.566999	3.20895e-11	0.0557559	0.377245	0.871234	FALSE	rs7973894	1.426e-11	0.4901	21237	0.00041412	6.75524	0.989753	20.2924	0.358273	0.4901	706	0.00283397	0.918661	0.888135	-0.720468	19.572	2.71707e-06	FALSE	FALSE
FAIM2	rs7132908	CCDC65	ENSG00000139537.10	Muscle_Skeletal	726	3.24135e-10	0.566999	3.20895e-11	0.0557559	0.377245	0.871234	FALSE	rs11169170	1.428e-11	0.4891	20248	0.000434383	6.75504	0.989257	20.3034	0.374534	0.4891	706	0.00283421	0.888013	0.888127	-0.745023	19.5584	2.68038e-06	FALSE	FALSE
FAIM2	rs7132908	CCDC65	ENSG00000139537.10	Muscle_Skeletal	726	3.24135e-10	0.566999	3.20895e-11	0.0557559	0.377245	0.871234	FALSE	rs11169162	2.906e-10	0.6175	21247	0.000437948	6.30371	0.98917	17.3905	0.00856361	0.6175	706	0.00299845	2.629	0.882407	1.97918	19.3697	2.21947e-06	FALSE	FALSE
FAIM2	rs7132908	CCDC65	ENSG00000139537.10	Muscle_Skeletal	726	3.24135e-10	0.566999	3.20895e-11	0.0557559	0.377245	0.871234	FALSE	rs7302855	2.504e-11	0.4651	21253	0.000415671	6.67313	0.989715	19.7478	0.204608	0.4651	706	0.00284673	1.26853	0.887688	-0.379017	19.3688	2.2175e-06	FALSE	FALSE
FAIM2	rs7132908	CCDC65	ENSG00000139537.10	Muscle_Skeletal	726	3.24135e-10	0.566999	3.20895e-11	0.0557559	0.377245	0.871234	FALSE	rs4898534	1.887e-11	0.5108	21237	0.00041415	6.71451	0.989752	20.021	0.358273	0.5108	706	0.00283418	0.918661	0.888128	-0.720438	19.3005	2.07115e-06	FALSE	FALSE
FAIM2	rs7132908	CCDC65	ENSG00000139537.10	Muscle_Skeletal	726	3.24135e-10	0.566999	3.20895e-11	0.0557559	0.377245	0.871234	FALSE	rs112665992	6.789e-11	0.316	21261	0.000478257	6.52525	0.988185	18.8187	0.073704	0.316	706	0.00327659	1.78845	0.872885	0.364648	19.1833	1.84214e-06	FALSE	FALSE
FAIM2	rs7132908	CCDC65	ENSG00000139537.10	Muscle_Skeletal	726	3.24135e-10	0.566999	3.20895e-11	0.0557559	0.377245	0.871234	FALSE	rs7305229	3.537e-11	0.4618	21253	0.000416074	6.62228	0.989705	19.4135	0.16722	0.4618	706	0.00284949	1.38119	0.887592	-0.246184	19.1673	1.81285e-06	FALSE	FALSE
FAIM2	rs7132908	CCDC65	ENSG00000139537.10	Muscle_Skeletal	726	3.24135e-10	0.566999	3.20895e-11	0.0557559	0.377245	0.871234	FALSE	rs11169176	3.7e-11	0.4661	21251	0.000415595	6.61562	0.989717	19.3696	0.175738	0.4661	706	0.00284594	1.35399	0.887716	-0.279636	19.0899	1.67783e-06	FALSE	FALSE
FAIM2	rs7132908	CCDC65	ENSG00000139537.10	Muscle_Skeletal	726	3.24135e-10	0.566999	3.20895e-11	0.0557559	0.377245	0.871234	FALSE	rs2603116	3.546e-10	0.6165	21246	0.000437535	6.27281	0.98918	17.198	0.0108612	0.6165	706	0.00299548	2.54713	0.882509	1.79211	18.9901	1.51845e-06	FALSE	FALSE
FAIM2	rs7132908	CCDC65	ENSG00000139537.10	Muscle_Skeletal	726	3.24135e-10	0.566999	3.20895e-11	0.0557559	0.377245	0.871234	FALSE	rs7299134	4.547e-11	0.5344	21251	0.000415652	6.58506	0.989716	19.17	0.191379	0.5344	706	0.00284633	1.30651	0.887702	-0.335661	18.8343	1.29939e-06	FALSE	FALSE
FAIM2	rs7132908	CCDC65	ENSG00000139537.10	Muscle_Skeletal	726	3.24135e-10	0.566999	3.20895e-11	0.0557559	0.377245	0.871234	FALSE	rs10875980	4.731e-11	0.5355	21252	0.000415761	6.57916	0.989713	19.1316	0.227024	0.5355	706	0.00284721	1.20806	0.887672	-0.445426	18.6862	1.12051e-06	FALSE	FALSE
FAIM2	rs7132908	CCDC65	ENSG00000139537.10	Muscle_Skeletal	726	3.24135e-10	0.566999	3.20895e-11	0.0557559	0.377245	0.871234	FALSE	rs7313400	6.806e-11	0.4192	21248	0.000424837	6.52487	0.989491	18.7855	0.143796	0.4192	706	0.00290882	1.4618	0.885519	-0.137559	18.648	1.07847e-06	FALSE	FALSE
FAIM2	rs7132908	CCDC65	ENSG00000139537.10	Muscle_Skeletal	726	3.24135e-10	0.566999	3.20895e-11	0.0557559	0.377245	0.871234	FALSE	rs2603112	9.226e-10	0.6185	20625	0.000451607	6.12226	0.988836	16.2843	0.00633959	0.6185	706	0.00300145	2.72968	0.882303	2.21727	18.5015	9.31559e-07	FALSE	FALSE
FAIM2	rs7132908	CCDC65	ENSG00000139537.10	Muscle_Skeletal	726	3.24135e-10	0.566999	3.20895e-11	0.0557559	0.377245	0.871234	FALSE	rs11169182	1.365e-10	0.4797	21253	0.000414329	6.41975	0.989748	18.1052	0.117219	0.4797	706	0.00283754	1.56655	0.88801	-0.00504571	18.1001	6.23581e-07	FALSE	FALSE
FAIM2	rs7132908	CCDC65	ENSG00000139537.10	Muscle_Skeletal	726	3.24135e-10	0.566999	3.20895e-11	0.0557559	0.377245	0.871234	FALSE	rs11836282	8.092e-11	0.7039	21269	0.000495784	6.49888	0.987757	18.6578	0.322469	0.7039	706	0.00339794	0.989397	0.868795	-0.590262	18.0675	6.03564e-07	FALSE	FALSE
FAIM2	rs7132908	CCDC65	ENSG00000139537.10	Muscle_Skeletal	726	3.24135e-10	0.566999	3.20895e-11	0.0557559	0.377245	0.871234	FALSE	rs1077498	9.898e-11	0.5794	21248	0.000424446	6.4685	0.9895	18.4229	0.211165	0.5794	706	0.00290615	1.25037	0.885612	-0.391789	18.0311	5.81981e-07	FALSE	FALSE
FAIM2	rs7132908	CCDC65	ENSG00000139537.10	Muscle_Skeletal	726	3.24135e-10	0.566999	3.20895e-11	0.0557559	0.377245	0.871234	FALSE	rs7316671	1.195e-10	0.4639	21251	0.000415852	6.43997	0.989711	18.2349	0.194297	0.4639	706	0.00284771	1.29797	0.887654	-0.345358	17.8895	5.05161e-07	FALSE	FALSE
FAIM2	rs7132908	CCDC65	ENSG00000139537.10	Muscle_Skeletal	726	3.24135e-10	0.566999	3.20895e-11	0.0557559	0.377245	0.871234	FALSE	rs7316688	1.078e-10	0.4637	21251	0.000415876	6.45559	0.98971	18.3346	0.232546	0.4637	706	0.00284787	1.19383	0.887648	-0.460514	17.8741	4.97413e-07	FALSE	FALSE
FAIM2	rs7132908	CCDC65	ENSG00000139537.10	Muscle_Skeletal	726	3.24135e-10	0.566999	3.20895e-11	0.0557559	0.377245	0.871234	FALSE	rs2336448	1.698e-10	0.4468	21244	0.000418559	6.38643	0.989644	17.897	0.134684	0.4468	706	0.0028653	1.49588	0.887039	-0.0979058	17.7991	4.61461e-07	FALSE	FALSE
FAIM2	rs7132908	CCDC65	ENSG00000139537.10	Muscle_Skeletal	726	3.24135e-10	0.566999	3.20895e-11	0.0557559	0.377245	0.871234	FALSE	rs10783320	2.074e-10	0.5431	21246	0.000416879	6.35576	0.989686	17.7024	0.105565	0.5431	706	0.00285407	1.61845	0.887432	0.0701679	17.7726	4.49399e-07	FALSE	FALSE
FAIM2	rs7132908	CCDC65	ENSG00000139537.10	Muscle_Skeletal	726	3.24135e-10	0.566999	3.20895e-11	0.0557559	0.377245	0.871234	FALSE	rs7977112	1.757e-10	0.4465	21244	0.000418613	6.3812	0.989643	17.864	0.134684	0.4465	706	0.00286567	1.49588	0.887026	-0.0978629	17.7661	4.46505e-07	FALSE	FALSE
FAIM2	rs7132908	CCDC65	ENSG00000139537.10	Muscle_Skeletal	726	3.24135e-10	0.566999	3.20895e-11	0.0557559	0.377245	0.871234	FALSE	rs4898530	1.796e-10	0.5509	21244	0.000418154	6.37784	0.989654	17.8424	0.134684	0.5509	706	0.00286253	1.49588	0.887136	-0.0982268	17.7442	4.3683e-07	FALSE	FALSE
FAIM2	rs7132908	CCDC65	ENSG00000139537.10	Muscle_Skeletal	726	3.24135e-10	0.566999	3.20895e-11	0.0557559	0.377245	0.871234	FALSE	rs2603110	2.401e-10	0.4463	21245	0.00041863	6.33322	0.989643	17.5621	0.109648	0.4463	706	0.00286592	1.59978	0.887017	0.0448069	17.6069	3.80782e-07	FALSE	FALSE
FAIM2	rs7132908	CCDC65	ENSG00000139537.10	Muscle_Skeletal	726	3.24135e-10	0.566999	3.20895e-11	0.0557559	0.377245	0.871234	FALSE	rs2720298	1.469e-10	0.4203	21248	0.000424529	6.40856	0.989498	18.0411	0.232124	0.4203	706	0.00290672	1.19491	0.885593	-0.451771	17.5893	3.74142e-07	FALSE	FALSE
FAIM2	rs7132908	CCDC65	ENSG00000139537.10	Muscle_Skeletal	726	3.24135e-10	0.566999	3.20895e-11	0.0557559	0.377245	0.871234	FALSE	rs11169161	2.154e-10	0.5548	21244	0.000418852	6.34994	0.989637	17.6672	0.134684	0.5548	706	0.0028673	1.49588	0.886969	-0.0976741	17.5695	3.66809e-07	FALSE	FALSE
FAIM2	rs7132908	CCDC65	ENSG00000139537.10	Muscle_Skeletal	726	3.24135e-10	0.566999	3.20895e-11	0.0557559	0.377245	0.871234	FALSE	rs7488361	2.933e-10	0.552	21246	0.000418306	6.30228	0.989651	17.3684	0.105565	0.552	706	0.00286384	1.61845	0.88709	0.071236	17.4397	3.22142e-07	FALSE	FALSE
FAIM2	rs7132908	CCDC65	ENSG00000139537.10	Muscle_Skeletal	726	3.24135e-10	0.566999	3.20895e-11	0.0557559	0.377245	0.871234	FALSE	rs73116339	3.056e-10	0.3301	21263	0.000467421	6.29591	0.988449	17.3598	0.113677	0.3301	706	0.00320265	1.58188	0.875396	0.0539635	17.4138	3.13913e-07	FALSE	FALSE
FAIM2	rs7132908	CCDC65	ENSG00000139537.10	Muscle_Skeletal	726	3.24135e-10	0.566999	3.20895e-11	0.0557559	0.377245	0.871234	FALSE	rs2603107	3.032e-10	0.552	21245	0.000418326	6.29713	0.98965	17.3363	0.105565	0.552	706	0.00286384	1.61845	0.88709	0.071236	17.4076	3.11976e-07	FALSE	FALSE
FAIM2	rs7132908	CCDC65	ENSG00000139537.10	Muscle_Skeletal	726	3.24135e-10	0.566999	3.20895e-11	0.0557559	0.377245	0.871234	FALSE	rs2954129	2.837e-10	0.552	21246	0.000418306	6.30743	0.989651	17.4006	0.126678	0.552	706	0.00286384	1.52733	0.88709	-0.0559023	17.3447	2.92954e-07	FALSE	FALSE
FAIM2	rs7132908	CCDC65	ENSG00000139537.10	Muscle_Skeletal	726	3.24135e-10	0.566999	3.20895e-11	0.0557559	0.377245	0.871234	FALSE	rs1182178199	2.877e-10	0.551	21244	0.000418171	6.30527	0.989654	17.387	0.134262	0.551	706	0.00286264	1.4975	0.887131	-0.0960607	17.2909	2.77614e-07	FALSE	FALSE
FAIM2	rs7132908	CCDC65	ENSG00000139537.10	Muscle_Skeletal	726	3.24135e-10	0.566999	3.20895e-11	0.0557559	0.377245	0.871234	FALSE	rs2603104	2.877e-10	0.551	21244	0.000418171	6.30527	0.989654	17.387	0.134262	0.551	706	0.00286264	1.4975	0.887131	-0.0960607	17.2909	2.77614e-07	FALSE	FALSE
FAIM2	rs7132908	CCDC65	ENSG00000139537.10	Muscle_Skeletal	726	3.24135e-10	0.566999	3.20895e-11	0.0557559	0.377245	0.871234	FALSE	rs10875982	2.483e-10	0.536	20629	0.000428378	6.32804	0.989404	17.5362	0.191156	0.536	706	0.00284762	1.30717	0.887657	-0.334737	17.2015	2.53873e-07	FALSE	FALSE
FAIM2	rs7132908	CCDC65	ENSG00000139537.10	Muscle_Skeletal	726	3.24135e-10	0.566999	3.20895e-11	0.0557559	0.377245	0.871234	FALSE	rs1075366	3.18e-10	0.5505	21244	0.000418086	6.28974	0.989656	17.2901	0.134262	0.5505	706	0.00286206	1.4975	0.887152	-0.0961287	17.194	2.51977e-07	FALSE	FALSE
FAIM2	rs7132908	CCDC65	ENSG00000139537.10	Muscle_Skeletal	726	3.24135e-10	0.566999	3.20895e-11	0.0557559	0.377245	0.871234	FALSE	rs1414609390	2.876e-10	0.6698	21263	0.00046735	6.30532	0.988451	17.4184	0.217103	0.6698	706	0.00320216	1.23427	0.875413	-0.374565	17.0438	2.16836e-07	FALSE	FALSE
FAIM2	rs7132908	CCDC65	ENSG00000139537.10	Muscle_Skeletal	726	3.24135e-10	0.566999	3.20895e-11	0.0557559	0.377245	0.871234	FALSE	rs73116338	2.876e-10	0.6698	21263	0.00046735	6.30532	0.988451	17.4184	0.217103	0.6698	706	0.00320216	1.23427	0.875413	-0.374565	17.0438	2.16836e-07	FALSE	FALSE
FAIM2	rs7132908	CCDC65	ENSG00000139537.10	Muscle_Skeletal	726	3.24135e-10	0.566999	3.20895e-11	0.0557559	0.377245	0.871234	FALSE	rs2603111	4.583e-10	0.4481	21244	0.000418328	6.23276	0.98965	16.9372	0.109648	0.4481	706	0.00286372	1.59978	0.887094	0.0445644	16.9818	2.03794e-07	FALSE	FALSE
FAIM2	rs7132908	CCDC65	ENSG00000139537.10	Muscle_Skeletal	726	3.24135e-10	0.566999	3.20895e-11	0.0557559	0.377245	0.871234	FALSE	rs1470909	6.777e-10	0.5514	20258	0.000438597	6.17121	0.989154	16.5734	0.105565	0.5514	706	0.00286312	1.61845	0.887115	0.0711577	16.6446	1.45459e-07	FALSE	FALSE
FAIM2	rs7132908	CCDC65	ENSG00000139537.10	Muscle_Skeletal	726	3.24135e-10	0.566999	3.20895e-11	0.0557559	0.377245	0.871234	FALSE	rs10875969	6.372e-10	0.4428	20621	0.000431977	6.18094	0.989316	16.6284	0.134684	0.4428	706	0.00287043	1.49588	0.886859	-0.0973134	16.5311	1.29861e-07	FALSE	FALSE
FAIM2	rs7132908	CCDC65	ENSG00000139537.10	Muscle_Skeletal	726	3.24135e-10	0.566999	3.20895e-11	0.0557559	0.377245	0.871234	FALSE	rs2290442	6.259e-10	0.5445	21243	0.000417144	6.18377	0.989679	16.6354	0.151776	0.5445	706	0.00285548	1.43329	0.887382	-0.180399	16.455	1.20338e-07	FALSE	FALSE
FAIM2	rs7132908	CCDC65	ENSG00000139537.10	Muscle_Skeletal	726	3.24135e-10	0.566999	3.20895e-11	0.0557559	0.377245	0.871234	FALSE	rs1077499	5.397e-10	0.5761	21248	0.000423554	6.2071	0.989522	16.783	0.210952	0.5761	706	0.00290004	1.25095	0.885825	-0.391908	16.3911	1.1289e-07	FALSE	FALSE
FAIM2	rs7132908	CCDC65	ENSG00000139537.10	Muscle_Skeletal	726	3.24135e-10	0.566999	3.20895e-11	0.0557559	0.377245	0.871234	FALSE	rs2720293	3.755e-10	0.689	21265	0.000482329	6.26389	0.988085	17.1694	0.539936	0.689	706	0.00330511	0.61291	0.87192	-0.86378	16.3056	1.03643e-07	FALSE	FALSE
FAIM2	rs7132908	CCDC65	ENSG00000139537.10	Muscle_Skeletal	726	3.24135e-10	0.566999	3.20895e-11	0.0557559	0.377245	0.871234	FALSE	rs729281	1.656e-09	0.5802	20625	0.000437496	6.02839	0.989181	15.7109	0.167499	0.5802	706	0.00290767	1.38028	0.885559	-0.240272	15.4707	4.49704e-08	FALSE	FALSE
FAIM2	rs7132908	CCDC65	ENSG00000139537.10	Muscle_Skeletal	726	3.24135e-10	0.566999	3.20895e-11	0.0557559	0.377245	0.871234	FALSE	rs55677077	1.303e-09	0.4851	21236	0.000414345	6.06703	0.989748	15.9256	0.265834	0.4851	706	0.00283538	1.11271	0.888086	-0.545235	15.3804	4.10873e-08	FALSE	FALSE
FAIM2	rs7132908	CCDC65	ENSG00000139537.10	Muscle_Skeletal	726	3.24135e-10	0.566999	3.20895e-11	0.0557559	0.377245	0.871234	FALSE	rs66908137	1.829e-09	0.4956	21237	0.000413989	6.01231	0.989756	15.5982	0.250918	0.4956	706	0.00283308	1.14812	0.888167	-0.509989	15.0882	3.06793e-08	FALSE	FALSE
FAIM2	rs7132908	CCDC65	ENSG00000139537.10	Muscle_Skeletal	726	3.24135e-10	0.566999	3.20895e-11	0.0557559	0.377245	0.871234	FALSE	rs11169167	1.556e-09	0.3847	21247	0.000437	6.03845	0.989193	15.7706	0.697036	0.3847	706	0.00299196	0.389325	0.882631	-1.00432	14.7663	2.22347e-08	FALSE	FALSE
FAIM2	rs7132908	CCDC65	ENSG00000139537.10	Muscle_Skeletal	726	3.24135e-10	0.566999	3.20895e-11	0.0557559	0.377245	0.871234	FALSE	rs1031476	3.288e-09	0.3794	21246	0.000439342	5.91653	0.989136	15.0514	0.610921	0.3794	706	0.00300785	0.508759	0.882081	-0.954723	14.0967	1.13816e-08	FALSE	FALSE
FAIM2	rs7132908	CCDC65	ENSG00000139537.10	Muscle_Skeletal	726	3.24135e-10	0.566999	3.20895e-11	0.0557559	0.377245	0.871234	FALSE	rs897054	3.512e-09	0.6204	21245	0.000439272	5.90568	0.989137	14.9879	0.640287	0.6204	706	0.00300723	0.467298	0.882103	-0.97266	14.0152	1.04913e-08	FALSE	FALSE
FAIM2	rs7132908	CCDC65	ENSG00000139537.10	Muscle_Skeletal	726	3.24135e-10	0.566999	3.20895e-11	0.0557559	0.377245	0.871234	FALSE	rs2720296	4.202e-08	0.4649	21248	0.000415792	5.48214	0.989712	12.584	0.0179057	0.4649	706	0.00284689	2.36756	0.887683	1.39467	13.9786	1.01146e-08	FALSE	FALSE
FAIM2	rs7132908	CCDC65	ENSG00000139537.10	Muscle_Skeletal	726	3.24135e-10	0.566999	3.20895e-11	0.0557559	0.377245	0.871234	FALSE	rs7133995	1.125e-08	0.369	21256	0.00044407	5.71072	0.98902	13.8713	0.119928	0.369	706	0.00304165	1.55508	0.880914	0.0011852	13.8725	9.09563e-09	FALSE	FALSE
FAIM2	rs7132908	CCDC65	ENSG00000139537.10	Muscle_Skeletal	726	3.24135e-10	0.566999	3.20895e-11	0.0557559	0.377245	0.871234	FALSE	rs55758326	8.876e-09	0.5243	21240	0.000414879	5.75092	0.989735	14.0773	0.18666	0.5243	706	0.00283957	1.32052	0.887939	-0.32017	13.7571	8.10484e-09	FALSE	FALSE
FAIM2	rs7132908	CCDC65	ENSG00000139537.10	Muscle_Skeletal	726	3.24135e-10	0.566999	3.20895e-11	0.0557559	0.377245	0.871234	FALSE	rs11169166	1.033e-08	0.5543	21238	0.000418878	5.72522	0.989637	13.9345	0.188978	0.5543	706	0.00286667	1.31361	0.886991	-0.324861	13.6096	6.99339e-09	FALSE	FALSE
FAIM2	rs7132908	CCDC65	ENSG00000139537.10	Muscle_Skeletal	726	3.24135e-10	0.566999	3.20895e-11	0.0557559	0.377245	0.871234	FALSE	rs4391887	7.459e-09	0.3351	21257	0.00046404	5.78025	0.988532	14.28	0.722087	0.3351	706	0.00317859	0.355671	0.876216	-0.989188	13.2908	5.08408e-09	FALSE	FALSE
FAIM2	rs7132908	CCDC65	ENSG00000139537.10	Muscle_Skeletal	726	3.24135e-10	0.566999	3.20895e-11	0.0557559	0.377245	0.871234	FALSE	rs4290311	1.118e-08	0.6641	21258	0.000463471	5.71178	0.988546	13.8907	0.716856	0.6641	706	0.00317484	0.362664	0.876344	-0.987497	12.9032	3.45049e-09	FALSE	FALSE
FAIM2	rs7132908	CCDC65	ENSG00000139537.10	Muscle_Skeletal	726	3.24135e-10	0.566999	3.20895e-11	0.0557559	0.377245	0.871234	FALSE	rs7307673	1.668e-08	0.3268	21260	0.000469893	5.64332	0.988389	13.5108	0.847508	0.3268	706	0.00321913	0.192299	0.874835	-1.02289	12.4879	2.27779e-09	FALSE	FALSE
FAIM2	rs7132908	CCDC65	ENSG00000139537.10	Muscle_Skeletal	726	3.24135e-10	0.566999	3.20895e-11	0.0557559	0.377245	0.871234	FALSE	rs2720295	2.245e-08	0.5816	21260	0.000424824	5.59198	0.989491	13.193	0.550241	0.5816	706	0.00291038	0.597399	0.885465	-0.925433	12.2676	1.82747e-09	FALSE	FALSE
FAIM2	rs7132908	CCDC65	ENSG00000139537.10	Muscle_Skeletal	726	3.24135e-10	0.566999	3.20895e-11	0.0557559	0.377245	0.871234	FALSE	rs1031477	5.434e-08	0.5542	20615	0.000431518	5.43649	0.989327	12.35	0.162256	0.5542	706	0.00286654	1.39752	0.886995	-0.223978	12.126	1.58619e-09	FALSE	FALSE
FAIM2	rs7132908	CCDC65	ENSG00000139537.10	Muscle_Skeletal	726	3.24135e-10	0.566999	3.20895e-11	0.0557559	0.377245	0.871234	FALSE	rs7972100	3.256e-08	0.3476	21256	0.000455946	5.52708	0.98873	12.8594	0.716856	0.3476	706	0.003123	0.362664	0.878117	-0.994601	11.8648	1.22155e-09	FALSE	FALSE
FAIM2	rs7132908	CCDC65	ENSG00000139537.10	Muscle_Skeletal	726	3.24135e-10	0.566999	3.20895e-11	0.0557559	0.377245	0.871234	FALSE	rs4898537	4.789e-08	0.3136	21264	0.000480165	5.45897	0.988138	12.5062	0.566642	0.3136	706	0.00329012	0.573004	0.872427	-0.88631	11.6199	9.56242e-10	FALSE	FALSE
FAIM2	rs7132908	CCDC65	ENSG00000139537.10	Muscle_Skeletal	726	3.24135e-10	0.566999	3.20895e-11	0.0557559	0.377245	0.871234	FALSE	rs7302465	4.659e-08	0.3136	21264	0.000480165	5.46386	0.988138	12.5326	0.628514	0.3136	706	0.00329012	0.483819	0.872427	-0.927424	11.6052	9.42238e-10	FALSE	FALSE
FAIM2	rs7132908	CCDC65	ENSG00000139537.10	Muscle_Skeletal	726	3.24135e-10	0.566999	3.20895e-11	0.0557559	0.377245	0.871234	FALSE	rs10783321	4.789e-08	0.6862	21264	0.000479999	5.45897	0.988142	12.5061	0.603033	0.6862	706	0.00328898	0.520044	0.872466	-0.911707	11.5944	9.32159e-10	FALSE	FALSE
FAIM2	rs7132908	CCDC65	ENSG00000139537.10	Muscle_Skeletal	726	3.24135e-10	0.566999	3.20895e-11	0.0557559	0.377245	0.871234	FALSE	rs1869504	5.198e-08	0.6865	21264	0.000480248	5.4444	0.988136	12.4278	0.56888	0.6865	706	0.00329069	0.569702	0.872408	-0.887884	11.5399	8.82713e-10	FALSE	FALSE
FAIM2	rs7132908	CCDC65	ENSG00000139537.10	Muscle_Skeletal	726	3.24135e-10	0.566999	3.20895e-11	0.0557559	0.377245	0.871234	FALSE	rs7137210	4.964e-08	0.3153	21263	0.000478784	5.4526	0.988172	12.4709	0.658381	0.3153	706	0.00328051	0.44215	0.872752	-0.9455	11.5254	8.70025e-10	FALSE	FALSE
FAIM2	rs7132908	CCDC65	ENSG00000139537.10	Muscle_Skeletal	726	3.24135e-10	0.566999	3.20895e-11	0.0557559	0.377245	0.871234	FALSE	rs1965873	5.489e-08	0.3259	21263	0.000470495	5.4347	0.988374	12.369	0.706223	0.3259	706	0.00322371	0.376934	0.874679	-0.976303	11.3927	7.61884e-10	FALSE	FALSE
FAIM2	rs7132908	CCDC65	ENSG00000139537.10	Muscle_Skeletal	726	3.24135e-10	0.566999	3.20895e-11	0.0557559	0.377245	0.871234	FALSE	rs7967564	5.958e-08	0.6867	21264	0.000480415	5.42006	0.988132	12.2972	0.610512	0.6867	706	0.00329183	0.509343	0.872369	-0.916147	11.3811	7.53083e-10	FALSE	FALSE
FAIM2	rs7132908	CCDC65	ENSG00000139537.10	Muscle_Skeletal	726	3.24135e-10	0.566999	3.20895e-11	0.0557559	0.377245	0.871234	FALSE	rs4898513	6.291e-08	0.6849	21263	0.000478948	5.41033	0.988168	12.2442	0.581253	0.6849	706	0.00328163	0.551555	0.872714	-0.897915	11.3463	7.27309e-10	FALSE	FALSE
FAIM2	rs7132908	CCDC65	ENSG00000139537.10	Muscle_Skeletal	726	3.24135e-10	0.566999	3.20895e-11	0.0557559	0.377245	0.871234	FALSE	rs643971	1.086e-06	0.4935	21252	0.000413735	4.87538	0.989763	9.47214	0.00983487	0.4935	706	0.00283334	2.58158	0.888158	1.86426	11.3364	7.20175e-10	FALSE	FALSE
FAIM2	rs7132908	CCDC65	ENSG00000139537.10	Muscle_Skeletal	726	3.24135e-10	0.566999	3.20895e-11	0.0557559	0.377245	0.871234	FALSE	rs10783326	6.642e-08	0.6868	21263	0.000480521	5.4006	0.98813	12.1933	0.540076	0.6868	706	0.00329241	0.612698	0.87235	-0.865491	11.3278	7.13983e-10	FALSE	FALSE
FAIM2	rs7132908	CCDC65	ENSG00000139537.10	Muscle_Skeletal	726	3.24135e-10	0.566999	3.20895e-11	0.0557559	0.377245	0.871234	FALSE	rs9805137	6.642e-08	0.6869	21263	0.000480604	5.4006	0.988128	12.1933	0.571777	0.6869	706	0.00329298	0.565436	0.87233	-0.889705	11.3036	6.96941e-10	FALSE	FALSE
FAIM2	rs7132908	CCDC65	ENSG00000139537.10	Muscle_Skeletal	726	3.24135e-10	0.566999	3.20895e-11	0.0557559	0.377245	0.871234	FALSE	rs10875984	7.402e-08	0.6824	21264	0.000476896	5.38113	0.988218	12.0871	0.581253	0.6824	706	0.00326773	0.551555	0.873185	-0.899697	11.1874	6.20484e-10	FALSE	FALSE
FAIM2	rs7132908	CCDC65	ENSG00000139537.10	Muscle_Skeletal	726	3.24135e-10	0.566999	3.20895e-11	0.0557559	0.377245	0.871234	FALSE	rs4898512	7.604e-08	0.6849	21264	0.000478926	5.37628	0.988169	12.0627	0.575736	0.6849	706	0.00328163	0.559624	0.872714	-0.894003	11.1687	6.08992e-10	FALSE	FALSE
FAIM2	rs7132908	CCDC65	ENSG00000139537.10	Muscle_Skeletal	726	3.24135e-10	0.566999	3.20895e-11	0.0557559	0.377245	0.871234	FALSE	rs7954572	8.245e-08	0.6866	21264	0.000480331	5.36168	0.988134	11.9862	0.518994	0.6866	706	0.00329126	0.644897	0.872388	-0.847973	11.1382	5.9072e-10	FALSE	FALSE
FAIM2	rs7132908	CCDC65	ENSG00000139537.10	Muscle_Skeletal	726	3.24135e-10	0.566999	3.20895e-11	0.0557559	0.377245	0.871234	FALSE	rs7969178	8.245e-08	0.3134	21264	0.000480331	5.36168	0.988134	11.9862	0.518994	0.3134	706	0.00329126	0.644897	0.872388	-0.847973	11.1382	5.9072e-10	FALSE	FALSE
FAIM2	rs7132908	CCDC65	ENSG00000139537.10	Muscle_Skeletal	726	3.24135e-10	0.566999	3.20895e-11	0.0557559	0.377245	0.871234	FALSE	rs7306374	8.245e-08	0.6866	21264	0.000480331	5.36168	0.988134	11.9862	0.520874	0.6866	706	0.00329126	0.641999	0.872388	-0.849599	11.1366	5.8976e-10	FALSE	FALSE
FAIM2	rs7132908	CCDC65	ENSG00000139537.10	Muscle_Skeletal	726	3.24135e-10	0.566999	3.20895e-11	0.0557559	0.377245	0.871234	FALSE	rs7309919	8.245e-08	0.6866	21264	0.000480331	5.36168	0.988134	11.9862	0.520874	0.6866	706	0.00329126	0.641999	0.872388	-0.849599	11.1366	5.8976e-10	FALSE	FALSE
FAIM2	rs7132908	CCDC65	ENSG00000139537.10	Muscle_Skeletal	726	3.24135e-10	0.566999	3.20895e-11	0.0557559	0.377245	0.871234	FALSE	rs7295882	8.245e-08	0.3135	21264	0.000480248	5.36168	0.988136	11.9862	0.520874	0.3135	706	0.00329069	0.641999	0.872408	-0.849671	11.1365	5.89684e-10	FALSE	FALSE
FAIM2	rs7132908	CCDC65	ENSG00000139537.10	Muscle_Skeletal	726	3.24135e-10	0.566999	3.20895e-11	0.0557559	0.377245	0.871234	FALSE	rs3741558	8.026e-08	0.6858	21263	0.00047969	5.36654	0.98815	12.0115	0.567074	0.6858	706	0.00328671	0.572366	0.872542	-0.887062	11.1245	5.82645e-10	FALSE	FALSE
FAIM2	rs7132908	CCDC65	ENSG00000139537.10	Muscle_Skeletal	726	3.24135e-10	0.566999	3.20895e-11	0.0557559	0.377245	0.871234	FALSE	rs1044677	7.371e-08	0.3034	21259	0.000489155	5.38188	0.987919	12.0993	0.831045	0.3034	706	0.00335094	0.213362	0.870375	-1.00174	11.0976	5.6718e-10	FALSE	FALSE
FAIM2	rs7132908	CCDC65	ENSG00000139537.10	Muscle_Skeletal	726	3.24135e-10	0.566999	3.20895e-11	0.0557559	0.377245	0.871234	FALSE	rs3741557	8.47e-08	0.3139	21263	0.000479938	5.35682	0.988144	11.9602	0.597134	0.3139	706	0.00328841	0.528526	0.872485	-0.9079	11.0523	5.42066e-10	FALSE	FALSE
FAIM2	rs7132908	CCDC65	ENSG00000139537.10	Muscle_Skeletal	726	3.24135e-10	0.566999	3.20895e-11	0.0557559	0.377245	0.871234	FALSE	rs10783323	9.182e-08	0.6863	21263	0.000480104	5.34221	0.98814	11.8831	0.518994	0.6863	706	0.00328955	0.644897	0.872446	-0.848187	11.0349	5.32718e-10	FALSE	FALSE
FAIM2	rs7132908	CCDC65	ENSG00000139537.10	Muscle_Skeletal	726	3.24135e-10	0.566999	3.20895e-11	0.0557559	0.377245	0.871234	FALSE	rs10747567	8.47e-08	0.3136	21264	0.000480165	5.35682	0.988138	11.9603	0.646514	0.3136	706	0.00329012	0.45861	0.872427	-0.937788	11.0226	5.26185e-10	FALSE	FALSE
FAIM2	rs7132908	CCDC65	ENSG00000139537.10	Muscle_Skeletal	726	3.24135e-10	0.566999	3.20895e-11	0.0557559	0.377245	0.871234	FALSE	rs2271687	9.688e-08	0.6859	21263	0.000479772	5.33248	0.988148	11.8315	0.567074	0.6859	706	0.00328728	0.572366	0.872523	-0.88699	10.9446	4.867e-10	FALSE	FALSE
FAIM2	rs7132908	CCDC65	ENSG00000139537.10	Muscle_Skeletal	726	3.24135e-10	0.566999	3.20895e-11	0.0557559	0.377245	0.871234	FALSE	rs10747568	9.951e-08	0.3122	21264	0.000481336	5.32762	0.98811	11.807	0.573714	0.3122	706	0.00329815	0.56259	0.872156	-0.890449	10.9165	4.73256e-10	FALSE	FALSE
FAIM2	rs7132908	CCDC65	ENSG00000139537.10	Muscle_Skeletal	726	3.24135e-10	0.566999	3.20895e-11	0.0557559	0.377245	0.871234	FALSE	rs7310206	8.9e-08	0.3327	21260	0.000465641	5.34786	0.988493	11.9029	0.900257	0.3327	706	0.00319001	0.125337	0.875827	-1.03616	10.8667	4.50247e-10	FALSE	FALSE
FAIM2	rs7132908	CCDC65	ENSG00000139537.10	Muscle_Skeletal	726	3.24135e-10	0.566999	3.20895e-11	0.0557559	0.377245	0.871234	FALSE	rs4898536	1.081e-07	0.6861	20641	0.000494401	5.31255	0.987791	11.7365	0.570774	0.6861	706	0.00328841	0.566912	0.872485	-0.889556	10.847	4.41453e-10	FALSE	FALSE
FAIM2	rs7132908	CCDC65	ENSG00000139537.10	Muscle_Skeletal	726	3.24135e-10	0.566999	3.20895e-11	0.0557559	0.377245	0.871234	FALSE	rs67723963	1.249e-07	0.68	21263	0.000475013	5.28618	0.988264	11.5853	0.494436	0.68	706	0.00325467	0.68327	0.873628	-0.830333	10.755	4.0265e-10	FALSE	FALSE
FAIM2	rs7132908	CCDC65	ENSG00000139537.10	Muscle_Skeletal	726	3.24135e-10	0.566999	3.20895e-11	0.0557559	0.377245	0.871234	FALSE	rs2271688	1.425e-07	0.3137	20275	0.0005035	5.262	0.987569	11.4784	0.567074	0.3137	706	0.00328955	0.572366	0.872446	-0.886701	10.5917	3.42002e-10	FALSE	FALSE
FAIM2	rs7132908	CCDC65	ENSG00000139537.10	Muscle_Skeletal	726	3.24135e-10	0.566999	3.20895e-11	0.0557559	0.377245	0.871234	FALSE	rs4898539	1.352e-07	0.6868	20276	0.000503912	5.27165	0.987559	11.5289	0.695167	0.6868	706	0.00329241	0.391853	0.87235	-0.962257	10.5667	3.33538e-10	FALSE	FALSE
FAIM2	rs7132908	CCDC65	ENSG00000139537.10	Muscle_Skeletal	726	3.24135e-10	0.566999	3.20895e-11	0.0557559	0.377245	0.871234	FALSE	rs1563168	1.407e-07	0.6838	21263	0.00047805	5.26433	0.98819	11.4735	0.61444	0.6838	706	0.00327548	0.503746	0.872923	-0.920724	10.5528	3.28955e-10	FALSE	FALSE
FAIM2	rs7132908	CCDC65	ENSG00000139537.10	Muscle_Skeletal	726	3.24135e-10	0.566999	3.20895e-11	0.0557559	0.377245	0.871234	FALSE	rs1975732	2.257e-07	0.6682	20637	0.000480352	5.17682	0.988134	11.0237	0.650316	0.6682	706	0.00319435	0.453323	0.875679	-0.952467	10.0712	2.03228e-10	FALSE	FALSE
FAIM2	rs7132908	CCDC65	ENSG00000139537.10	Muscle_Skeletal	726	3.24135e-10	0.566999	3.20895e-11	0.0557559	0.377245	0.871234	FALSE	rs621391	2.472e-06	0.5392	21251	0.000416243	4.71043	0.989701	8.69194	0.0589161	0.5392	706	0.00285038	1.88882	0.887561	0.490576	9.18252	8.35639e-11	FALSE	FALSE
FAIM2	rs7132908	CCDC65	ENSG00000139537.10	Muscle_Skeletal	726	3.24135e-10	0.566999	3.20895e-11	0.0557559	0.377245	0.871234	FALSE	rs10875987	6.717e-07	0.6392	21254	0.000448378	4.96937	0.988915	9.95939	0.841802	0.6392	706	0.00307087	0.199589	0.879907	-1.04222	8.91717	6.40883e-11	FALSE	FALSE
FAIM2	rs7132908	CCDC65	ENSG00000139537.10	Muscle_Skeletal	726	3.24135e-10	0.566999	3.20895e-11	0.0557559	0.377245	0.871234	FALSE	rs7296975	1.231e-06	0.3994	21257	0.000431016	4.85058	0.989339	9.36806	0.602284	0.3994	706	0.00295238	0.521119	0.884004	-0.957067	8.41099	3.86321e-11	FALSE	FALSE
FAIM2	rs7132908	CCDC65	ENSG00000139537.10	Muscle_Skeletal	726	3.24135e-10	0.566999	3.20895e-11	0.0557559	0.377245	0.871234	FALSE	rs2336059	1.392e-06	0.344	21259	0.000458124	4.82615	0.988677	9.27353	0.570774	0.344	706	0.00313836	0.566912	0.877591	-0.90917	8.36436	3.68723e-11	FALSE	FALSE
FAIM2	rs7132908	CCDC65	ENSG00000139537.10	Muscle_Skeletal	726	3.24135e-10	0.566999	3.20895e-11	0.0557559	0.377245	0.871234	FALSE	rs836970	8.747e-06	0.705	21271	0.000496809	4.44603	0.987732	7.56197	0.7106	0.705	706	0.00340529	0.37105	0.868548	-0.954768	6.60721	6.36173e-12	FALSE	FALSE
FAIM2	rs7132908	CCDC65	ENSG00000139537.10	Muscle_Skeletal	726	3.24135e-10	0.566999	3.20895e-11	0.0557559	0.377245	0.871234	FALSE	rs836969	1.02e-05	0.7067	21270	0.00049851	4.41289	0.987691	7.41825	0.725818	0.7067	706	0.00341679	0.350694	0.868163	-0.959709	6.45854	5.48289e-12	FALSE	FALSE
FAIM2	rs7132908	CCDC65	ENSG00000139537.10	Muscle_Skeletal	726	3.24135e-10	0.566999	3.20895e-11	0.0557559	0.377245	0.871234	FALSE	rs836967	9.897e-06	0.7058	21268	0.000497666	4.41941	0.987711	7.44606	0.882564	0.7058	706	0.00341068	0.14772	0.868368	-1.0044	6.44166	5.39113e-12	FALSE	FALSE
FAIM2	rs7132908	CCDC65	ENSG00000139537.10	Muscle_Skeletal	726	3.24135e-10	0.566999	3.20895e-11	0.0557559	0.377245	0.871234	FALSE	rs706797	1.08e-05	0.2923	21269	0.000499532	4.4005	0.987666	7.36511	0.882564	0.2923	706	0.00342363	0.14772	0.867934	-1.00276	6.36235	4.98007e-12	FALSE	FALSE
FAIM2	rs7132908	CCDC65	ENSG00000139537.10	Muscle_Skeletal	726	3.24135e-10	0.566999	3.20895e-11	0.0557559	0.377245	0.871234	FALSE	rs706798	1.251e-05	0.6865	21267	0.00048018	4.3685	0.988138	7.21153	0.949263	0.6865	706	0.00329069	0.0636323	0.872408	-1.02769	6.18384	4.16589e-12	FALSE	FALSE
FAIM2	rs7132908	CCDC65	ENSG00000139537.10	Muscle_Skeletal	726	3.24135e-10	0.566999	3.20895e-11	0.0557559	0.377245	0.871234	FALSE	rs1248264	1.943e-05	0.7278	21267	0.000521654	4.27134	0.987127	6.82845	0.825384	0.7278	706	0.00357491	0.220626	0.862898	-0.972516	5.85594	3.00127e-12	FALSE	FALSE
FAIM2	rs7132908	CCDC65	ENSG00000139537.10	Muscle_Skeletal	726	3.24135e-10	0.566999	3.20895e-11	0.0557559	0.377245	0.871234	FALSE	rs836959	2.045e-05	0.2726	20644	0.000536903	4.25992	0.986755	6.79121	0.737413	0.2726	706	0.00357163	0.335281	0.863007	-0.945406	5.8458	2.971e-12	FALSE	FALSE
FAIM2	rs7132908	CCDC65	ENSG00000139537.10	Muscle_Skeletal	726	3.24135e-10	0.566999	3.20895e-11	0.0557559	0.377245	0.871234	FALSE	rs447016	2.069e-05	0.2717	21266	0.000522279	4.25731	0.987111	6.76985	0.737413	0.2717	706	0.00357903	0.335281	0.862762	-0.944527	5.82532	2.91076e-12	FALSE	FALSE
FAIM2	rs7132908	CCDC65	ENSG00000139537.10	Muscle_Skeletal	726	3.24135e-10	0.566999	3.20895e-11	0.0557559	0.377245	0.871234	FALSE	rs897057	2.664e-05	0.2943	20648	0.000512508	4.20044	0.987349	6.52521	0.882564	0.2943	706	0.00341	0.14772	0.86839	-1.00448	5.52073	2.14646e-12	FALSE	FALSE
FAIM2	rs7132908	CCDC65	ENSG00000139537.10	Muscle_Skeletal	726	3.24135e-10	0.566999	3.20895e-11	0.0557559	0.377245	0.871234	FALSE	rs383307	2.959e-05	0.2718	20279	0.000547573	4.1766	0.986496	6.45184	0.769526	0.2718	706	0.0035782	0.292995	0.862789	-0.956086	5.49575	2.09352e-12	FALSE	FALSE
FAIM2	rs7132908	CCDC65	ENSG00000139537.10	Muscle_Skeletal	726	3.24135e-10	0.566999	3.20895e-11	0.0557559	0.377245	0.871234	FALSE	rs297922	8.375e-05	0.2675	21261	0.000527562	3.93341	0.986983	5.46441	0.135548	0.2675	706	0.00361438	1.49258	0.861594	-0.0290592	5.43535	1.97082e-12	FALSE	FALSE
FAIM2	rs7132908	CCDC65	ENSG00000139537.10	Muscle_Skeletal	726	3.24135e-10	0.566999	3.20895e-11	0.0557559	0.377245	0.871234	FALSE	rs423934	3.719e-05	0.2707	20278	0.000548996	4.12428	0.986461	6.2386	0.764476	0.2707	706	0.00358733	0.299608	0.862488	-0.953311	5.28529	1.69619e-12	FALSE	FALSE
FAIM2	rs7132908	CCDC65	ENSG00000139537.10	Muscle_Skeletal	726	3.24135e-10	0.566999	3.20895e-11	0.0557559	0.377245	0.871234	FALSE	rs836968	0.0006813	0.2912	21273	0.000500547	3.397	0.987641	3.5018	0.0147462	0.2912	706	0.00343123	2.43855	0.86768	1.56858	5.07038	1.36817e-12	FALSE	FALSE
FAIM2	rs7132908	CCDC65	ENSG00000139537.10	Muscle_Skeletal	726	3.24135e-10	0.566999	3.20895e-11	0.0557559	0.377245	0.871234	FALSE	rs297935	0.0001326	0.2768	21267	0.000516247	3.82158	0.987258	5.02775	0.122498	0.2768	706	0.00353786	1.54437	0.864126	0.0324939	5.06025	1.35438e-12	FALSE	FALSE
FAIM2	rs7132908	CCDC65	ENSG00000139537.10	Muscle_Skeletal	726	3.24135e-10	0.566999	3.20895e-11	0.0557559	0.377245	0.871234	FALSE	rs11169122	0.001242	0.1117	21109	0.00104932	3.22906	0.974438	3.24682	0.0322924	0.1117	706	0.0071376	2.14077	0.759171	1.02777	4.27459	6.1735e-13	FALSE	FALSE
FAIM2	rs7132908	CCDC65	ENSG00000139537.10	Muscle_Skeletal	726	3.24135e-10	0.566999	3.20895e-11	0.0557559	0.377245	0.871234	FALSE	rs73114181	0.0005277	0.8879	21326	0.0010354	3.46629	0.974768	4.01617	0.110809	0.8879	706	0.00711534	1.59457	0.759741	0.252857	4.26902	6.13926e-13	FALSE	FALSE
FAIM2	rs7132908	CCDC65	ENSG00000139537.10	Muscle_Skeletal	726	3.24135e-10	0.566999	3.20895e-11	0.0557559	0.377245	0.871234	FALSE	rs836963	0.000152	0.3574	21260	0.000450122	3.78778	0.988872	4.84465	0.859577	0.3574	706	0.00308369	0.176913	0.879467	-1.04415	3.8005	3.84273e-13	FALSE	FALSE
FAIM2	rs7132908	CCDC65	ENSG00000139537.10	Muscle_Skeletal	726	3.24135e-10	0.566999	3.20895e-11	0.0557559	0.377245	0.871234	FALSE	rs1878234	0.0247	0.1997	20289	0.000677793	2.24606	0.983338	0.433071	0.0020284	0.1997	706	0.00443133	3.08604	0.835458	3.07601	3.50908	2.8713e-13	FALSE	FALSE
FAIM2	rs7132908	CCDC65	ENSG00000139537.10	Muscle_Skeletal	726	3.24135e-10	0.566999	3.20895e-11	0.0557559	0.377245	0.871234	FALSE	rs297932	0.0006704	0.6487	21249	0.000453866	3.40141	0.988781	3.47483	0.271354	0.6487	706	0.00310773	1.09995	0.878641	-0.522972	2.95185	1.64466e-13	FALSE	FALSE
FAIM2	rs7132908	CCDC65	ENSG00000139537.10	Muscle_Skeletal	726	3.24135e-10	0.566999	3.20895e-11	0.0557559	0.377245	0.871234	FALSE	rs1454193	0.01887	0.1672	21302	0.000740954	2.34809	0.981813	0.703099	0.00645868	0.1672	706	0.00508614	2.72354	0.815627	2.17962	2.88272	1.53481e-13	FALSE	FALSE
FAIM2	rs7132908	CCDC65	ENSG00000139537.10	Muscle_Skeletal	726	3.24135e-10	0.566999	3.20895e-11	0.0557559	0.377245	0.871234	FALSE	rs368927	0.0007075	0.336	21256	0.000463447	3.38666	0.988547	3.43431	0.479228	0.336	706	0.00317437	0.707545	0.87636	-0.82583	2.60848	1.16667e-13	FALSE	FALSE
FAIM2	rs7132908	CCDC65	ENSG00000139537.10	Muscle_Skeletal	726	3.24135e-10	0.566999	3.20895e-11	0.0557559	0.377245	0.871234	FALSE	rs1064722	0.008966	0.2388	21278	0.000568231	2.61335	0.985993	1.23286	0.0220577	0.2388	706	0.00389612	2.28937	0.852398	1.27719	2.51004	1.05731e-13	FALSE	FALSE
FAIM2	rs7132908	CCDC65	ENSG00000139537.10	Muscle_Skeletal	726	3.24135e-10	0.566999	3.20895e-11	0.0557559	0.377245	0.871234	FALSE	rs61941198	0.4858	0.0393	17430	0.00333973	0.697004	0.922941	-1.0574	0.000177053	0.0393	706	0.0187579	3.74969	0.54535	3.43974	2.38234	9.30552e-14	FALSE	FALSE
FAIM2	rs7132908	CCDC65	ENSG00000139537.10	Muscle_Skeletal	726	3.24135e-10	0.566999	3.20895e-11	0.0557559	0.377245	0.871234	FALSE	rs297937	0.0007326	0.5515	21247	0.000418199	3.37708	0.989653	3.35779	0.656792	0.5515	706	0.00286324	0.444347	0.887111	-1.0031	2.35469	9.05177e-14	FALSE	FALSE
FAIM2	rs7132908	CCDC65	ENSG00000139537.10	Muscle_Skeletal	726	3.24135e-10	0.566999	3.20895e-11	0.0557559	0.377245	0.871234	FALSE	rs4898541	0.01096	0.1769	20937	0.000720931	2.54397	0.982296	1.16163	0.0253162	0.1769	706	0.0048639	2.23654	0.822251	1.19281	2.35444	9.04947e-14	FALSE	FALSE
FAIM2	rs7132908	CCDC65	ENSG00000139537.10	Muscle_Skeletal	726	3.24135e-10	0.566999	3.20895e-11	0.0557559	0.377245	0.871234	FALSE	rs79248495	0.005831	0.9293	19798	0.00168963	2.75714	0.959471	2.04398	0.194009	0.9293	706	0.0107793	1.29881	0.676096	0.00660181	2.05059	6.67822e-14	FALSE	FALSE
FAIM2	rs7132908	CCDC65	ENSG00000139537.10	Muscle_Skeletal	726	3.24135e-10	0.566999	3.20895e-11	0.0557559	0.377245	0.871234	FALSE	rs117683375	0.08686	0.9275	21319	0.0015331	1.7122	0.963087	-0.237894	0.00434042	0.9275	706	0.0105321	2.8523	0.681156	2.19928	1.96139	6.10835e-14	FALSE	FALSE
FAIM2	rs7132908	CCDC65	ENSG00000139537.10	Muscle_Skeletal	726	3.24135e-10	0.566999	3.20895e-11	0.0557559	0.377245	0.871234	FALSE	rs188281869	0.8144	0.9746	11319	0.00784369	0.234754	0.836056	-0.881078	0.000179416	0.9746	706	0.0286092	3.74636	0.440234	2.79928	1.9182	5.85015e-14	FALSE	FALSE
FAIM2	rs7132908	CCDC65	ENSG00000139537.10	Muscle_Skeletal	726	3.24135e-10	0.566999	3.20895e-11	0.0557559	0.377245	0.871234	FALSE	rs34574061	0.02366	0.0211	14146	0.00752201	2.26261	0.841715	1.23285	0.0661773	0.0211	706	0.0342882	1.83722	0.396209	0.416415	1.64927	4.47065e-14	FALSE	FALSE
FAIM2	rs7132908	CCDC65	ENSG00000139537.10	Muscle_Skeletal	726	3.24135e-10	0.566999	3.20895e-11	0.0557559	0.377245	0.871234	FALSE	rs113052910	0.1998	0.0576	20858	0.00194115	1.28212	0.953717	-0.752617	0.00273592	0.0576	706	0.0130469	2.99595	0.632966	2.33951	1.58689	4.20032e-14	FALSE	FALSE
FAIM2	rs7132908	CCDC65	ENSG00000139537.10	Muscle_Skeletal	726	3.24135e-10	0.566999	3.20895e-11	0.0557559	0.377245	0.871234	FALSE	rs55735973	0.0265	0.9638	18036	0.00349263	2.2188	0.919696	1.00291	0.0750725	0.9638	706	0.0202988	1.78002	0.525716	0.459885	1.46279	3.7101e-14	FALSE	FALSE
FAIM2	rs7132908	CCDC65	ENSG00000139537.10	Muscle_Skeletal	726	3.24135e-10	0.566999	3.20895e-11	0.0557559	0.377245	0.871234	FALSE	rs61941200	0.04382	0.0375	18063	0.00337106	2.01581	0.922274	0.59654	0.031275	0.0375	706	0.0196215	2.15356	0.534168	0.856719	1.45326	3.6749e-14	FALSE	FALSE
FAIM2	rs7132908	CCDC65	ENSG00000139537.10	Muscle_Skeletal	726	3.24135e-10	0.566999	3.20895e-11	0.0557559	0.377245	0.871234	FALSE	rs11169151	0.4165	0.9025	21315	0.00117179	0.812508	0.971539	-1.45892	0.00205751	0.9025	706	0.00804847	3.0818	0.736534	2.8307	1.37179	3.38737e-14	FALSE	FALSE
FAIM2	rs7132908	CCDC65	ENSG00000139537.10	Muscle_Skeletal	726	3.24135e-10	0.566999	3.20895e-11	0.0557559	0.377245	0.871234	FALSE	rs74892949	0.0177	0.9809	11590	0.0101216	2.37183	0.79806	1.44489	0.472357	0.9809	706	0.0378013	0.718649	0.373126	-0.137153	1.30774	3.17721e-14	FALSE	FALSE
FAIM2	rs7132908	CCDC65	ENSG00000139537.10	Muscle_Skeletal	726	3.24135e-10	0.566999	3.20895e-11	0.0557559	0.377245	0.871234	FALSE	rs61941187	0.6452	0.9388	19728	0.00193901	0.460441	0.953766	-1.43592	0.00176143	0.9388	706	0.0123265	3.12776	0.646059	2.64085	1.20493	2.86681e-14	FALSE	FALSE
FAIM2	rs7132908	CCDC65	ENSG00000139537.10	Muscle_Skeletal	726	3.24135e-10	0.566999	3.20895e-11	0.0557559	0.377245	0.871234	FALSE	rs1027711	0.02525	0.8617	21205	0.000869705	2.23756	0.97872	0.525063	0.0584331	0.8617	706	0.00594274	1.89243	0.791063	0.633659	1.15872	2.73734e-14	FALSE	FALSE
[truncated: 33,609,358 more chars]
